# Lynch syndrome in the general population: low clinical utility of genomic screening for *PMS2* pathogenic variants

**DOI:** 10.1101/2025.02.03.25321630

**Authors:** Kelly M. Schiabor Barrett, Catherine Hajek, James Lu, Kate Lynch, Leigha Senter, Amy C. Sturm, Chad R. Haldeman-Englert, Jeremy Cauwels, Douglas Stoller, Christopher N. Chapman, C. Anwar A. Chahal, Daniel P. Judge, Douglas A. Olson, Joseph J. Grzymski, William Lee, Elizabeth T. Cirulli, Alexandre Bolze

## Abstract

**Purpose:** Screening for Lynch syndrome in the general population aims to prevent and detect cancers early. However, current clinical guidelines for those with pathogenic variants are largely based on studies of patients with cancer or strong family history. The objective of this study was to determine the risk of cancer associated with pathogenic variants in *MLH1*, *MSH2*, *MSH6*, or *PMS2* in the general population.

**Methods:** This retrospective case-control study utilizes Helix Research Network^TM^ data from 216,095 participants across nine US health systems. Variant interpretation was performed following the ACMG-AMP guidelines. Clinical diagnoses were identified from electronic health records for 11 cancer types associated with Lynch syndrome, including colorectal and endometrial cancers.

**Results:** Individuals with pathogenic variants in *PMS2* had a small increase in risk for all 11 Lynch syndrome-associated cancers with Hazard Ratio (HR) of 1.6 (95% CI: 0.9-2.7) compared to those without a pathogenic variant. The increase in risk was also small when restricting the analysis to colorectal cancer with HR of 4.4 (2.1-9.3). This increase in colorectal cancer risk was predominantly observed after age 60, 10 years after USPSTF guidelines recommend starting colonoscopies for the average population. Up to age 60, 2.3% of individuals with *PMS2* pathogenic variants were diagnosed with colorectal cancer, closer to the general population (0.5%) than those with *MLH1* (44.4%), *MSH2* (33.7%) or *MSH6* (6.6%) pathogenic variants. For 100,000 individuals screened for *PMS2*, 875 additional colonoscopies would be performed, which would prevent or detect early 2.9 colorectal cancers.

**Conclusion:** This analysis across nine health systems highlights the low clinical utility of genomic screening for *PMS2* variants in the general population.

## Supplementary Tables for "Lynch syndrome in the general population: low clinical utility of genomic screening for *PMS2* pathogenic variants" (part 1 of 3)

### Sheet: Table_of_content
Table #	Title
Table 1	Demographics from the Helix Research Network data
Table 2	Number of potential adverse outcomes prevented and additional colonoscopies per gene tested in the general population
Supplementary table 1	Recommendations for surveillance and prevention strategies for Lynch syndrome
Supplementary table 2	Annotations, ACMG-AMP variant scoring, and variant interpretation of all variants in mismatch repair genes
Supplementary table 3	Number of HRN participants by Lynch Syndrome status
Supplementary table 4	List of OMOP condition concept IDs used in this study
Supplementary table 5	Expected versus observed CRC rates based on SEER and HRN data
Supplementary table 6	Cancer risk by gene from HRN data. Based on time-to-event analyses

### Sheet: Table_1
Demographics table	Number of participants (% of total)
Participants with genetic and phenotype data available	216095
Sex	F: 154,900 (71.7%) M: 61,195 (28.3%)
Mean age in 2024, y (min - max)	52.3 (18 - 106)
Genetic similarity	Africa: 10,212 (4.7%) Americas: 13,998 (6.5%) East Asia: 3,707 (1.7%) Europe: 181,105 (83.8%) South Asia: 1,620 (0.7%) Other: 5,453 (2.5%)
with a colorectal cancer dx	1,313 (0.61%)
with a endometrial/uterine cancer dx	783 (0.51%*)
with an ovarian cancer dx	476 (0.31%*)
with a kidney/ureter cancer dx	698 (0.32%)
with a bladder cancer dx	590 (0.27%)
with a stomach cancer dx	98 (0.05%)
with a pancreas cancer dx	261 (0.12%)
with a small bowel cancer dx	53 (0.02%)
with a biliary tract cancer dx	88 (0.04%)
with a brain cancer dx	339 (0.16%)
with a prostate cancer dx	2,846 (4.7%**)
avg EHR lookback, y	12.1
* percentage based on overall number of female participants
** percentage based on overall number of male participants

### Sheet: Table_2
Gene	Number of individuals with pathogenic variants per 100,000 people from the general population	Colorectal cancer risk by age 60	Number of adverse outcomes identified before age 60	NNS	Age start colonoscopies in years*	Frequency of colonoscopies*	N colonoscopies per individual by age 60	Additional colonoscopies per individual with a pathogenic variant	Additional colonoscopies per 100,000 people screened	Ratio adverse events prevented per additional colonoscopy
No P/LP	99673	0.005	NA	NA	50	every 10y	1	Reference	Reference	NA
MLH1	28	0.444	12.4	8000	25	every 2y	17.5	16.5	462	0.027 (1 per 37)
MSH2	23	0.337	7.8	12820	25	every 2y	17.5	16.5	380	0.021 (1 per 49)
MSH6	150	0.066	9.9	10070	35	every 3y	8	7	1050	0.0094 (1 per 110)
PMS2	125	0.023	2.9	34840	35	every 3y	8	7	875	0.0033 (1 per 300)
MLH1 + MSH2 + MSH6 + PMS2	326	NA	33	3020	NA	NA	NA	NA	2767	0.012 (1 per 84)
* we used the latest starting age, and the least frequent repeat of colonoscopies within the windows recommended by the NCCN guidelines in order to have conservative estimates.

### Sheet: Sup_Table_1
	Reported risk of colorectal cancer by age 80y	Recommended surveillance and prevention strategies for colorectal cancer	Reference
General population	0.041	Start colonoscopies at 45-50 y Repeat every 10y	USPSTF, Recommendation Statement. Screening for Colorectal Cancer. May 18, 2021. ref 15.
Individuals with MLH1 pathogenic variants	46% - 61%	Start colonoscopies at 20-25 y Repeat every 1-2y	NCCN Guidelines Version 3.2024 Lynch Syndrome. October 31, 2024. Page 50. ref 2.
Individuals with MSH2 or EPCAM pathogenic variants	33% - 52%	Start colonoscopies at 20-25 y Repeat every 1-2y	NCCN Guidelines Version 3.2024 Lynch Syndrome. October 31, 2024. Page 55. ref 2.
Individuals with MSH6 pathogenic variants	10% - 44%	Start colonoscopies at 30-35 y Repeat every 1-3y	NCCN Guidelines Version 3.2024 Lynch Syndrome. October 31, 2024. Page 60. ref 2.
Individuals with PMS2 pathogenic variants	8.7% - 20%	Start colonoscopies at 30-35 y Repeat every 1-3y	NCCN Guidelines Version 3.2024 Lynch Syndrome. October 31, 2024. Page 65. ref 2.

### Sheet: Sup_Table_2
locus	alleles	SNP	gene	MANE_transcript	consequence	VEP impact	LOFTEE	hgvsp	hgvsc	hgvsg	exon	protein_id	alpha_missense_class	alpha_missense_pathogenicity	gnomADv3_filters	gnomADv3_AF_adj	gnomADv3_AF_european	gnomADv3_AF_african	gnomADv3_AF_eastasian	gnomADv3_AF_southasian	gnomADv3_AF_latino	gnomADv3_AF_other	gnomADv3_faf95max	gnomADv3_faf99max	REVEL	spliceAI_DS_AG	spliceAI_DS_AL	spliceAI_DS_DG	spliceAI_DS_DL	spliceAI_maxDS	clinvar_id	clinvar_top_line	clinvar_summary	clinvar_submitter_call	clinvar_submitter_lab	clinvar_submitter_year	trusted_lab_count	unique_trusted_classifications	Clingen_result	clingen_lab	has_pathogenic_call	LS_NMD_start	LS_PVS1_string	LS_PVS1_score	LS_PS3_Jia	LS_PVS1_region	LS_PVS1_region_score	LS_ACMG_gnomad_PM2	LS_ACMG_gnomad_BA1	LS_ACMG_gnomad_BP1	ACMG_PS1	ACMG_revel_PP3	ACMG_revel_BP4	ACMG_splice_ai_PP3	ACMG_splice_ai_BP4	LS_ACMG_PS3	LS_ACMG_PVS1	LS_ACMG_PM5	PS4_LS	LCI_OR_LS	PS4_score_LS	LS_ACMG_score	LS_Screening_category
chr2:47402969	['G', 'C']	chr2:47402969:G:C	MSH2	ENST00000233146	upstream_gene_variant	MODIFIER				NC_000002.12:g.47402969G>C		ENSP00000233146			set()	6.977003795490065e-06	1.5486588614260052e-05	0	0	0	0	0	0	0		0	0	0	0	0	1788262	Uncertain_significance		['Uncertain significance']	['Ambry Genetics']	['2019']	1	['Uncertain significance']	No_clingen_labs	0	0					not_in_region	0	1	0	0	0	0	0	0	-1	0	0	0			0	0	VUS_low
chr2:47402972	['G', 'A']	chr2:47402972:G:A	MSH2	ENST00000233146	upstream_gene_variant	MODIFIER				NC_000002.12:g.47402972G>A		ENSP00000233146														0	0	0	0	0							0	[]	no_data	0	0					not_in_region	0	1	0	0	0	0	0	0	-1	0	0	0			0	0	VUS_low
chr2:47402973	['T', 'C']	chr2:47402973:T:C	MSH2	ENST00000233146	upstream_gene_variant	MODIFIER				NC_000002.12:g.47402973T>C		ENSP00000233146			set()	1.3955370724423297e-05	3.0970299482796e-05	0	0	0	0	0	5.14e-06	4.92e-06		0	0	0	0	0	1787572	Uncertain_significance		['Uncertain significance']	['Ambry Genetics']	['2018']	1	['Uncertain significance']	No_clingen_labs	0	0					not_in_region	0	1	0	0	0	0	0	0	-1	0	0	0			0	0	VUS_low
chr2:47402975	['G', 'C']	chr2:47402975:G:C	MSH2	ENST00000233146	upstream_gene_variant	MODIFIER				NC_000002.12:g.47402975G>C		ENSP00000233146														0	0	0	0	0	1787252	Uncertain_significance		['Uncertain significance']	['Ambry Genetics']	['2019']	1	['Uncertain significance']	No_clingen_labs	0	0					not_in_region	0	1	0	0	0	0	0	0	-1	0	0	0			0	0	VUS_low
chr2:47402978	['A', 'G']	chr2:47402978:A:G	MSH2	ENST00000233146	upstream_gene_variant	MODIFIER				NC_000002.12:g.47402978A>G		ENSP00000233146														0	0	0	0	0	1786707	Uncertain_significance		['Uncertain significance']	['Ambry Genetics']	['2019']	1	['Uncertain significance']	No_clingen_labs	0	0					not_in_region	0	1	0	0	0	0	0	0	-1	0	0	0			0	0	VUS_low
chr2:47402979	['A', 'C']	chr2:47402979:A:C	MSH2	ENST00000233146	upstream_gene_variant	MODIFIER				NC_000002.12:g.47402979A>C		ENSP00000233146			set()	2.0931011386470197e-05	3.096934035305048e-05	0	0	0	0	0	5.56e-06	5.54e-06		0	0	0	0	0	229739	Uncertain_significance		['Uncertain significance']	['Ambry Genetics']	['2020']	1	['Uncertain significance']	No_clingen_labs	0	0					not_in_region	0	1	0	0	0	0	0	0	-1	0	0	0			0	0	VUS_low
chr2:47402979	['A', 'T']	chr2:47402979:A:T	MSH2	ENST00000233146	upstream_gene_variant	MODIFIER				NC_000002.12:g.47402979A>T		ENSP00000233146			set()	9.070104934137084e-05	1.548467017652524e-05	2.3772167546236862e-05	0	0	0.000732386	0.000464684	0.00039711	0.00039655		0	0	0	0	0	185533	Uncertain_significance		['Uncertain significance']	['Ambry Genetics']	['2019']	1	['Uncertain significance']	No_clingen_labs	0	0					not_in_region	0	0	0	-4	0	0	0	0	-1	0	0	0			0	-5	benign
chr2:47402980	['A', 'G']	chr2:47402980:A:G	MSH2	ENST00000233146	upstream_gene_variant	MODIFIER				NC_000002.12:g.47402980A>G		ENSP00000233146														0	0	0	0	0							0	[]	no_data	0	0					not_in_region	0	1	0	0	0	0	0	0	-1	0	0	0			0	0	VUS_low
chr2:47402982	['T', 'A']	chr2:47402982:T:A	MSH2	ENST00000233146	upstream_gene_variant	MODIFIER				NC_000002.12:g.47402982T>A		ENSP00000233146														0	0	0	0	0							0	[]	no_data	0	0					not_in_region	0	1	0	0	0	0	0	0	-1	0	0	0			0	0	VUS_low
chr2:47402983	['C', 'A']	chr2:47402983:C:A	MSH2	ENST00000233146	upstream_gene_variant	MODIFIER				NC_000002.12:g.47402983C>A		ENSP00000233146														0	0	0	0	0	1785855	Uncertain_significance		['Uncertain significance']	['Ambry Genetics']	['2018']	1	['Uncertain significance']	No_clingen_labs	0	0					not_in_region	0	1	0	0	0	0	0	0	-1	0	0	0			0	0	VUS_low
chr2:47402984	['A', 'G']	chr2:47402984:A:G	MSH2	ENST00000233146	upstream_gene_variant	MODIFIER				NC_000002.12:g.47402984A>G		ENSP00000233146			set()	8.372404554588077e-05	0	0.000214	0.00063857	0	7.320644216691069e-05	0	0.00011326	0.00011277		0	0	0	0	0	185782	Likely_benign		['Likely benign']	['Ambry Genetics']	['2018']	1	['Benign']	No_clingen_labs	0	0					not_in_region	0	0	0	0	0	0	0	0	-1	0	0	0			0	-1	benign
chr2:47402987	['A', 'G']	chr2:47402987:A:G	MSH2	ENST00000233146	upstream_gene_variant	MODIFIER				NC_000002.12:g.47402987A>G		ENSP00000233146														0	0	0	0	0	1785186	Uncertain_significance		['Uncertain significance']	['Ambry Genetics']	['2020']	1	['Uncertain significance']	No_clingen_labs	0	0					not_in_region	0	1	0	0	0	0	0	0	-1	0	0	0			0	0	VUS_low
chr2:47402988	['G', 'T']	chr2:47402988:G:T	MSH2	ENST00000233146	upstream_gene_variant	MODIFIER				NC_000002.12:g.47402988G>T		ENSP00000233146														0	0	0	0	0							0	[]	no_data	0	0					not_in_region	0	1	0	0	0	0	0	0	-1	0	0	0			0	0	VUS_low
chr2:47402989	['C', 'G']	chr2:47402989:C:G	MSH2	ENST00000233146	upstream_gene_variant	MODIFIER				NC_000002.12:g.47402989C>G		ENSP00000233146														0	0	0	0	0							0	[]	no_data	0	0					not_in_region	0	1	0	0	0	0	0	0	-1	0	0	0			0	0	VUS_low
chr2:47402990	['G', 'A']	chr2:47402990:G:A	MSH2	ENST00000233146	upstream_gene_variant	MODIFIER				NC_000002.12:g.47402990G>A		ENSP00000233146														0	0	0	0	0	1784742	Uncertain_significance		['Uncertain significance']	['Ambry Genetics']	['2020']	1	['Uncertain significance']	No_clingen_labs	0	0					not_in_region	0	1	0	0	0	0	0	0	-1	0	0	0			0	0	VUS_low
chr2:47402990	['G', 'T']	chr2:47402990:G:T	MSH2	ENST00000233146	upstream_gene_variant	MODIFIER				NC_000002.12:g.47402990G>T		ENSP00000233146														0	0	0	0	0							0	[]	no_data	0	0					not_in_region	0	1	0	0	0	0	0	0	-1	0	0	0			0	0	VUS_low
chr2:47402991	['T', 'A']	chr2:47402991:T:A	MSH2	ENST00000233146	upstream_gene_variant	MODIFIER				NC_000002.12:g.47402991T>A		ENSP00000233146														0	0	0	0	0	1784536	Uncertain_significance		['Uncertain significance']	['Ambry Genetics']	['2020']	1	['Uncertain significance']	No_clingen_labs	0	0					not_in_region	0	1	0	0	0	0	0	0	-1	0	0	0			0	0	VUS_low
chr2:47402993	['C', 'A']	chr2:47402993:C:A	MSH2	ENST00000233146	upstream_gene_variant	MODIFIER				NC_000002.12:g.47402993C>A		ENSP00000233146														0	0	0	0	0							0	[]	no_data	0	0					not_in_region	0	1	0	0	0	0	0	0	-1	0	0	0			0	0	VUS_low
chr2:47402993	['C', 'T']	chr2:47402993:C:T	MSH2	ENST00000233146	upstream_gene_variant	MODIFIER				NC_000002.12:g.47402993C>T		ENSP00000233146														0	0	0	0	0	1784133	Uncertain_significance		['Uncertain significance']	['Ambry Genetics']	['2017']	0	[]	No_clingen_labs	0	0					not_in_region	0	1	0	0	0	0	0	0	-1	0	0	0			0	0	VUS_low
chr2:47402994	['G', 'T']	chr2:47402994:G:T	MSH2	ENST00000233146	upstream_gene_variant	MODIFIER				NC_000002.12:g.47402994G>T		ENSP00000233146			set()	6.975738381907725e-06	1.5482752214033566e-05	0	0	0	0	0	0	0		0	0	0	0	0	1783949	Uncertain_significance		['Uncertain significance']	['Ambry Genetics']	['2020']	1	['Uncertain significance']	No_clingen_labs	0	0					not_in_region	0	1	0	0	0	0	0	0	-1	0	0	0			0	0	VUS_low
chr2:47402995	['C', 'G']	chr2:47402995:C:G	MSH2	ENST00000233146	upstream_gene_variant	MODIFIER				NC_000002.12:g.47402995C>G		ENSP00000233146														0	0	0	0	0							0	[]	no_data	0	0					not_in_region	0	1	0	0	0	0	0	0	-1	0	0	0			0	0	VUS_low
chr2:47402996	['G', 'A']	chr2:47402996:G:A	MSH2	ENST00000233146	upstream_gene_variant	MODIFIER				NC_000002.12:g.47402996G>A		ENSP00000233146			set()	3.488112512557205e-05	1.548371113588505e-05	9.511128019783148e-05	0	0	0	0	3.217e-05	3.193e-05		0	0	0	0	0	141772	Uncertain_significance		['Uncertain significance', 'Uncertain significance']	['Breakthrough Genomics, Breakthrough Genomics', 'Ambry Genetics']	['-', '2020']	1	['Uncertain significance']	No_clingen_labs	0	0					not_in_region	0	0	0	0	0	0	0	0	-1	0	0	0			0	-1	VUS_low
chr2:47402996	['G', 'C']	chr2:47402996:G:C	MSH2	ENST00000233146	upstream_gene_variant	MODIFIER				NC_000002.12:g.47402996G>C		ENSP00000233146														0	0	0	0	0	1783594	Uncertain_significance		['Uncertain significance']	['Ambry Genetics']	['2020']	1	['Uncertain significance']	No_clingen_labs	0	0					not_in_region	0	1	0	0	0	0	0	0	-1	0	0	0			0	0	VUS_low
chr2:47402996	['G', 'T']	chr2:47402996:G:T	MSH2	ENST00000233146	upstream_gene_variant	MODIFIER				NC_000002.12:g.47402996G>T		ENSP00000233146														0	0	0	0	0							0	[]	no_data	0	0					not_in_region	0	1	0	0	0	0	0	0	-1	0	0	0			0	0	VUS_low
chr2:47402998	['G', 'A']	chr2:47402998:G:A	MSH2	ENST00000233146	upstream_gene_variant	MODIFIER				NC_000002.12:g.47402998G>A		ENSP00000233146														0	0	0	0	0							0	[]	no_data	0	0					not_in_region	0	1	0	0	0	0	0	0	-1	0	0	0			0	0	VUS_low
chr2:47402999	['A', 'G']	chr2:47402999:A:G	MSH2	ENST00000233146	upstream_gene_variant	MODIFIER				NC_000002.12:g.47402999A>G		ENSP00000233146			set()	5.584174449609806e-05	1.5487548011398836e-05	0.000166476	0	0	0	0	7.791999999999997e-05	7.723999999999992e-05		0	0	0	0	0	142683	Uncertain_significance		['Uncertain significance']	['Ambry Genetics']	['2020']	1	['Uncertain significance']	No_clingen_labs	0	0					not_in_region	0	0	0	0	0	0	0	0	-1	0	0	0			0	-1	VUS_low
chr2:47403000	['A', 'G']	chr2:47403000:A:G	MSH2	ENST00000233146	upstream_gene_variant	MODIFIER				NC_000002.12:g.47403000A>G		ENSP00000233146			set()	6.977003795490065e-06	1.5485629335976214e-05	0	0	0	0	0	0	0		0	0	0	0	0	233543	Uncertain_significance		['Uncertain significance']	['Ambry Genetics']	['2019']	1	['Uncertain significance']	No_clingen_labs	0	0					not_in_region	0	1	0	0	0	0	0	0	-1	0	0	0			0	0	VUS_low
chr2:47403000	['A', 'T']	chr2:47403000:A:T	MSH2	ENST00000233146	upstream_gene_variant	MODIFIER				NC_000002.12:g.47403000A>T		ENSP00000233146														0	0	0	0	0	1782832	Uncertain_significance		['Uncertain significance']	['Ambry Genetics']	['2019']	1	['Uncertain significance']	No_clingen_labs	0	0					not_in_region	0	1	0	0	0	0	0	0	-1	0	0	0			0	0	VUS_low
chr2:47403002	['C', 'G']	chr2:47403002:C:G	MSH2	ENST00000233146	upstream_gene_variant	MODIFIER				NC_000002.12:g.47403002C>G		ENSP00000233146														0	0	0.03	0	0.03							0	[]	no_data	0	0					not_in_region	0	1	0	0	0	0	0	0	-1	0	0	0			0	0	VUS_low
chr2:47403003	['T', 'C']	chr2:47403003:T:C	MSH2	ENST00000233146	upstream_gene_variant	MODIFIER				NC_000002.12:g.47403003T>C		ENSP00000233146			set()	6.27851492193713e-05	0	0	0	0	0	0	3.2479999999999994e-05	3.234e-05		0	0	0	0	0	141978	Likely_benign		['Likely benign', 'Likely benign']	['PreventionGenetics, part of Exact Sciences', 'Ambry Genetics']	['2019', '2019']	1	['Benign']	No_clingen_labs	0	0					not_in_region	0	0	0	0	0	0	0	0	-1	0	0	0			0	-1	benign
chr2:47403004	['G', 'A']	chr2:47403004:G:A	MSH2	ENST00000233146	upstream_gene_variant	MODIFIER				NC_000002.12:g.47403004G>A		ENSP00000233146														0	0	0	0	0							0	[]	no_data	0	0					not_in_region	0	1	0	0	0	0	0	0	-1	0	0	0			0	0	VUS_low
chr2:47403006	['G', 'A']	chr2:47403006:G:A	MSH2	ENST00000233146	upstream_gene_variant	MODIFIER				NC_000002.12:g.47403006G>A		ENSP00000233146			set()	1.3952644723807398e-05	3.096550442806713e-05	0	0	0	0	0	5.14e-06	4.92e-06		0	0	0	0	0	184789	Uncertain_significance		['Uncertain significance']	['Ambry Genetics']	['2019']	1	['Uncertain significance']	No_clingen_labs	0	0					not_in_region	0	1	0	0	0	0	0	0	-1	0	0	0			0	0	VUS_low
chr2:47403007	['C', 'A']	chr2:47403007:C:A	MSH2	ENST00000233146	upstream_gene_variant	MODIFIER				NC_000002.12:g.47403007C>A		ENSP00000233146			set()	0.00262288	7.741615830056049e-05	0.00855595	0	0	0.000512821	0.00185701	0.00782739	0.00782758		0	0	0	0	0	142557	Benign/Likely_benign		['Likely benign', 'Likely benign', 'Benign', 'Likely benign']	['PreventionGenetics, part of Exact Sciences', 'KCCC/NGS Laboratory, Kuwait Cancer Control Center', 'Quest Diagnostics Nichols Institute San Juan Capistrano', 'Ambry Genetics']	['2017', '2023', '2017', '2018']	2	['Benign']	No_clingen_labs	0	0					not_in_region	0	0	-8	0	0	0	0	0	-1	0	0	0			0	-9	benign
chr2:47403008	['C', 'G']	chr2:47403008:C:G	MSH2	ENST00000233146	upstream_gene_variant	MODIFIER				NC_000002.12:g.47403008C>G		ENSP00000233146			set()	3.488355868112241e-05	0	0.000118866	0	0	0	0	4.6819999999999975e-05	4.615999999999996e-05		0	0	0	0	0	1781300	Uncertain_significance		['Likely benign', 'Uncertain significance']	['PreventionGenetics, part of Exact Sciences', 'Ambry Genetics']	['2023', '2018']	1	['Uncertain significance']	No_clingen_labs	0	0					not_in_region	0	0	0	0	0	0	0	0	-1	0	0	0			0	-1	VUS_low
chr2:47403010	['C', 'T']	chr2:47403010:C:T	MSH2	ENST00000233146	upstream_gene_variant	MODIFIER				NC_000002.12:g.47403010C>T		ENSP00000233146			set()	5.581291510855612e-05	9.290514384813106e-05	4.754659566375048e-05	0	0	0	0	4.0299999999999983e-05	3.984999999999998e-05		0	0	0	0	0	230000	Uncertain_significance		['Uncertain significance', 'Uncertain significance']	['Ambry Genetics', 'Counsyl']	['2019', '2016']	1	['Uncertain significance']	No_clingen_labs	0	0					not_in_region	0	0	0	0	0	0	0	0	-1	0	0	0			0	-1	VUS_low
chr2:47403011	['G', 'A']	chr2:47403011:G:A	MSH2	ENST00000233146	upstream_gene_variant	MODIFIER				NC_000002.12:g.47403011G>A		ENSP00000233146			set()	3.487674558111633e-05	0	0	0.00127714	0	0	0	0.00043624	0.00043567		0	0	0	0	0	184792	Conflicting_classifications_of_pathogenicity	Uncertain_significance(4)|Likely_benign(1)	['Uncertain significance', 'Uncertain significance', 'Uncertain significance', 'Uncertain significance', 'Likely benign', 'Uncertain significance']	['GeneDx', 'PreventionGenetics, part of Exact Sciences', 'Counsyl', 'Fulgent Genetics, Fulgent Genetics', 'Ambry Genetics', 'Labcorp Genetics (formerly Invitae), Labcorp']	['2023', '2024', '2016', '2024', '2024', '2022']	3	['Benign', 'Uncertain significance']	No_clingen_labs	0	0					not_in_region	0	0	0	-4	0	0	0	0	-1	0	0	0			0	-5	benign
chr2:47403011	['G', 'T']	chr2:47403011:G:T	MSH2	ENST00000233146	upstream_gene_variant	MODIFIER				NC_000002.12:g.47403011G>T		ENSP00000233146			set()	6.975349116223267e-06	0	0	0	0	7.322788517867604e-05	0	0	0		0	0	0	0	0	1780746	Uncertain_significance		['Uncertain significance']	['Ambry Genetics']	['2020']	1	['Uncertain significance']	No_clingen_labs	0	0					not_in_region	0	1	0	0	0	0	0	0	-1	0	0	0			0	0	VUS_low
chr2:47403013	['C', 'T']	chr2:47403013:C:T	MSH2	ENST00000233146	upstream_gene_variant	MODIFIER				NC_000002.12:g.47403013C>T		ENSP00000233146			set()	0.00156963	0.0023379	0.00033281	0	0.000655738	0.00161078	0.00139276	0.00203362	0.00203392		0	0	0	0	0	141069	Conflicting_classifications_of_pathogenicity	Uncertain_significance(1)|Benign(1)|Likely_benign(1)	['Benign', 'Likely benign', 'Uncertain significance']	['Ambry Genetics', 'PreventionGenetics, part of Exact Sciences', 'Counsyl']	['2014', '2017', '2016']	0	[]	No_clingen_labs	0	0					not_in_region	0	0	0	-4	0	0	0	0	-1	0	0	0			0	-5	benign
chr2:47403019	['A', 'T']	chr2:47403019:A:T	MSH2	ENST00000233146	upstream_gene_variant	MODIFIER				NC_000002.12:g.47403019A>T		ENSP00000233146			set()	1.3956149777399411e-05	1.5484190641355176e-05	2.3780081803481404e-05	0	0	0	0	2.32e-06	1.87e-06		0	0	0	0	0	185086	Uncertain_significance		['Uncertain significance']	['Ambry Genetics']	['2019']	1	['Uncertain significance']	No_clingen_labs	0	0					not_in_region	0	1	0	0	0	0	0	0	-1	0	0	0			0	0	VUS_low
chr2:47403021	['G', 'C']	chr2:47403021:G:C	MSH2	ENST00000233146	upstream_gene_variant	MODIFIER				NC_000002.12:g.47403021G>C		ENSP00000233146														0	0	0	0	0							0	[]	no_data	0	0					not_in_region	0	1	0	0	0	0	0	0	-1	0	0	0			0	0	VUS_low
chr2:47403023	['T', 'C']	chr2:47403023:T:C	MSH2	ENST00000233146	upstream_gene_variant	MODIFIER				NC_000002.12:g.47403023T>C		ENSP00000233146			set()	1.3957708144322702e-05	0	4.754659566375048e-05	0	0	0	0	7.88e-06	7.95e-06		0	0	0	0	0	232765	Uncertain_significance		['Uncertain significance']	['Ambry Genetics']	['2017']	0	[]	No_clingen_labs	0	0					not_in_region	0	1	0	0	0	0	0	0	-1	0	0	0			0	0	VUS_low
chr2:47403024	['T', 'C']	chr2:47403024:T:C	MSH2	ENST00000233146	upstream_gene_variant	MODIFIER				NC_000002.12:g.47403024T>C		ENSP00000233146														0	0	0	0	0	1778119	Uncertain_significance		['Uncertain significance']	['Ambry Genetics']	['2018']	1	['Uncertain significance']	No_clingen_labs	0	0					not_in_region	0	1	0	0	0	0	0	0	-1	0	0	0			0	0	VUS_low
chr2:47403027	['T', 'C']	chr2:47403027:T:C	MSH2	ENST00000233146	upstream_gene_variant	MODIFIER				NC_000002.12:g.47403027T>C		ENSP00000233146			set()	6.977198515252156e-06	1.5487068297971194e-05	0	0	0	0	0	0	0		0	0	0	0	0	1777468	Uncertain_significance		['Uncertain significance']	['Ambry Genetics']	['2019']	1	['Uncertain significance']	No_clingen_labs	0	0					not_in_region	0	1	0	0	0	0	0	0	-1	0	0	0			0	0	VUS_low
chr2:47403029	['G', 'T']	chr2:47403029:G:T	MSH2	ENST00000233146	upstream_gene_variant	MODIFIER				NC_000002.12:g.47403029G>T		ENSP00000233146														0	0	0	0	0							0	[]	no_data	0	0					not_in_region	0	1	0	0	0	0	0	0	-1	0	0	0			0	0	VUS_low
chr2:47403030	['C', 'T']	chr2:47403030:C:T	MSH2	ENST00000233146	upstream_gene_variant	MODIFIER				NC_000002.12:g.47403030C>T		ENSP00000233146			set()	6.975349116223267e-06	1.5482752214033566e-05	0	0	0	0	0	0	0		0	0	0	0	0	230613	Uncertain_significance		['Uncertain significance']	['Ambry Genetics']	['2019']	1	['Uncertain significance']	No_clingen_labs	0	0					not_in_region	0	1	0	0	0	0	0	0	-1	0	0	0			0	0	VUS_low
chr2:47403031	['C', 'T']	chr2:47403031:C:T	MSH2	ENST00000233146	upstream_gene_variant	MODIFIER				NC_000002.12:g.47403031C>T		ENSP00000233146			set()	0.00151407	1.5485149741398e-05	0.00504018	0	0.000327869	0.000219716	0	0.00448365	0.00448441		0	0	0	0	0	142538	Likely_benign		['Likely benign', 'Likely benign']	['Ambry Genetics', 'KCCC/NGS Laboratory, Kuwait Cancer Control Center']	['2018', '2023']	1	['Benign']	No_clingen_labs	0	0					not_in_region	0	0	-8	0	0	0	0	0	-1	0	0	0			0	-9	benign
chr2:47403032	['G', 'A']	chr2:47403032:G:A	MSH2	ENST00000233146	upstream_gene_variant	MODIFIER				NC_000002.12:g.47403032G>A		ENSP00000233146			set()	6.976419701409236e-06	1.5483231660112098e-05	0	0	0	0	0	0	0		0	0	0	0	0	1776370	Uncertain_significance		['Uncertain significance']	['Ambry Genetics']	['2019']	1	['Uncertain significance']	No_clingen_labs	0	0					not_in_region	0	1	0	0	0	0	0	0	-1	0	0	0			0	0	VUS_low
chr2:47403033	['C', 'A']	chr2:47403033:C:A	MSH2	ENST00000233146	upstream_gene_variant	MODIFIER				NC_000002.12:g.47403033C>A		ENSP00000233146														0	0	0	0	0							0	[]	no_data	0	0					not_in_region	0	1	0	0	0	0	0	0	-1	0	0	0			0	0	VUS_low
chr2:47403034	['G', 'C']	chr2:47403034:G:C	MSH2	ENST00000233146	upstream_gene_variant	MODIFIER				NC_000002.12:g.47403034G>C		ENSP00000233146														0	0	0	0	0							0	[]	no_data	0	0					not_in_region	0	1	0	0	0	0	0	0	-1	0	0	0			0	0	VUS_low
chr2:47403035	['G', 'A']	chr2:47403035:G:A	MSH2	ENST00000233146	upstream_gene_variant	MODIFIER				NC_000002.12:g.47403035G>A		ENSP00000233146														0	0	0.01	0	0.01	1775663	Uncertain_significance		['Uncertain significance']	['Ambry Genetics']	['2017']	0	[]	No_clingen_labs	0	0					not_in_region	0	1	0	0	0	0	0	0	-1	0	0	0			0	0	VUS_low
chr2:47403037	['A', 'C']	chr2:47403037:A:C	MSH2	ENST00000233146	upstream_gene_variant	MODIFIER				NC_000002.12:g.47403037A>C		ENSP00000233146														0	0	0	0	0							0	[]	no_data	0	0					not_in_region	0	1	0	0	0	0	0	0	-1	0	0	0			0	0	VUS_low
chr2:47403039	['A', 'T']	chr2:47403039:A:T	MSH2	ENST00000233146	upstream_gene_variant	MODIFIER				NC_000002.12:g.47403039A>T		ENSP00000233146			set()	5.597850425436632e-05	0	0.000167232	0	0	7.346459006758743e-05	0	7.822999999999997e-05	7.84399999999999e-05		0	0	0	0.01	0.01	1774793	Uncertain_significance		['Uncertain significance']	['Ambry Genetics']	['2019']	1	['Uncertain significance']	No_clingen_labs	0	0					not_in_region	0	0	0	0	0	0	0	0	-1	0	0	0			0	-1	VUS_low
chr2:47403041	['TC', 'T']	chr2:47403041:TC:T	MSH2	ENST00000233146	upstream_gene_variant	MODIFIER				NC_000002.12:g.47403044del		ENSP00000233146														0	0	0.01	0	0.01							0	[]	no_data	0	0					not_in_region	0	1	0	0	0	0	0	0	-1	0	0	0			0	0	VUS_low
chr2:47403043	['C', 'T']	chr2:47403043:C:T	MSH2	ENST00000233146	upstream_gene_variant	MODIFIER				NC_000002.12:g.47403043C>T		ENSP00000233146														0	0	0	0	0	1773954	Uncertain_significance		['Uncertain significance']	['Ambry Genetics']	['2018']	1	['Uncertain significance']	No_clingen_labs	0	0					not_in_region	0	1	0	0	0	0	0	0	-1	0	0	0			0	0	VUS_low
chr2:47403044	['C', 'T']	chr2:47403044:C:T	MSH2	ENST00000233146	upstream_gene_variant	MODIFIER				NC_000002.12:g.47403044C>T		ENSP00000233146			set()	0.000523093	1.5482272797646694e-05	0.00168726	0	0	7.317430118542368e-05	0.000928505	0.00137153	0.00137191		0	0	0	0	0	184476	Likely_benign		['Likely benign', 'Likely benign']	['Ambry Genetics', 'KCCC/NGS Laboratory, Kuwait Cancer Control Center']	['2018', '2023']	1	['Benign']	No_clingen_labs	0	0					not_in_region	0	0	0	-4	0	0	0	0	-1	0	0	0			0	-5	benign
chr2:47403050	['C', 'T']	chr2:47403050:C:T	MSH2	ENST00000233146	upstream_gene_variant	MODIFIER				NC_000002.12:g.47403050C>T		ENSP00000233146														0	0	0.01	0	0.01	1772466	Uncertain_significance		['Uncertain significance']	['Ambry Genetics']	['2020']	1	['Uncertain significance']	No_clingen_labs	0	0					not_in_region	0	1	0	0	0	0	0	0	-1	0	0	0			0	0	VUS_low
chr2:47403051	['C', 'G']	chr2:47403051:C:G	MSH2	ENST00000233146	upstream_gene_variant	MODIFIER				NC_000002.12:g.47403051C>G		ENSP00000233146			set()	9.06820686672526e-05	1.5485149741398e-05	0.000285225	0	0	0	0	0.0001644	0.00016436		0	0	0	0	0	187432	Uncertain_significance		['Uncertain significance']	['Ambry Genetics']	['2020']	1	['Uncertain significance']	No_clingen_labs	0	0					not_in_region	0	0	0	0	0	0	0	0	-1	0	0	0			0	-1	VUS_low
chr2:47403052	['G', 'T']	chr2:47403052:G:T	MSH2	ENST00000233146	upstream_gene_variant	MODIFIER				NC_000002.12:g.47403052G>T		ENSP00000233146			set()	0.000111615	0.000232227	2.377555872563005e-05	0	0	0	0	0.00014295	0.00014301		0	0	0	0.01	0.01	140778	Conflicting_classifications_of_pathogenicity	Uncertain_significance(1)|Likely_benign(1)	['Likely benign', 'Uncertain significance']	['GeneDx', 'Ambry Genetics']	['2017', '2019']	2	['Benign', 'Uncertain significance']	No_clingen_labs	0	0					not_in_region	0	0	0	0	0	0	0	0	-1	0	0	0	VUS	0.1474249568185706	0	-1	VUS_low
chr2:47403055	['A', 'C']	chr2:47403055:A:C	MSH2	ENST00000233146	upstream_gene_variant	MODIFIER				NC_000002.12:g.47403055A>C		ENSP00000233146														0	0	0	0	0							0	[]	no_data	0	0					not_in_region	0	1	0	0	0	0	0	0	-1	0	0	0	VUS	1.1378105401865604e-09	0	0	VUS_low
chr2:47403055	['A', 'G']	chr2:47403055:A:G	MSH2	ENST00000233146	upstream_gene_variant	MODIFIER				NC_000002.12:g.47403055A>G		ENSP00000233146														0	0	0	0.01	0.01	1771246	Uncertain_significance		['Uncertain significance']	['Ambry Genetics']	['2018']	1	['Uncertain significance']	No_clingen_labs	0	0					not_in_region	0	1	0	0	0	0	0	0	-1	0	0	0			0	0	VUS_low
chr2:47403056	['C', 'T']	chr2:47403056:C:T	MSH2	ENST00000233146	upstream_gene_variant	MODIFIER				NC_000002.12:g.47403056C>T		ENSP00000233146														0	0	0	0	0	1771013	Uncertain_significance		['Uncertain significance']	['Ambry Genetics']	['2018']	1	['Uncertain significance']	No_clingen_labs	0	0					not_in_region	0	1	0	0	0	0	0	0	-1	0	0	0			0	0	VUS_low
chr2:47403057	['G', 'C']	chr2:47403057:G:C	MSH2	ENST00000233146	upstream_gene_variant	MODIFIER				NC_000002.12:g.47403057G>C		ENSP00000233146			set()	5.58059070552618e-05	0	0	0	0	0	0	2.6960000000000003e-05	2.730000000000001e-05		0	0	0	0.01	0.01	141964	Likely_benign		['Likely benign']	['Ambry Genetics']	['2019']	1	['Benign']	No_clingen_labs	0	0					not_in_region	0	0	0	0	0	0	0	0	-1	0	0	0	VUS	0.0209302	0	-1	benign
chr2:47403060	['G', 'A']	chr2:47403060:G:A	MSH2	ENST00000233146	upstream_gene_variant	MODIFIER				NC_000002.12:g.47403060G>A		ENSP00000233146			set()	0.000111607	0	0.000356549	0	0	7.318501170960187e-05	0	0.0002191	0.00021965		0	0	0	0	0	231379	Uncertain_significance		['Uncertain significance']	['Ambry Genetics']	['2018']	1	['Uncertain significance']	No_clingen_labs	0	0					not_in_region	0	0	0	0	0	0	0	0	-1	0	0	0	VUS	0.00573993	0	-1	VUS_low
chr2:47403061	['C', 'A']	chr2:47403061:C:A	MSH2	ENST00000233146	upstream_gene_variant	MODIFIER				NC_000002.12:g.47403061C>A		ENSP00000233146														0	0	0.01	0	0.01	230768	Uncertain_significance		['Uncertain significance']	['Ambry Genetics']	['2019']	1	['Uncertain significance']	No_clingen_labs	0	0					not_in_region	0	1	0	0	0	0	0	0	-1	0	0	0			0	0	VUS_low
chr2:47403066	['G', 'C']	chr2:47403066:G:C	MSH2	ENST00000233146	upstream_gene_variant	MODIFIER				NC_000002.12:g.47403066G>C		ENSP00000233146														0	0	0	0	0	1765133	Uncertain_significance		['Uncertain significance']	['Ambry Genetics']	['2019']	1	['Uncertain significance']	No_clingen_labs	0	0					not_in_region	0	1	0	0	0	0	0	0	-1	0	0	0			0	0	VUS_low
chr2:47403074	['T', 'C']	chr2:47403074:T:C	MSH2	ENST00000233146	upstream_gene_variant	MODIFIER				NC_000002.12:g.47403074T>C		ENSP00000233146			set()	0.1027719921159679	0.1336794792312461	0.0270515	0.1839228295819935	0.0673267	0.144913	0.1000931098696461	0.171459	0.1714587400000051		0	0	0	0	0	90485	Benign		['Benign', 'Benign', 'Benign', 'Benign', 'Benign', 'Benign', 'Benign', 'Benign', 'Benign', 'Benign', 'Benign']	['PreventionGenetics, part of Exact Sciences', 'Sema4, Sema4', 'Breakthrough Genomics, Breakthrough Genomics', 'International Society for Gastrointestinal Hereditary Tumours (InSiGHT)', 'Labcorp Genetics (formerly Invitae), Labcorp', 'Ambry Genetics', 'KCCC/NGS Laboratory, Kuwait Cancer Control Center', 'ARUP Laboratories, Molecular Genetics and Genomics, ARUP Laboratories', 'Illumina Laboratory Services, Illumina', 'Mendelics', 'GeneDx']	['-', '2021', '-', '2013', '2025', '2014', '2023', '2023', '2018', '2019', '2015']	5	['Benign']	No_clingen_labs	0	0					not_in_region	0	0	-8	0	0	0	0	0	-1	0	0	0			0	-9	benign
chr2:47403074	['TTG', 'CTT']	chr2:47403074:TTG:CTT	MSH2	ENST00000233146	upstream_gene_variant	MODIFIER				NC_000002.12:g.47403074_47403076delinsCTT		ENSP00000233146																			1741970	Uncertain_significance		['Uncertain significance']	['Ambry Genetics']	['2019']	1	['Uncertain significance']	No_clingen_labs	0	0					not_in_region	0	1	0	0	0	0	0	0	0	0	0	0			0	1	VUS_low
chr2:47403085	['C', 'A']	chr2:47403085:C:A	MSH2	ENST00000233146	upstream_gene_variant	MODIFIER				NC_000002.12:g.47403085C>A		ENSP00000233146			set()	6.977685362211648e-05	9.2910898448388e-05	0	0	0	0.000292997	0	9.998999999999992e-05	9.970999999999986e-05		0	0	0.07	0	0.07	142695	Conflicting_classifications_of_pathogenicity	Uncertain_significance(1)|Likely_benign(1)	['Uncertain significance', 'Likely benign']	['Genetic Services Laboratory, University of Chicago', 'Ambry Genetics']	['2021', '2019']	1	['Benign']	No_clingen_labs	0	0					not_in_region	0	0	0	0	0	0	0	0	-1	0	0	0	VUS	0.0313892	0	-1	benign
chr2:47403085	['C', 'T']	chr2:47403085:C:T	MSH2	ENST00000233146	upstream_gene_variant	MODIFIER				NC_000002.12:g.47403085C>T		ENSP00000233146			set()	6.977685362211648e-06	1.5485149741398e-05	0	0	0	0	0	0	0		0	0	0.04	0	0.04	1786012	Uncertain_significance		['Uncertain significance']	['Ambry Genetics']	['2019']	1	['Uncertain significance']	No_clingen_labs	0	0					not_in_region	0	1	0	0	0	0	0	0	-1	0	0	0	VUS	4.539307911193247e-06	0	0	VUS_low
chr2:47403089	['G', 'T']	chr2:47403089:G:T	MSH2	ENST00000233146	upstream_gene_variant	MODIFIER				NC_000002.12:g.47403089G>T		ENSP00000233146														0	0	0.03	0	0.03	1773802	Uncertain_significance		['Uncertain significance']	['Ambry Genetics']	['2019']	1	['Uncertain significance']	No_clingen_labs	0	0					not_in_region	0	1	0	0	0	0	0	0	-1	0	0	0	VUS	0.000146334	0	0	VUS_low
chr2:47403090	['T', 'C']	chr2:47403090:T:C	MSH2	ENST00000233146	upstream_gene_variant	MODIFIER				NC_000002.12:g.47403090T>C		ENSP00000233146			set()	4.188891060906476e-05	4.646984107314353e-05	0	0	0	0.00021978	0	5.903e-05	5.904999999999993e-05		0	0	0	0	0	184385	Conflicting_classifications_of_pathogenicity	Uncertain_significance(2)|Likely_benign(1)	['Uncertain significance', 'Likely benign', 'Uncertain significance']	['Institute for Biomarker Research, Medical Diagnostic Laboratories, L.L.C.', 'ARUP Laboratories, Molecular Genetics and Genomics, ARUP Laboratories', 'Ambry Genetics']	['2018', '2017', '2019']	1	['Uncertain significance']	No_clingen_labs	0	0					not_in_region	0	0	0	0	0	0	0	0	-1	0	0	0	VUS	0.669353	0	-1	VUS_low
chr2:47403095	['G', 'A']	chr2:47403095:G:A	MSH2	ENST00000233146	upstream_gene_variant	MODIFIER				NC_000002.12:g.47403095G>A		ENSP00000233146			set()	2.7905678805636945e-05	1.5483231660112098e-05	7.132328467500356e-05	0	0	0	0	1.891e-05	1.924000000000001e-05		0	0	0	0	0	1768256	Uncertain_significance		['Uncertain significance']	['Ambry Genetics']	['2020']	1	['Uncertain significance']	No_clingen_labs	0	0					not_in_region	0	1	0	0	0	0	0	0	-1	0	0	0	VUS	0.00940385	0	0	VUS_low
chr2:47403096	['GA', 'G']	chr2:47403096:GA:G	MSH2	ENST00000233146	upstream_gene_variant	MODIFIER				NC_000002.12:g.47403097del		ENSP00000233146			set()	1.3951087487269632e-05	0	4.754207473614148e-05	0	0	0	0	7.88e-06	7.95e-06		0	0	0	0.01	0.01	1767525	Uncertain_significance		['Uncertain significance']	['Ambry Genetics']	['2019']	1	['Uncertain significance']	No_clingen_labs	0	0					not_in_region	0	1	0	0	0	0	0	0	-1	0	0	0	VUS	0.00266971	0	0	VUS_low
chr2:47403097	['A', 'G']	chr2:47403097:A:G	MSH2	ENST00000233146	upstream_gene_variant	MODIFIER				NC_000002.12:g.47403097A>G		ENSP00000233146			set()	6.980120616484253e-06	0	0	0	0.000329164	0	0	0	0		0	0	0.02	0	0.02	1767513	Uncertain_significance		['Uncertain significance']	['Ambry Genetics']	['2018']	1	['Uncertain significance']	No_clingen_labs	0	0					not_in_region	0	1	0	0	0	0	0	0	-1	0	0	0	VUS	3.700973895443788	0	0	VUS_low
chr2:47403097	['A', 'T']	chr2:47403097:A:T	MSH2	ENST00000233146	upstream_gene_variant	MODIFIER				NC_000002.12:g.47403097A>T		ENSP00000233146			set()	2.094036184945276e-05	1.5489467162329617e-05	0	0	0	0.000146499	0	2.518e-05	2.503000000000001e-05		0	0	0.01	0	0.01	1767514	Uncertain_significance		['Uncertain significance']	['Ambry Genetics']	['2019']	1	['Uncertain significance']	No_clingen_labs	0	0					not_in_region	0	0	0	0	0	0	0	0	-1	0	0	0	VUS	0.0438162	0	-1	VUS_low
chr2:47403100	['C', 'G']	chr2:47403100:C:G	MSH2	ENST00000233146	upstream_gene_variant	MODIFIER				NC_000002.12:g.47403100C>G		ENSP00000233146														0	0	0	0	0	1766482	Uncertain_significance		['Uncertain significance']	['Ambry Genetics']	['2020']	1	['Uncertain significance']	No_clingen_labs	0	0					not_in_region	0	1	0	0	0	0	0	0	-1	0	0	0	VUS	0.000567349	0	0	VUS_low
chr2:47403102	['G', 'C']	chr2:47403102:G:C	MSH2	ENST00000233146	upstream_gene_variant	MODIFIER				NC_000002.12:g.47403102G>C		ENSP00000233146			set()	6.976322361903699e-06	1.5482272797646694e-05	0	0	0	0	0	0	0		0	0	0.01	0	0.01	1765810	Uncertain_significance		['Uncertain significance']	['Ambry Genetics']	['2017']	0	[]	No_clingen_labs	0	0					not_in_region	0	1	0	0	0	0	0	0	-1	0	0	0	VUS	2.853337794479798e-05	0	0	VUS_low
chr2:47403105	['C', 'T']	chr2:47403105:C:T	MSH2	ENST00000233146	upstream_gene_variant	MODIFIER				NC_000002.12:g.47403105C>T		ENSP00000233146														0	0	0.02	0	0.02	1764721	Uncertain_significance		['Uncertain significance']	['Ambry Genetics']	['2019']	1	['Uncertain significance']	No_clingen_labs	0	0					not_in_region	0	1	0	0	0	0	0	0	-1	0	0	0	VUS	0.000162455	0	0	VUS_low
chr2:47403105	['CG', 'C']	chr2:47403105:CG:C	MSH2	ENST00000233146	upstream_gene_variant	MODIFIER				NC_000002.12:g.47403110del		ENSP00000233146														0	0	0	0.02	0.02	1762822	Uncertain_significance		['Uncertain significance']	['Ambry Genetics']	['2020']	1	['Uncertain significance']	No_clingen_labs	0	0					not_in_region	0	1	0	0	0	0	0	0	-1	0	0	0	VUS	0.000627176	0	0	VUS_low
chr2:47403106	['G', 'A']	chr2:47403106:G:A	MSH2	ENST00000233146	upstream_gene_variant	MODIFIER				NC_000002.12:g.47403106G>A		ENSP00000233146														0	0	0	0	0	230639	Uncertain_significance		['Uncertain significance']	['Ambry Genetics']	['2018']	1	['Uncertain significance']	No_clingen_labs	0	0					not_in_region	0	1	0	0	0	0	0	0	-1	0	0	0	VUS	4.3854028337256365e-16	0	0	VUS_low
chr2:47403109	['G', 'T']	chr2:47403109:G:T	MSH2	ENST00000233146	upstream_gene_variant	MODIFIER				NC_000002.12:g.47403109G>T		ENSP00000233146			set()	6.975251806590218e-06	1.5482272797646694e-05	0	0	0	0	0	0	0		0	0	0.01	0.01	0.01	3387041	Uncertain_significance		['Uncertain significance']	['All of Us Research Program, National Institutes of Health']	['2024']	1	['Uncertain significance']	No_clingen_labs	0	0					not_in_region	0	1	0	0	0	0	0	0	-1	0	0	0	VUS	0.00047507	0	0	VUS_low
chr2:47403110	['G', 'GA']	chr2:47403110:G:GA	MSH2	ENST00000233146	upstream_gene_variant	MODIFIER				NC_000002.12:g.47403111dup		ENSP00000233146														0	0	0	0.01	0.01	90495	Uncertain_significance		['Uncertain significance', 'Uncertain significance', 'Uncertain significance', 'Uncertain significance', 'Uncertain significance', 'Uncertain significance']	['Quest Diagnostics Nichols Institute San Juan Capistrano', 'Color Diagnostics, LLC DBA Color Health', 'Counsyl', 'All of Us Research Program, National Institutes of Health', 'Fulgent Genetics, Fulgent Genetics', 'Ambry Genetics']	['2023', '2019', '2018', '2024', '2024', '2020']	4	['Uncertain significance']	No_clingen_labs	0	0					not_in_region	0	1	0	0	0	0	0	0	-1	0	0	0	VUS	3.871839963991581e-09	0	0	VUS_low
chr2:47403111	['A', 'T']	chr2:47403111:A:T	MSH2	ENST00000233146	upstream_gene_variant	MODIFIER				NC_000002.12:g.47403111A>T		ENSP00000233146			set()	0.000174608	0	0.000500191	0	0	0.000219845	0.000464253	0.00033438	0.00033501		0	0	0	0	0	1336629	Conflicting_classifications_of_pathogenicity	Uncertain_significance(1)|Likely_benign(1)	['Uncertain significance', 'Likely benign']	['Genetic Services Laboratory, University of Chicago', 'Ambry Genetics']	['2019', '2018']	1	['Benign']	No_clingen_labs	0	0					not_in_region	0	0	0	-4	0	0	0	0	-1	0	0	0	VUS	0.0187925	0	-5	benign
chr2:47403112	['C', 'T']	chr2:47403112:C:T	MSH2	ENST00000233146	upstream_gene_variant	MODIFIER				NC_000002.12:g.47403112C>T		ENSP00000233146														0	0	0.01	0	0.01							0	[]	no_data	0	0					not_in_region	0	1	0	0	0	0	0	0	-1	0	0	0	VUS	1.256522519192897	0	0	VUS_low
chr2:47403114	['T', 'A']	chr2:47403114:T:A	MSH2	ENST00000233146	upstream_gene_variant	MODIFIER				NC_000002.12:g.47403114T>A		ENSP00000233146			set()	1.3993255250969032e-05	1.550916591705698e-05	2.3864070255822838e-05	0	0	0	0	2.330000000000001e-06	1.87e-06		0	0	0	0	0	230527	Uncertain_significance		['Uncertain significance', 'Uncertain significance', 'Uncertain significance']	['All of Us Research Program, National Institutes of Health', 'Ambry Genetics', 'Color Diagnostics, LLC DBA Color Health']	['2024', '2019', '2023']	3	['Uncertain significance']	No_clingen_labs	0	0					not_in_region	0	1	0	0	0	0	0	0	-1	0	0	0	VUS	0.3370702208031843	0	0	VUS_low
chr2:47403116	['G', 'A']	chr2:47403116:G:A	MSH2	ENST00000233146	upstream_gene_variant	MODIFIER				NC_000002.12:g.47403116G>A		ENSP00000233146			set()	3.487966515521451e-05	6.192717364379489e-05	2.3772167546236862e-05	0	0	0	0	2.045e-05	2.0730000000000007e-05		0	0	0	0.02	0.02	142724	Uncertain_significance		['Likely benign', 'Uncertain significance', 'Uncertain significance']	['PreventionGenetics, part of Exact Sciences', 'Ambry Genetics', 'Illumina Laboratory Services, Illumina']	['2019', '2018', '2018']	1	['Uncertain significance']	No_clingen_labs	0	0					not_in_region	0	0	0	0	0	0	0	0	-1	0	0	0	Benign	0.2221878686059414	-4	-5	benign
chr2:47403117	['G', 'A']	chr2:47403117:G:A	MSH2	ENST00000233146	upstream_gene_variant	MODIFIER				NC_000002.12:g.47403117G>A		ENSP00000233146														0	0	0	0.01	0.01							0	[]	no_data	0	0					not_in_region	0	1	0	0	0	0	0	0	-1	0	0	0			0	0	VUS_low
chr2:47403118	['A', 'G']	chr2:47403118:A:G	MSH2	ENST00000233146	upstream_gene_variant	MODIFIER				NC_000002.12:g.47403118A>G		ENSP00000233146														0	0	0.01	0	0.01	185115	Uncertain_significance		['Uncertain significance']	['Ambry Genetics']	['2014']	0	[]	No_clingen_labs	0	0					not_in_region	0	1	0	0	0	0	0	0	-1	0	0	0			0	0	VUS_low
chr2:47403119	['G', 'A']	chr2:47403119:G:A	MSH2	ENST00000233146	upstream_gene_variant	MODIFIER				NC_000002.12:g.47403119G>A		ENSP00000233146			set()	0.000446422	6.193292664044839e-05	4.753981459472308e-05	0.000319285	0.017038	0.000365818	0	0.0133464	0.0133459		0	0	0	0	0	141079	Conflicting_classifications_of_pathogenicity	Uncertain_significance(1)|Likely_benign(2)	['Uncertain significance', 'Likely benign', 'Likely benign', 'Likely benign']	['Quest Diagnostics Nichols Institute San Juan Capistrano', 'Ambry Genetics', 'PreventionGenetics, part of Exact Sciences', 'Illumina Laboratory Services, Illumina']	['2017', '2019', '2023', '2018']	2	['Benign', 'Uncertain significance']	No_clingen_labs	0	0					not_in_region	0	0	-8	0	0	0	0	0	-1	0	0	0			0	-9	benign
chr2:47403122	['G', 'A']	chr2:47403122:G:A	MSH2	ENST00000233146	upstream_gene_variant	MODIFIER				NC_000002.12:g.47403122G>A		ENSP00000233146			set()	6.97622502511441e-06	0	0	0	0.000327869	0	0	0	0		0	0	0	0	0	1757175	Uncertain_significance		['Uncertain significance']	['Ambry Genetics']	['2019']	1	['Uncertain significance']	No_clingen_labs	0	0					not_in_region	0	1	0	0	0	0	0	0	-1	0	0	0	VUS	0.00204556	0	0	VUS_low
chr2:47403124	['G', 'A']	chr2:47403124:G:A	MSH2	ENST00000233146	upstream_gene_variant	MODIFIER				NC_000002.12:g.47403124G>A		ENSP00000233146			set()	6.278252134605726e-05	7.741615830056049e-05	9.509319132750095e-05	0	0	0	0	3.2479999999999994e-05	3.234e-05		0	0	0	0	0	141148	Conflicting_classifications_of_pathogenicity	Uncertain_significance(1)|Likely_benign(3)	['Likely benign', 'Uncertain significance', 'Likely benign', 'Likely benign']	['Mendelics', 'Illumina Laboratory Services, Illumina', 'Ambry Genetics', 'KCCC/NGS Laboratory, Kuwait Cancer Control Center']	['2019', '2018', '2018', '2023']	1	['Benign']	No_clingen_labs	0	0					not_in_region	0	0	0	0	0	0	0	0	-1	0	0	0	VUS	0.2632940001143122	0	-1	benign
chr2:47403124	['G', 'T']	chr2:47403124:G:T	MSH2	ENST00000233146	upstream_gene_variant	MODIFIER				NC_000002.12:g.47403124G>T		ENSP00000233146			set()	2.0927507115352414e-05	0	0	0	0	0	0	5.56e-06	5.54e-06		0	0	0	0	0	1756067	Uncertain_significance		['Uncertain significance']	['Ambry Genetics']	['2019']	1	['Uncertain significance']	No_clingen_labs	0	0					not_in_region	0	1	0	0	0	0	0	0	-1	0	0	0			0	0	VUS_low
chr2:47403129	['GA', 'G']	chr2:47403129:GA:G	MSH2	ENST00000233146	upstream_gene_variant	MODIFIER				NC_000002.12:g.47403132del		ENSP00000233146														0	0	0	0	0							0	[]	no_data	0	0					not_in_region	0	1	0	0	0	0	0	0	-1	0	0	0			0	0	VUS_low
chr2:47403130	['A', 'C']	chr2:47403130:A:C	MSH2	ENST00000233146	upstream_gene_variant	MODIFIER				NC_000002.12:g.47403130A>C		ENSP00000233146			set()	4.187253998827569e-05	3.0970299482796e-05	0	0	0	0	0	1.803e-05	1.7870000000000003e-05		0	0	0	0	0							0	[]	no_data	0	0					not_in_region	0	1	0	0	0	0	0	0	-1	0	0	0	VUS	0.0204678	0	0	VUS_low
chr2:47403133	['CA', 'C']	chr2:47403133:CA:C	MSH2	ENST00000233146	upstream_gene_variant	MODIFIER				NC_000002.12:g.47403134del		ENSP00000233146			set()	4.1863191091512936e-05	7.742574870699e-05	2.37789508726875e-05	0	0	0	0	2.961e-05	3.0410000000000005e-05		0	0	0	0	0	1338660	Uncertain_significance		['Uncertain significance']	['Genetic Services Laboratory, University of Chicago']	['2021']	0	[]	No_clingen_labs	0	0					not_in_region	0	0	0	0	0	0	0	0	-1	0	0	0	VUS	0.0091793	0	-1	VUS_low
chr2:47403134	['A', 'T']	chr2:47403134:A:T	MSH2	ENST00000233146	upstream_gene_variant	MODIFIER				NC_000002.12:g.47403134A>T		ENSP00000233146														0	0	0	0	0							0	[]	no_data	0	0					not_in_region	0	1	0	0	0	0	0	0	-1	0	0	0	VUS	2.591515733803138e-10	0	0	VUS_low
chr2:47403136	['C', 'T']	chr2:47403136:C:T	MSH2	ENST00000233146	upstream_gene_variant	MODIFIER				NC_000002.12:g.47403136C>T		ENSP00000233146			set()	1.3954202308025062e-05	0	0	0.00063857	0	0	0	0.00011326	0.00011277		0	0	0	0	0							0	[]	no_data	0	0					not_in_region	0	0	0	0	0	0	0	0	-1	0	0	0	VUS	0.00175554	0	-1	VUS_low
chr2:47403137	['T', 'C']	chr2:47403137:T:C	MSH2	ENST00000233146	upstream_gene_variant	MODIFIER				NC_000002.12:g.47403137T>C		ENSP00000233146														0	0	0	0	0							0	[]	no_data	0	0					not_in_region	0	1	0	0	0	0	0	0	-1	0	0	0			0	0	VUS_low
chr2:47403141	['T', 'TG']	chr2:47403141:T:TG	MSH2	ENST00000233146	upstream_gene_variant	MODIFIER				NC_000002.12:g.47403144dup		ENSP00000233146														0	0.01	0	0	0.01							0	[]	no_data	0	0					not_in_region	0	1	0	0	0	0	0	0	-1	0	0	0	VUS	3.541348808380649e-18	0	0	VUS_low
chr2:47403142	['G', 'A']	chr2:47403142:G:A	MSH2	ENST00000233146	upstream_gene_variant	MODIFIER				NC_000002.12:g.47403142G>A		ENSP00000233146			set()	4.185443029144635e-05	0	7.130972189208462e-05	0	0.000984252	0	0	0.00026764	0.00026759		0	0	0	0	0							0	[]	no_data	0	0					not_in_region	0	0	0	-4	0	0	0	0	-1	0	0	0	VUS	1.43463	0	-5	benign
chr2:47403143	['G', 'C']	chr2:47403143:G:C	MSH2	ENST00000233146	upstream_gene_variant	MODIFIER				NC_000002.12:g.47403143G>C		ENSP00000233146														0	0	0.01	0	0.01							0	[]	no_data	0	0					not_in_region	0	1	0	0	0	0	0	0	-1	0	0	0	VUS	1.839737600219475e-21	0	0	VUS_low
chr2:47403144	['G', 'A']	chr2:47403144:G:A	MSH2	ENST00000233146	upstream_gene_variant	MODIFIER				NC_000002.12:g.47403144G>A		ENSP00000233146														0	0	0.02	0	0.02							0	[]	no_data	0	0					not_in_region	0	1	0	0	0	0	0	0	-1	0	0	0	VUS	2.101470033801933e-12	0	0	VUS_low
chr2:47403145	['T', 'C']	chr2:47403145:T:C	MSH2	ENST00000233146	upstream_gene_variant	MODIFIER				NC_000002.12:g.47403145T>C		ENSP00000233146														0	0	0.01	0	0.01							0	[]	no_data	0	0					not_in_region	0	1	0	0	0	0	0	0	-1	0	0	0			0	0	VUS_low
chr2:47403145	['T', 'G']	chr2:47403145:T:G	MSH2	ENST00000233146	upstream_gene_variant	MODIFIER				NC_000002.12:g.47403145T>G		ENSP00000233146														0	0	0	0	0							0	[]	no_data	0	0					not_in_region	0	1	0	0	0	0	0	0	-1	0	0	0	VUS	1.7124618660982852e-11	0	0	VUS_low
chr2:47403149	['G', 'C']	chr2:47403149:G:C	MSH2	ENST00000233146	upstream_gene_variant	MODIFIER				NC_000002.12:g.47403149G>C		ENSP00000233146			set()	6.975738381907725e-06	0	0	0.000319489	0	0	0	0	0		0	0	0.01	0	0.01	336424	Uncertain_significance		['Uncertain significance', 'Uncertain significance']	['Illumina Laboratory Services, Illumina', 'GeneDx']	['2018', '2017']	0	[]	No_clingen_labs	0	0					not_in_region	0	1	0	0	0	0	0	0	-1	0	0	0			0	0	VUS_low
chr2:47403150	['G', 'A']	chr2:47403150:G:A	MSH2	ENST00000233146	upstream_gene_variant	MODIFIER				NC_000002.12:g.47403150G>A		ENSP00000233146														0	0	0.02	0	0.02	379315	Likely_benign		['Likely benign']	['GeneDx']	['2017']	0	[]	No_clingen_labs	0	0					not_in_region	0	1	0	0	0	0	0	0	-1	0	0	0	VUS	1.2843509134010192e-05	0	0	VUS_low
chr2:47403150	['G', 'C']	chr2:47403150:G:C	MSH2	ENST00000233146	upstream_gene_variant	MODIFIER				NC_000002.12:g.47403150G>C		ENSP00000233146														0	0	0.02	0	0.02							0	[]	no_data	0	0					not_in_region	0	1	0	0	0	0	0	0	-1	0	0	0	VUS	0.00142641	0	0	VUS_low
chr2:47403153	['C', 'A']	chr2:47403153:C:A	MSH2	ENST00000233146	upstream_gene_variant	MODIFIER				NC_000002.12:g.47403153C>A		ENSP00000233146														0	0	0	0	0							0	[]	no_data	0	0					not_in_region	0	1	0	0	0	0	0	0	-1	0	0	0	VUS	2.5109371396433607e-22	0	0	VUS_low
chr2:47403153	['C', 'G']	chr2:47403153:C:G	MSH2	ENST00000233146	upstream_gene_variant	MODIFIER				NC_000002.12:g.47403153C>G		ENSP00000233146														0	0	0	0	0							0	[]	no_data	0	0					not_in_region	0	1	0	0	0	0	0	0	-1	0	0	0			0	0	VUS_low
chr2:47403153	['C', 'T']	chr2:47403153:C:T	MSH2	ENST00000233146	upstream_gene_variant	MODIFIER				NC_000002.12:g.47403153C>T		ENSP00000233146			set()	6.97797750300053e-06	1.548371113588505e-05	0	0	0	0	0	0	0		0	0	0	0	0	378153	Likely_benign		['Likely benign']	['GeneDx']	['2016']	0	[]	No_clingen_labs	0	0					not_in_region	0	1	0	0	0	0	0	0	-1	0	0	0	VUS	0.1554890450008317	0	0	VUS_low
chr2:47403155	['C', 'T']	chr2:47403155:C:T	MSH2	ENST00000233146	upstream_gene_variant	MODIFIER				NC_000002.12:g.47403155C>T		ENSP00000233146			set()	6.977880120019538e-06	1.5484190641355176e-05	0	0	0	0	0	0	0		0	0	0	0	0	383344	Likely_benign		['Likely benign']	['GeneDx']	['2017']	0	[]	No_clingen_labs	0	0					not_in_region	0	1	0	0	0	0	0	0	-1	0	0	0	VUS	0.00222558	0	0	VUS_low
chr2:47403156	['G', 'A']	chr2:47403156:G:A	MSH2	ENST00000233146	5_prime_UTR_variant	MODIFIER			ENST00000233146.7:c.-36G>A	NC_000002.12:g.47403156G>A	2025-01-16	ENSP00000233146														0	0	0	0	0							0	[]	no_data	0	0					not_in_region	0	1	0	0	0	0	0	0	-1	0	0	0	VUS	0.000339631	0	0	VUS_low
chr2:47403156	['G', 'T']	chr2:47403156:G:T	MSH2	ENST00000233146	5_prime_UTR_variant	MODIFIER			ENST00000233146.7:c.-36G>T	NC_000002.12:g.47403156G>T	2025-01-16	ENSP00000233146														0.01	0	0	0	0.01							0	[]	no_data	0	0					not_in_region	0	1	0	0	0	0	0	0	-1	0	0	0	VUS	0.00162036	0	0	VUS_low
chr2:47403157	['C', 'T']	chr2:47403157:C:T	MSH2	ENST00000233146	5_prime_UTR_variant	MODIFIER			ENST00000233146.7:c.-35C>T	NC_000002.12:g.47403157C>T	2025-01-16	ENSP00000233146			set()	6.9768090865961545e-06	1.5483231660112098e-05	0	0	0	0	0	0	0		0.01	0	0	0	0.01	449064	Uncertain_significance		['Uncertain significance']	['GeneDx']	['2017']	0	[]	No_clingen_labs	0	0					not_in_region	0	1	0	0	0	0	0	0	-1	0	0	0	VUS	1.1015226665807428e-05	0	0	VUS_low
chr2:47403158	['A', 'T']	chr2:47403158:A:T	MSH2	ENST00000233146	5_prime_UTR_variant	MODIFIER			ENST00000233146.7:c.-34A>T	NC_000002.12:g.47403158A>T	2025-01-16	ENSP00000233146														0.01	0	0	0	0.01							0	[]	no_data	0	0					not_in_region	0	1	0	0	0	0	0	0	-1	0	0	0	VUS	0.00429395	0	0	VUS_low
chr2:47403158	['AT', 'A']	chr2:47403158:AT:A	MSH2	ENST00000233146	5_prime_UTR_variant	MODIFIER			ENST00000233146.7:c.-30del	NC_000002.12:g.47403162del	2025-01-16	ENSP00000233146														0	0.01	0	0	0.01	421334	Uncertain_significance		['Uncertain significance']	['GeneDx']	['2016']	0	[]	No_clingen_labs	0	0					not_in_region	0	1	0	0	0	0	0	0	-1	0	0	0	VUS	8.290535458585635e-06	0	0	VUS_low
chr2:47403161	['T', 'G']	chr2:47403161:T:G	MSH2	ENST00000233146	5_prime_UTR_variant	MODIFIER			ENST00000233146.7:c.-31T>G	NC_000002.12:g.47403161T>G	2025-01-16	ENSP00000233146			set()	6.97826966825306e-06	1.548467017652524e-05	0	0	0	0	0	0	0		0	0	0	0	0							0	[]	no_data	0	0					not_in_region	0	1	0	0	0	0	0	0	-1	0	0	0	VUS	1.1777731151867096e-05	0	0	VUS_low
chr2:47403163	['C', 'G']	chr2:47403163:C:G	MSH2	ENST00000233146	5_prime_UTR_variant	MODIFIER			ENST00000233146.7:c.-29C>G	NC_000002.12:g.47403163C>G	2025-01-16	ENSP00000233146														0	0	0	0	0	1415959	Uncertain_significance		['Uncertain significance']	['Labcorp Genetics (formerly Invitae), Labcorp']	['2022']	1	['Uncertain significance']	No_clingen_labs	0	0					not_in_region	0	1	0	0	0	0	0	0	-1	0	0	0	VUS	1.6668906803341426e-11	0	0	VUS_low
chr2:47403163	['C', 'T']	chr2:47403163:C:T	MSH2	ENST00000233146	5_prime_UTR_variant	MODIFIER			ENST00000233146.7:c.-29C>T	NC_000002.12:g.47403163C>T	2025-01-16	ENSP00000233146			set()	9.069851812575e-05	0.000123858	0	0	0	0.000366247	0	0.00014404	0.00014405		0	0	0	0	0	245645	Conflicting_classifications_of_pathogenicity	Uncertain_significance(1)|Likely_benign(3)	['Likely benign', 'Likely benign', 'Uncertain significance', 'Likely benign']	['GeneDx', 'Labcorp Genetics (formerly Invitae), Labcorp', 'Illumina Laboratory Services, Illumina', 'Center for Genomic Medicine, Rigshospitalet, Copenhagen University Hospital']	['2017', '2025', '2018', '2023']	2	['Benign']	No_clingen_labs	0	0					not_in_region	0	0	0	0	0	0	0	0	-1	0	0	0	VUS	1.8914580751951091	0	-1	benign
chr2:47403166	['C', 'A']	chr2:47403166:C:A	MSH2	ENST00000233146	5_prime_UTR_variant	MODIFIER			ENST00000233146.7:c.-26C>A	NC_000002.12:g.47403166C>A	2025-01-16	ENSP00000233146			{'AS_VQSR'}	6.976322361903699e-06	1.5482272797646694e-05	0	0	0	0	0	0	0		0	0	0	0	0	2144569	Uncertain_significance		['Uncertain significance']	['Labcorp Genetics (formerly Invitae), Labcorp']	['2024']	1	['Uncertain significance']	No_clingen_labs	0	0					not_in_region	0	1	0	0	0	0	0	0	-1	0	0	0			0	0	VUS_low
chr2:47403166	['C', 'T']	chr2:47403166:C:T	MSH2	ENST00000233146	5_prime_UTR_variant	MODIFIER			ENST00000233146.7:c.-26C>T	NC_000002.12:g.47403166C>T	2025-01-16	ENSP00000233146														0	0	0	0	0	2724883	Uncertain_significance		['Uncertain significance']	['Labcorp Genetics (formerly Invitae), Labcorp']	['2024']	1	['Uncertain significance']	No_clingen_labs	0	0					not_in_region	0	1	0	0	0	0	0	0	-1	0	0	0	VUS		0	0	VUS_low
chr2:47403169	['C', 'G']	chr2:47403169:C:G	MSH2	ENST00000233146	5_prime_UTR_variant	MODIFIER			ENST00000233146.7:c.-23C>G	NC_000002.12:g.47403169C>G	2025-01-16	ENSP00000233146			set()	6.280092108017584e-05	7.74233508826262e-05	7.135042572420682e-05	0	0	7.323861139592794e-05	0	3.249e-05	3.234e-05		0	0	0	0	0	182604	Benign/Likely_benign		['Likely benign', 'Benign']	['Labcorp Genetics (formerly Invitae), Labcorp', 'GeneDx']	['2025', '2014']	2	['Benign']	No_clingen_labs	0	0					not_in_region	0	0	0	0	0	0	0	0	-1	0	0	0	Benign	0.4778587940834645	-4	-5	benign
chr2:47403170	['C', 'G']	chr2:47403170:C:G	MSH2	ENST00000233146	5_prime_UTR_variant	MODIFIER			ENST00000233146.7:c.-22C>G	NC_000002.12:g.47403170C>G	2025-01-16	ENSP00000233146														0	0.01	0	0	0.01	1447396	Uncertain_significance		['Uncertain significance']	['Labcorp Genetics (formerly Invitae), Labcorp']	['2024']	1	['Uncertain significance']	No_clingen_labs	0	0					not_in_region	0	1	0	0	0	0	0	0	-1	0	0	0	VUS	0.00019878	0	0	VUS_low
chr2:47403170	['C', 'T']	chr2:47403170:C:T	MSH2	ENST00000233146	5_prime_UTR_variant	MODIFIER			ENST00000233146.7:c.-22C>T	NC_000002.12:g.47403170C>T	2025-01-16	ENSP00000233146			set()	2.0931303462037596e-05	3.096550442806713e-05	0	0	0.000328084	0	0	5.56e-06	5.54e-06		0	0	0	0	0	516282	Benign/Likely_benign		['Benign', 'Likely benign']	['Labcorp Genetics (formerly Invitae), Labcorp', 'GeneDx']	['2025', '2017']	2	['Benign']	No_clingen_labs	0	0					not_in_region	0	1	0	0	0	0	0	0	-1	0	0	0	VUS	2.469085897107804	0	0	benign
chr2:47403171	['A', 'AT']	chr2:47403171:A:AT	MSH2	ENST00000233146	5_prime_UTR_variant	MODIFIER			ENST00000233146.7:c.-21_-20insT	NC_000002.12:g.47403171_47403172insT	2025-01-16	ENSP00000233146														0	0.01	0	0	0.01							0	[]	no_data	0	0					not_in_region	0	1	0	0	0	0	0	0	-1	0	0	0			0	0	VUS_low
chr2:47403171	['A', 'G']	chr2:47403171:A:G	MSH2	ENST00000233146	5_prime_UTR_variant	MODIFIER			ENST00000233146.7:c.-21A>G	NC_000002.12:g.47403171A>G	2025-01-16	ENSP00000233146			set()	6.976322361903699e-06	1.54813140539369e-05	0	0	0	0	0	0	0		0	0.01	0	0	0.01	1434796	Uncertain_significance		['Uncertain significance']	['Labcorp Genetics (formerly Invitae), Labcorp']	['2024']	1	['Uncertain significance']	No_clingen_labs	0	0					not_in_region	0	1	0	0	0	0	0	0	-1	0	0	0	VUS	0.00246904	0	0	VUS_low
chr2:47403171	['A', 'T']	chr2:47403171:A:T	MSH2	ENST00000233146	5_prime_UTR_variant	MODIFIER			ENST00000233146.7:c.-21A>T	NC_000002.12:g.47403171A>T	2025-01-16	ENSP00000233146			set()	6.976322361903699e-06	0	0	0	0	7.320644216691069e-05	0	0	0		0	0.01	0	0	0.01	801676	Conflicting_classifications_of_pathogenicity	Uncertain_significance(1)|Likely_benign(1)	['Uncertain significance', 'Likely benign']	['Labcorp Genetics (formerly Invitae), Labcorp', 'Mendelics']	['2024', '2019']	1	['Uncertain significance']	No_clingen_labs	0	0					not_in_region	0	1	0	0	0	0	0	0	-1	0	0	0	VUS	0.00776448	0	0	VUS_low
chr2:47403173	['G', 'A']	chr2:47403173:G:A	MSH2	ENST00000233146	5_prime_UTR_variant	MODIFIER			ENST00000233146.7:c.-19G>A	NC_000002.12:g.47403173G>A	2025-01-16	ENSP00000233146														0	0.01	0.01	0	0.01	1997837	Uncertain_significance		['Uncertain significance']	['Labcorp Genetics (formerly Invitae), Labcorp']	['2024']	1	['Uncertain significance']	No_clingen_labs	0	0					not_in_region	0	1	0	0	0	0	0	0	-1	0	0	0	VUS	3.710399864344773e-07	0	0	VUS_low
chr2:47403174	['A', 'C']	chr2:47403174:A:C	MSH2	ENST00000233146	5_prime_UTR_variant	MODIFIER			ENST00000233146.7:c.-18A>C	NC_000002.12:g.47403174A>C	2025-01-16	ENSP00000233146			set()	6.978951482329295e-06	1.5485149741398e-05	0	0	0	0	0	0	0		0	0	0	0.01	0.01	922817	Uncertain_significance		['Uncertain significance', 'Uncertain significance']	['Labcorp Genetics (formerly Invitae), Labcorp', 'Color Diagnostics, LLC DBA Color Health']	['2024', '2019']	2	['Uncertain significance']	No_clingen_labs	0	0					not_in_region	0	1	0	0	0	0	0	0	-1	0	0	0			0	0	VUS_low
chr2:47403174	['A', 'T']	chr2:47403174:A:T	MSH2	ENST00000233146	5_prime_UTR_variant	MODIFIER			ENST00000233146.7:c.-18A>T	NC_000002.12:g.47403174A>T	2025-01-16	ENSP00000233146			set()	2.093685444698789e-05	0	7.136739937196689e-05	0	0	0	0	1.892e-05	1.924000000000001e-05		0.01	0	0	0.01	0.01	1447710	Uncertain_significance		['Uncertain significance']	['Labcorp Genetics (formerly Invitae), Labcorp']	['2025']	1	['Uncertain significance']	No_clingen_labs	0	0					not_in_region	0	1	0	0	0	0	0	0	-1	0	0	0	VUS	4.930295522354281e-10	0	0	VUS_low
chr2:47403175	['G', 'C']	chr2:47403175:G:C	MSH2	ENST00000233146	5_prime_UTR_variant	MODIFIER			ENST00000233146.7:c.-17G>C	NC_000002.12:g.47403175G>C	2025-01-16	ENSP00000233146														0	0	0	0.01	0.01	1351549	Uncertain_significance		['Uncertain significance']	['Labcorp Genetics (formerly Invitae), Labcorp']	['2024']	1	['Uncertain significance']	No_clingen_labs	0	0					not_in_region	0	1	0	0	0	0	0	0	-1	0	0	0	VUS	0.000194547	0	0	VUS_low
chr2:47403179	['A', 'G']	chr2:47403179:A:G	MSH2	ENST00000233146	5_prime_UTR_variant	MODIFIER			ENST00000233146.7:c.-13A>G	NC_000002.12:g.47403179A>G	2025-01-16	ENSP00000233146														0	0.01	0	0.01	0.01	3073041	Likely_benign		['Likely benign']	['All of Us Research Program, National Institutes of Health']	['2023']	1	['Benign']	No_clingen_labs	0	0					not_in_region	0	1	0	0	0	0	0	0	-1	0	0	0	VUS	1.555013182262513e-11	0	0	benign
chr2:47403179	['A', 'T']	chr2:47403179:A:T	MSH2	ENST00000233146	5_prime_UTR_variant	MODIFIER			ENST00000233146.7:c.-13A>T	NC_000002.12:g.47403179A>T	2025-01-16	ENSP00000233146														0	0	0	0.01	0.01	392969	Conflicting_classifications_of_pathogenicity	Uncertain_significance(2)|Likely_benign(1)	['Uncertain significance', 'Likely benign', 'Uncertain significance']	['Ambry Genetics', 'GeneDx', 'Labcorp Genetics (formerly Invitae), Labcorp']	['2017', '2017', '2024']	3	['Benign', 'Uncertain significance']	No_clingen_labs	0	0					not_in_region	0	1	0	0	0	0	0	0	-1	0	0	0	VUS	0.000448975	0	0	VUS_low
chr2:47403181	['G', 'C']	chr2:47403181:G:C	MSH2	ENST00000233146	5_prime_UTR_variant	MODIFIER			ENST00000233146.7:c.-11G>C	NC_000002.12:g.47403181G>C	2025-01-16	ENSP00000233146														0	0	0.01	0	0.01	491736	Uncertain_significance		['Uncertain significance', 'Uncertain significance', 'Uncertain significance']	['Labcorp Genetics (formerly Invitae), Labcorp', 'Fulgent Genetics, Fulgent Genetics', 'Color Diagnostics, LLC DBA Color Health']	['2024', '2024', '2019']	2	['Uncertain significance']	No_clingen_labs	0	0					not_in_region	0	1	0	0	0	0	0	0	-1	0	0	0	VUS	4.505418425029192e-19	0	0	VUS_low
chr2:47403183	['G', 'A']	chr2:47403183:G:A	MSH2	ENST00000233146	5_prime_UTR_variant	MODIFIER			ENST00000233146.7:c.-9G>A	NC_000002.12:g.47403183G>A	2025-01-16	ENSP00000233146			set()	1.3950308999344336e-05	3.096454559529339e-05	0	0	0	0	0	5.14e-06	4.92e-06		0	0	0	0	0	381465	Conflicting_classifications_of_pathogenicity	Uncertain_significance(2)|Likely_benign(2)	['Uncertain significance', 'Likely benign', 'Uncertain significance', 'Likely benign']	["Women's Health and Genetics/Laboratory Corporation of America, LabCorp", 'GeneDx', 'Labcorp Genetics (formerly Invitae), Labcorp', 'Color Diagnostics, LLC DBA Color Health']	['2016', '2015', '2024', '2017']	3	['Benign', 'Uncertain significance']	No_clingen_labs	0	0					not_in_region	0	1	0	0	0	0	0	0	-1	0	0	0	VUS	6.11877225805548e-05	0	0	VUS_low
chr2:47403183	['G', 'C']	chr2:47403183:G:C	MSH2	ENST00000233146	5_prime_UTR_variant	MODIFIER			ENST00000233146.7:c.-9G>C	NC_000002.12:g.47403183G>C	2025-01-16	ENSP00000233146			set()	9.067700849573818e-05	0	0.000285252	0	0	0	0.000464684	0.00016442	0.00016437		0	0	0	0	0	182605	Conflicting_classifications_of_pathogenicity	Uncertain_significance(7)|Benign(2)|Likely_benign(1)	['Likely benign', 'Likely benign', 'Benign', 'Benign', 'Uncertain significance', 'Uncertain significance', 'Uncertain significance', 'Uncertain significance', 'Uncertain significance', 'Uncertain significance', 'Uncertain significance']	['Myriad Genetics, Inc.', 'PreventionGenetics, part of Exact Sciences', 'Labcorp Genetics (formerly Invitae), Labcorp', 'GeneDx', 'Quest Diagnostics Nichols Institute San Juan Capistrano', "Women's Health and Genetics/Laboratory Corporation of America, LabCorp", 'Counsyl', 'All of Us Research Program, National Institutes of Health', 'Eurofins Ntd Llc (ga)', 'Fulgent Genetics, Fulgent Genetics', 'Color Diagnostics, LLC DBA Color Health']	['2023', '2024', '2024', '2014', '2024', '2023', '2016', '2023', '2018', '2024', '2023']	6	['Benign', 'Uncertain significance']	No_clingen_labs	0	0					not_in_region	0	0	0	0	0	0	0	0	-1	0	0	0	VUS	1.5598162096595622	0	-1	VUS_low
chr2:47403184	['G', 'A']	chr2:47403184:G:A	MSH2	ENST00000233146	5_prime_UTR_variant	MODIFIER			ENST00000233146.7:c.-8G>A	NC_000002.12:g.47403184G>A	2025-01-16	ENSP00000233146			set()	1.3951282122827088e-05	1.5483231660112098e-05	0	0	0.000328084	0	0	2.32e-06	1.87e-06		0	0	0	0	0	491740	Conflicting_classifications_of_pathogenicity	Uncertain_significance(1)|Likely_benign(3)	['Likely benign', 'Likely benign', 'Uncertain significance', 'Uncertain significance', 'Likely benign']	['Labcorp Genetics (formerly Invitae), Labcorp', 'Color Diagnostics, LLC DBA Color Health', 'Department of Pathology and Laboratory Medicine, Sinai Health System', "CHEO Genetics Diagnostic Laboratory, Children's Hospital of Eastern Ontario", 'All of Us Research Program, National Institutes of Health']	['2024', '2015', '-', '2021', '2023']	3	['Benign']	No_clingen_labs	0	0					not_in_region	0	1	0	0	0	0	0	0	-1	0	0	0	VUS	6.343049528281878e-07	0	0	benign
chr2:47403184	['G', 'T']	chr2:47403184:G:T	MSH2	ENST00000233146	5_prime_UTR_variant	MODIFIER			ENST00000233146.7:c.-8G>T	NC_000002.12:g.47403184G>T	2025-01-16	ENSP00000233146														0	0	0	0	0	422224	Conflicting_classifications_of_pathogenicity	Uncertain_significance(3)|Likely_benign(2)	['Likely benign', 'Uncertain significance', 'Uncertain significance', 'Likely benign', 'Uncertain significance', 'Likely benign']	['Labcorp Genetics (formerly Invitae), Labcorp', 'Color Diagnostics, LLC DBA Color Health', "Women's Health and Genetics/Laboratory Corporation of America, LabCorp", 'GeneDx', 'Quest Diagnostics Nichols Institute San Juan Capistrano', 'PreventionGenetics, part of Exact Sciences']	['2025', '2023', '2021', '2018', '2023', '2019']	4	['Benign', 'Uncertain significance']	No_clingen_labs	0	0					not_in_region	0	1	0	0	0	0	0	0	-1	0	0	0	VUS	0.000300449	0	0	VUS_low
chr2:47403185	['T', 'A']	chr2:47403185:T:A	MSH2	ENST00000233146	5_prime_UTR_variant	MODIFIER			ENST00000233146.7:c.-7T>A	NC_000002.12:g.47403185T>A	2025-01-16	ENSP00000233146														0	0	0	0	0	628499	Uncertain_significance		['Likely benign', 'Uncertain significance', 'Uncertain significance']	['PreventionGenetics, part of Exact Sciences', 'Color Diagnostics, LLC DBA Color Health', 'Labcorp Genetics (formerly Invitae), Labcorp']	['2023', '2018', '2024']	2	['Uncertain significance']	No_clingen_labs	0	0					not_in_region	0	1	0	0	0	0	0	0	-1	0	0	0	VUS	2.3620018190467137e-16	0	0	VUS_low
chr2:47403187	['T', 'G']	chr2:47403187:T:G	MSH2	ENST00000233146	5_prime_UTR_variant	MODIFIER			ENST00000233146.7:c.-5T>G	NC_000002.12:g.47403187T>G	2025-01-16	ENSP00000233146														0	0	0	0	0	491739	Conflicting_classifications_of_pathogenicity	Uncertain_significance(2)|Likely_benign(2)	['Likely benign', 'Likely benign', 'Uncertain significance', 'Uncertain significance']	['All of Us Research Program, National Institutes of Health', 'Color Diagnostics, LLC DBA Color Health', 'Labcorp Genetics (formerly Invitae), Labcorp', 'Ambry Genetics']	['2023', '2016', '2025', '2024']	4	['Benign', 'Uncertain significance']	No_clingen_labs	0	0					not_in_region	0	1	0	0	0	0	0	0	-1	0	0	0	VUS	9.40744585453016e-16	0	0	VUS_low
chr2:47403188	['C', 'T']	chr2:47403188:C:T	MSH2	ENST00000233146	5_prime_UTR_variant	MODIFIER			ENST00000233146.7:c.-4C>T	NC_000002.12:g.47403188C>T	2025-01-16	ENSP00000233146			set()	6.976711736224483e-06	0	0	0	0	7.320644216691069e-05	0	0	0		0	0	0	0	0	485838	Uncertain_significance		['Uncertain significance', 'Uncertain significance', 'Uncertain significance']	['Color Diagnostics, LLC DBA Color Health', 'Ambry Genetics', 'Labcorp Genetics (formerly Invitae), Labcorp']	['2019', '2017', '2022']	3	['Uncertain significance']	No_clingen_labs	0	0					not_in_region	0	1	0	0	0	0	0	0	-1	0	0	0	VUS	1.9233051068478807e-12	0	0	VUS_low
chr2:47403189	['G', 'A']	chr2:47403189:G:A	MSH2	ENST00000233146	5_prime_UTR_variant	MODIFIER			ENST00000233146.7:c.-3G>A	NC_000002.12:g.47403189G>A	2025-01-16	ENSP00000233146														0	0	0	0	0	3296230	Uncertain_significance		['Uncertain significance']	['Ambry Genetics']	['2024']	1	['Uncertain significance']	No_clingen_labs	0	0					not_in_region	0	1	0	0	0	0	0	0	-1	0	0	0			0	0	VUS_low
chr2:47403189	['G', 'C']	chr2:47403189:G:C	MSH2	ENST00000233146	5_prime_UTR_variant	MODIFIER			ENST00000233146.7:c.-3G>C	NC_000002.12:g.47403189G>C	2025-01-16	ENSP00000233146			set()	0.000125565	0	0.000404108	0	0	7.318501170960187e-05	0	0.00025704	0.00025694		0	0	0	0	0	127624	Conflicting_classifications_of_pathogenicity	Uncertain_significance(7)|Benign(1)|Likely_benign(2)	['Uncertain significance', 'Uncertain significance', 'Uncertain significance', 'Uncertain significance', 'Likely benign', 'Uncertain significance', 'Likely benign', 'Benign', 'Uncertain significance', 'Uncertain significance', 'Uncertain significance', 'Uncertain significance']	['Quest Diagnostics Nichols Institute San Juan Capistrano', 'Color Diagnostics, LLC DBA Color Health', 'PreventionGenetics, part of Exact Sciences', "Women's Health and Genetics/Laboratory Corporation of America, LabCorp", 'GeneDx', 'Counsyl', 'Myriad Genetics, Inc.', 'Labcorp Genetics (formerly Invitae), Labcorp', 'Genetic Services Laboratory, University of Chicago', 'All of Us Research Program, National Institutes of Health', 'Department of Pathology and Laboratory Medicine, Sinai Health System', 'Ambry Genetics']	['2024', '2023', '2024', '2024', '2021', '2016', '2023', '2025', '2017', '2024', '-', '2024']	7	['Benign', 'Uncertain significance']	No_clingen_labs	0	0					not_in_region	0	0	0	-4	0	0	0	0	-1	0	0	0	VUS	0.18829	0	-5	benign
chr2:47403190	['A', 'C']	chr2:47403190:A:C	MSH2	ENST00000233146	5_prime_UTR_variant	MODIFIER			ENST00000233146.7:c.-2A>C	NC_000002.12:g.47403190A>C	2025-01-16	ENSP00000233146			set()	1.3954591758418107e-05	1.5485629335976214e-05	2.3780081803481404e-05	0	0	0	0	2.32e-06	1.87e-06		0	0	0	0	0	420521	Uncertain_significance		['Uncertain significance', 'Uncertain significance', 'Uncertain significance']	['Labcorp Genetics (formerly Invitae), Labcorp', 'GeneDx', 'Ambry Genetics']	['2024', '2023', '2024']	3	['Uncertain significance']	No_clingen_labs	0	0					not_in_region	0	1	0	0	0	0	0	0	-1	0	0	0	VUS	0.00376405	0	0	VUS_low
chr2:47403192	['A', 'C']	chr2:47403192:A:C	MSH2	ENST00000233146	start_lost	HIGH		ENSP00000233146.2:p.Met1?	ENST00000233146.7:c.1A>C	NC_000002.12:g.47403192A>C	2025-01-16	ENSP00000233146			set()	5.580980020091528e-05	0.000123889	0	0	0	0	0	6.110999999999998e-05	6.132999999999994e-05	0.786	0	0	0	0	0	90832	Uncertain_significance		['Benign', 'Uncertain significance', 'Uncertain significance', 'Uncertain significance', 'Uncertain significance', 'Uncertain significance', 'Uncertain significance', 'Uncertain significance', 'Uncertain significance', 'Uncertain significance', 'Likely benign', 'Uncertain significance', 'Uncertain significance', 'Uncertain significance', 'Uncertain significance']	['Genomics and Molecular Medicine Service, East Genomic Laboratory Hub, NHS Genomic Medicine Service', 'PreventionGenetics, part of Exact Sciences', 'Ambry Genetics', 'International Society for Gastrointestinal Hereditary Tumours (InSiGHT)', 'Counsyl', 'Color Diagnostics, LLC DBA Color Health', 'Laboratory for Molecular Medicine, Mass General Brigham Personalized Medicine', 'Quest Diagnostics Nichols Institute San Juan Capistrano', 'Labcorp Genetics (formerly Invitae), Labcorp', 'Sema4, Sema4', "Women's Health and Genetics/Laboratory Corporation of America, LabCorp", 'Fulgent Genetics, Fulgent Genetics', 'Department of Pathology and Laboratory Medicine, Sinai Health System', 'All of Us Research Program, National Institutes of Health', 'GeneDx']	['2024', '2024', '2024', '2019', '2015', '2023', '2019', '2024', '2025', '2021', '2023', '2022', '-', '2024', '2024']	9	['Uncertain significance']	No_clingen_labs	0	0					not_in_region	0	0	0	0	0	1	0	0	-1	0	0	0	Benign	0.3274722370063227	-4	-4	benign
chr2:47403192	['A', 'G']	chr2:47403192:A:G	MSH2	ENST00000233146	start_lost	HIGH		ENSP00000233146.2:p.Met1?	ENST00000233146.7:c.1A>G	NC_000002.12:g.47403192A>G	2025-01-16	ENSP00000233146													0.795	0	0	0	0	0	90833	Uncertain_significance		['Uncertain significance', 'Uncertain significance', 'Uncertain significance', 'Uncertain significance', 'Uncertain significance', 'Pathogenic', 'Uncertain significance', 'Uncertain significance', 'Uncertain significance', 'Uncertain significance']	['Ambry Genetics', 'International Society for Gastrointestinal Hereditary Tumours (InSiGHT)', 'Mendelics', 'Labcorp Genetics (formerly Invitae), Labcorp', 'Color Diagnostics, LLC DBA Color Health', 'Laboratory for Genotyping Development, RIKEN', 'Joint Genome Diagnostic Labs from Nijmegen and Maastricht, Radboudumc and MUMC+', 'Clinical Genetics, Academic Medical Center', 'GeneDx', 'Pathway Genomics']	['2023', '2019', '2019', '2024', '2023', '2021', '-', '-', '2015', '2014']	5	['Uncertain significance']	No_clingen_labs	0	0					not_in_region	0	1	0	0	0	1	0	0	-1	0	0	0	VUS	0.000866611	0	1	VUS_low
chr2:47403193	['T', 'G']	chr2:47403193:T:G	MSH2	ENST00000233146	start_lost	HIGH		ENSP00000233146.2:p.Met1?	ENST00000233146.7:c.2T>G	NC_000002.12:g.47403193T>G	2025-01-16	ENSP00000233146													0.853	0	0	0	0	0	230889	Uncertain_significance		['Uncertain significance', 'Uncertain significance', 'Uncertain significance']	['Labcorp Genetics (formerly Invitae), Labcorp', 'Ambry Genetics', 'Color Diagnostics, LLC DBA Color Health']	['2024', '2022', '2020']	3	['Uncertain significance']	No_clingen_labs	0	0					not_in_region	0	1	0	0	0	1	0	0	-1	0	0	0	VUS	0.0010715	0	1	VUS_low
chr2:47403193	['T', 'TGGCGGTGCAGCCGAAGGA']	chr2:47403193:T:TGGCGGTGCAGCCGAAGGA	MSH2	ENST00000233146	inframe_insertion	MODERATE		ENSP00000233146.2:p.Ala2_Glu7dup	ENST00000233146.7:c.4_21dup	NC_000002.12:g.47403195_47403212dup	2025-01-16	ENSP00000233146																			91114	Uncertain_significance		['Uncertain significance', 'Uncertain significance', 'Uncertain significance', 'Uncertain significance', 'Uncertain significance', 'Uncertain significance']	['Quest Diagnostics Nichols Institute San Juan Capistrano', "Women's Health and Genetics/Laboratory Corporation of America, LabCorp", 'GeneDx', 'Color Diagnostics, LLC DBA Color Health', 'Labcorp Genetics (formerly Invitae), Labcorp', 'Ambry Genetics']	['2021', '2017', '2015', '2020', '2024', '2024']	5	['Uncertain significance']	No_clingen_labs	0	0					not_in_region	0	1	0	0	0	0	0	0	0	0	0	0	VUS	0.00216023	0	1	VUS_low
chr2:47403195	['G', 'A']	chr2:47403195:G:A	MSH2	ENST00000233146	missense_variant	MODERATE		ENSP00000233146.2:p.Ala2Thr	ENST00000233146.7:c.4G>A	NC_000002.12:g.47403195G>A	2025-01-16	ENSP00000233146	likely_pathogenic	0.7523	set()	7.673098117998298e-05	0.000139371	0	0	0	0	0	7.234999999999998e-05	7.226999999999993e-05	0.842	0	0	0	0	0	41650	Likely_benign		['Likely benign', 'Uncertain significance', 'Likely benign', 'Uncertain significance', 'Uncertain significance', 'Uncertain significance', 'Uncertain significance', 'Likely benign', 'Likely benign', 'Likely benign', 'Uncertain significance', 'Likely benign', 'Likely benign', 'Likely benign', 'Likely benign', 'Uncertain significance', 'Uncertain significance', 'Uncertain significance', 'Likely benign', 'Benign', 'Likely benign']	['Quest Diagnostics Nichols Institute San Juan Capistrano', 'Department of Pathology and Laboratory Medicine, Sinai Health System', "Women's Health and Genetics/Laboratory Corporation of America, LabCorp", 'Biesecker Lab/Clinical Genomics Section, National Institutes of Health', 'Institute for Clinical Genetics, University Hospital TU Dresden, University Hospital TU Dresden', 'Institute of Human Genetics, University of Leipzig Medical Center', 'ARUP Laboratories, Molecular Genetics and Genomics, ARUP Laboratories', 'Labcorp Genetics (formerly Invitae), Labcorp', 'GeneDx', 'University of Washington Department of Laboratory Medicine, University of Washington', 'Counsyl', 'Center for Genomic Medicine, Rigshospitalet, Copenhagen University Hospital', 'International Society for Gastrointestinal Hereditary Tumours (InSiGHT)', 'Color Diagnostics, LLC DBA Color Health', 'PreventionGenetics, part of Exact Sciences', "CHEO Genetics Diagnostic Laboratory, Children's Hospital of Eastern Ontario", 'Institute for Biomarker Research, Medical Diagnostic Laboratories, L.L.C.', 'Mayo Clinic Laboratories, Mayo Clinic', 'Ambry Genetics', 'Myriad Genetics, Inc.', 'Sema4, Sema4']	['2021', '-', '2019', '2012', '2021', '2019', '2018', '2025', '2018', '2018', '2016', '2023', '2018', '2022', '2021', '2021', '2024', '-', '2018', '2023', '2021']	8	['Benign']	No_clingen_labs	0	0					not_in_region	0	0	0	0	0	1	0	0	-1	0	0	0	VUS	0.6004379340036952	0	1	benign
chr2:47403196	['C', 'T']	chr2:47403196:C:T	MSH2	ENST00000233146	missense_variant	MODERATE		ENSP00000233146.2:p.Ala2Val	ENST00000233146.7:c.5C>T	NC_000002.12:g.47403196C>T	2025-01-16	ENSP00000233146	likely_pathogenic	0.8826	set()	1.3953423472448966e-05	3.097221792052529e-05	0	0	0	0	0	5.14e-06	4.92e-06	0.681	0	0	0	0	0	134840	Conflicting_classifications_of_pathogenicity	Uncertain_significance(10)|Benign(1)|Likely_benign(2)	['Likely benign', 'Uncertain significance', 'not provided', 'Uncertain significance', 'Likely benign', 'Uncertain significance', 'Uncertain significance', 'Uncertain significance', 'Benign', 'Uncertain significance', 'Uncertain significance', 'Uncertain significance', 'Uncertain significance', 'Uncertain significance']	['Ambry Genetics', 'Quest Diagnostics Nichols Institute San Juan Capistrano', 'ITMI', 'Clinical Genetics Laboratory, Skane University Hospital Lund', 'Myriad Genetics, Inc.', 'GeneDx', 'Counsyl', 'Fulgent Genetics, Fulgent Genetics', 'Labcorp Genetics (formerly Invitae), Labcorp', 'Color Diagnostics, LLC DBA Color Health', 'Baylor Genetics', 'All of Us Research Program, National Institutes of Health', 'CeGaT Center for Human Genetics Tuebingen', "Women's Health and Genetics/Laboratory Corporation of America, LabCorp"]	['2021', '2017', '2013', '2022', '2023', '2023', '2015', '2024', '2024', '2022', '2023', '2023', '2017', '2024']	8	['Benign', 'Uncertain significance']	No_clingen_labs	0	0					not_in_region	0	1	0	0	0	0	0	0	-1	0	0	0	VUS	0.00652684	0	1	VUS_low
chr2:47403197	['G', 'C']	chr2:47403197:G:C	MSH2	ENST00000233146	synonymous_variant	LOW		ENSP00000233146.2:p.Ala2=	ENST00000233146.7:c.6G>C	NC_000002.12:g.47403197G>C	2025-01-16	ENSP00000233146			set()	2.0924879681941827e-05	3.096550442806713e-05	2.37676474782526e-05	0	0	0	0	5.56e-06	5.54e-06		0	0	0	0	0	380128	Conflicting_classifications_of_pathogenicity	Uncertain_significance(1)|Likely_benign(8)	['Likely benign', 'Likely benign', 'Likely benign', 'Likely benign', 'Likely benign', 'Likely benign', 'Likely benign', 'Likely benign', 'Likely benign', 'Uncertain significance']	['Sema4, Sema4', 'All of Us Research Program, National Institutes of Health', 'CeGaT Center for Human Genetics Tuebingen', 'PreventionGenetics, part of Exact Sciences', 'Labcorp Genetics (formerly Invitae), Labcorp', 'Color Diagnostics, LLC DBA Color Health', 'Ambry Genetics', "Women's Health and Genetics/Laboratory Corporation of America, LabCorp", 'GeneDx', 'Quest Diagnostics Nichols Institute San Juan Capistrano']	['2020', '2023', '2020', '2019', '2025', '2016', '2015', '2019', '2021', '2024']	7	['Benign', 'Uncertain significance']	No_clingen_labs	0	0					not_in_region	0	1	0	0	0	0	0	0	-1	0	0	0	VUS	0.0056638	0	0	VUS_low
chr2:47403197	['G', 'T']	chr2:47403197:G:T	MSH2	ENST00000233146	synonymous_variant	LOW		ENSP00000233146.2:p.Ala2=	ENST00000233146.7:c.6G>T	NC_000002.12:g.47403197G>T	2025-01-16	ENSP00000233146			set()	4.1849759363883655e-05	7.741376107016784e-05	2.37676474782526e-05	0	0	0	0	2.9600000000000005e-05	3.0410000000000005e-05		0	0	0	0	0	91181	Likely_benign		['Likely benign', 'Benign', 'Likely benign', 'Likely benign', 'Likely benign', 'Likely benign', 'Likely benign', 'Likely benign', 'Benign', 'Likely benign', 'Likely benign', 'Likely benign']	['Institute for Biomarker Research, Medical Diagnostic Laboratories, L.L.C.', 'GeneDx', 'Labcorp Genetics (formerly Invitae), Labcorp', 'International Society for Gastrointestinal Hereditary Tumours (InSiGHT)', 'Color Diagnostics, LLC DBA Color Health', 'Ambry Genetics', "Women's Health and Genetics/Laboratory Corporation of America, LabCorp", 'All of Us Research Program, National Institutes of Health', 'Myriad Genetics, Inc.', 'Quest Diagnostics Nichols Institute San Juan Capistrano', 'Sema4, Sema4', 'Counsyl']	['2024', '2014', '2025', '2013', '2017', '2015', '2021', '2024', '2023', '2022', '2021', '2017']	9	['Benign']	No_clingen_labs	0	0					not_in_region	0	0	0	0	0	0	0	0	-1	0	0	0	VUS	0.4817702202848675	0	-1	benign
chr2:47403198	['G', 'A']	chr2:47403198:G:A	MSH2	ENST00000233146	missense_variant	MODERATE		ENSP00000233146.2:p.Val3Met	ENST00000233146.7:c.7G>A	NC_000002.12:g.47403198G>A	2025-01-16	ENSP00000233146	likely_pathogenic	0.5797											0.478	0	0	0	0	0	582790	Conflicting_classifications_of_pathogenicity	Uncertain_significance(4)|Likely_benign(1)	['Uncertain significance', 'Uncertain significance', 'Uncertain significance', 'Uncertain significance', 'Likely benign']	['Baylor Genetics', 'Labcorp Genetics (formerly Invitae), Labcorp', 'All of Us Research Program, National Institutes of Health', 'Color Diagnostics, LLC DBA Color Health', 'Ambry Genetics']	['2023', '2024', '2023', '2023', '2024']	5	['Benign', 'Uncertain significance']	No_clingen_labs	0	0					not_in_region	0	1	0	0	0	0	0	0	-1	0	0	0	VUS	5.2478161725638215e-11	0	1	VUS_low
chr2:47403199	['T', 'C']	chr2:47403199:T:C	MSH2	ENST00000233146	missense_variant	MODERATE		ENSP00000233146.2:p.Val3Ala	ENST00000233146.7:c.8T>C	NC_000002.12:g.47403199T>C	2025-01-16	ENSP00000233146	ambiguous	0.5413											0.508	0	0	0	0	0							0	[]	no_data	0	0					not_in_region	0	1	0	0	0	0	0	0	-1	0	0	0			0	1	VUS_low
chr2:47403201	['C', 'A']	chr2:47403201:C:A	MSH2	ENST00000233146	missense_variant	MODERATE		ENSP00000233146.2:p.Gln4Lys	ENST00000233146.7:c.10C>A	NC_000002.12:g.47403201C>A	2025-01-16	ENSP00000233146	likely_benign	0.2402	set()	1.3951866062085804e-05	3.096550442806713e-05	0	0	0	0	0	5.14e-06	4.92e-06	0.505	0	0	0	0	0	237357	Conflicting_classifications_of_pathogenicity	Uncertain_significance(7)|Benign(1)|Likely_benign(1)	['Benign', 'Uncertain significance', 'Uncertain significance', 'Uncertain significance', 'Uncertain significance', 'Likely benign', 'Uncertain significance', 'Uncertain significance', 'Uncertain significance']	['Labcorp Genetics (formerly Invitae), Labcorp', 'Baylor Genetics', 'GeneDx', 'Sema4, Sema4', 'Color Diagnostics, LLC DBA Color Health', 'Ambry Genetics', 'Institute for Biomarker Research, Medical Diagnostic Laboratories, L.L.C.', 'All of Us Research Program, National Institutes of Health', 'Center for Genomic Medicine, Rigshospitalet, Copenhagen University Hospital']	['2024', '2024', '2023', '2022', '2022', '2023', '2023', '2024', '2023']	7	['Benign', 'Uncertain significance']	No_clingen_labs	0	0					not_in_region	0	1	0	0	0	0	0	0	-1	0	0	0	VUS	1.3952457406959463e-06	0	1	VUS_low
chr2:47403202	['A', 'T']	chr2:47403202:A:T	MSH2	ENST00000233146	missense_variant	MODERATE		ENSP00000233146.2:p.Gln4Leu	ENST00000233146.7:c.11A>T	NC_000002.12:g.47403202A>T	2025-01-16	ENSP00000233146	likely_benign	0.2079	set()	1.395206071936825e-05	3.0970299482796e-05	0	0	0	0	0	5.14e-06	4.92e-06	0.721	0	0	0	0	0	232346	Conflicting_classifications_of_pathogenicity	Uncertain_significance(4)|Likely_benign(2)	['Uncertain significance', 'Likely benign', 'Uncertain significance', 'Likely benign', 'Uncertain significance', 'Uncertain significance']	['Myriad Genetics, Inc.', 'Ambry Genetics', 'Counsyl', 'Labcorp Genetics (formerly Invitae), Labcorp', 'Color Diagnostics, LLC DBA Color Health', 'GeneDx']	['2023', '2023', '2018', '2024', '2019', '2015']	5	['Benign', 'Uncertain significance']	No_clingen_labs	0	0					not_in_region	0	1	0	0	0	1	0	0	-1	0	0	0	VUS	4.4304787622413684e-07	0	2	VUS_low
chr2:47403204	['C', 'T']	chr2:47403204:C:T	MSH2	ENST00000233146	missense_variant	MODERATE		ENSP00000233146.2:p.Pro5Ser	ENST00000233146.7:c.13C>T	NC_000002.12:g.47403204C>T	2025-01-16	ENSP00000233146	ambiguous	0.3403											0.588	0	0	0	0	0	649466	Uncertain_significance		['Uncertain significance', 'Uncertain significance', 'Uncertain significance', 'Uncertain significance']	['Ambry Genetics', 'Labcorp Genetics (formerly Invitae), Labcorp', 'GeneDx', 'Color Diagnostics, LLC DBA Color Health']	['2021', '2024', '2023', '2023']	4	['Uncertain significance']	No_clingen_labs	0	0					not_in_region	0	1	0	0	0	0	0	0	-1	0	0	0	VUS	2.950951471196702e-07	0	1	VUS_low
chr2:47403205	['C', 'A']	chr2:47403205:C:A	MSH2	ENST00000233146	missense_variant	MODERATE		ENSP00000233146.2:p.Pro5Gln	ENST00000233146.7:c.14C>A	NC_000002.12:g.47403205C>A	2025-01-16	ENSP00000233146	ambiguous	0.4361	set()	1.3954397030504313e-05	0	0	0.00063857	0	0	0	0.00011326	0.00011277	0.827	0	0	0	0	0	90682	Conflicting_classifications_of_pathogenicity	Uncertain_significance(10)|Benign(2)|Likely_benign(3)	['Uncertain significance', 'Likely benign', 'Uncertain significance', 'Likely benign', 'Benign', 'Uncertain significance', 'Uncertain significance', 'Likely benign', 'Uncertain significance', 'Uncertain significance', 'Uncertain significance', 'Uncertain significance', 'Uncertain significance', 'Benign', 'Uncertain significance', 'Uncertain significance', 'Uncertain significance']	['Sema4, Sema4', 'University of Washington Department of Laboratory Medicine, University of Washington', 'Department of Pathology and Laboratory Medicine, Sinai Health System', 'Myriad Genetics, Inc.', 'Laboratory of Molecular Epidemiology of Birth Defects, West China Second University Hospital, Sichuan University', 'GeneDx', 'Baylor Genetics', 'Ambry Genetics', 'Cancer Genomics Group, Japanese Foundation For Cancer Research', 'Color Diagnostics, LLC DBA Color Health', 'All of Us Research Program, National Institutes of Health', "Women's Health and Genetics/Laboratory Corporation of America, LabCorp", 'Counsyl', 'Labcorp Genetics (formerly Invitae), Labcorp', 'Mendelics', 'Quest Diagnostics Nichols Institute San Juan Capistrano', 'Department of Pathology and Laboratory Medicine, Sinai Health System']	['2021', '2023', '-', '2023', '2022', '2023', '2022', '2021', '2019', '2023', '2023', '2023', '2015', '2025', '2019', '2020', '-']	9	['Benign', 'Uncertain significance']	No_clingen_labs	0	0					not_in_region	0	0	0	0	0	1	0	0	-1	0	0	0	VUS	0.00125822	0	1	VUS_low
chr2:47403205	['C', 'G']	chr2:47403205:C:G	MSH2	ENST00000233146	missense_variant	MODERATE		ENSP00000233146.2:p.Pro5Arg	ENST00000233146.7:c.14C>G	NC_000002.12:g.47403205C>G	2025-01-16	ENSP00000233146	likely_pathogenic	0.5742	set()	6.977198515252156e-06	1.548467017652524e-05	0	0	0	0	0	0	0	0.787	0	0	0	0	0	455500	Conflicting_classifications_of_pathogenicity	Uncertain_significance(5)|Likely_benign(1)	['Uncertain significance', 'Uncertain significance', 'Uncertain significance', 'Uncertain significance', 'Uncertain significance', 'Likely benign']	['Color Diagnostics, LLC DBA Color Health', 'CeGaT Center for Human Genetics Tuebingen', 'GeneDx', 'Labcorp Genetics (formerly Invitae), Labcorp', 'All of Us Research Program, National Institutes of Health', 'Ambry Genetics']	['2024', '2023', '2023', '2024', '2024', '2023']	5	['Benign', 'Uncertain significance']	No_clingen_labs	0	0					not_in_region	0	1	0	0	0	1	0	0	-1	0	0	0	VUS	9.64232090038499e-09	0	2	VUS_low
chr2:47403205	['C', 'T']	chr2:47403205:C:T	MSH2	ENST00000233146	missense_variant	MODERATE		ENSP00000233146.2:p.Pro5Leu	ENST00000233146.7:c.14C>T	NC_000002.12:g.47403205C>T	2025-01-16	ENSP00000233146	likely_pathogenic	0.6927	set()	6.977198515252156e-06	0	0	0	0.000327869	0	0	0	0	0.713	0	0	0	0	0	182561	Conflicting_classifications_of_pathogenicity	Uncertain_significance(5)|Likely_benign(1)	['Likely benign', 'Uncertain significance', 'Uncertain significance', 'Uncertain significance', 'Uncertain significance', 'Uncertain significance']	['Labcorp Genetics (formerly Invitae), Labcorp', "St. Jude Molecular Pathology, St. Jude Children's Research Hospital", 'Baylor Genetics', 'GeneDx', 'All of Us Research Program, National Institutes of Health', 'Ambry Genetics']	['2024', '2023', '2023', '2023', '2024', '2022']	5	['Benign', 'Uncertain significance']	No_clingen_labs	0	0					not_in_region	0	1	0	0	0	1	0	0	-1	0	0	0	VUS	0.0119568	0	2	VUS_low
chr2:47403206	['G', 'C']	chr2:47403206:G:C	MSH2	ENST00000233146	synonymous_variant	LOW		ENSP00000233146.2:p.Pro5=	ENST00000233146.7:c.15G>C	NC_000002.12:g.47403206G>C	2025-01-16	ENSP00000233146														0	0	0	0	0							0	[]	no_data	0	0					not_in_region	0	1	0	0	0	0	0	0	-1	0	0	0			0	0	VUS_low
chr2:47403207	['A', 'G']	chr2:47403207:A:G	MSH2	ENST00000233146	missense_variant	MODERATE		ENSP00000233146.2:p.Lys6Glu	ENST00000233146.7:c.16A>G	NC_000002.12:g.47403207A>G	2025-01-16	ENSP00000233146	ambiguous	0.5045											0.517	0	0	0	0	0	455519	Conflicting_classifications_of_pathogenicity	Uncertain_significance(7)|Benign(1)	['Uncertain significance', 'Benign', 'Uncertain significance', 'Uncertain significance', 'Uncertain significance', 'Uncertain significance', 'Uncertain significance', 'Uncertain significance']	['Quest Diagnostics Nichols Institute San Juan Capistrano', 'Labcorp Genetics (formerly Invitae), Labcorp', 'Ambry Genetics', 'All of Us Research Program, National Institutes of Health', 'Color Diagnostics, LLC DBA Color Health', 'GeneDx', 'Baylor Genetics', 'Sema4, Sema4']	['2018', '2024', '2024', '2024', '2023', '2023', '2024', '2021']	8	['Benign', 'Uncertain significance']	No_clingen_labs	0	0					not_in_region	0	1	0	0	0	0	0	0	-1	0	0	0	VUS	0.0066493	0	1	VUS_low
chr2:47403210	['G', 'C']	chr2:47403210:G:C	MSH2	ENST00000233146	missense_variant	MODERATE		ENSP00000233146.2:p.Glu7Gln	ENST00000233146.7:c.19G>C	NC_000002.12:g.47403210G>C	2025-01-16	ENSP00000233146	likely_benign	0.2912											0.378	0	0	0	0	0	485834	Conflicting_classifications_of_pathogenicity	Uncertain_significance(3)|Likely_benign(1)	['Likely benign', 'Uncertain significance', 'Uncertain significance', 'Uncertain significance']	['Ambry Genetics', 'Baylor Genetics', 'GeneDx', 'Labcorp Genetics (formerly Invitae), Labcorp']	['2023', '2023', '2022', '2023']	4	['Benign', 'Uncertain significance']	No_clingen_labs	0	0					not_in_region	0	1	0	0	0	0	0	0	-1	0	0	0			0	1	VUS_low
chr2:47403211	['A', 'C']	chr2:47403211:A:C	MSH2	ENST00000233146	missense_variant	MODERATE		ENSP00000233146.2:p.Glu7Ala	ENST00000233146.7:c.20A>C	NC_000002.12:g.47403211A>C	2025-01-16	ENSP00000233146	likely_benign	0.3188											0.38	0	0	0	0	0	489932	Conflicting_classifications_of_pathogenicity	Uncertain_significance(5)|Likely_benign(1)	['Uncertain significance', 'Likely benign', 'Uncertain significance', 'Uncertain significance', 'Uncertain significance', 'Uncertain significance']	['PreventionGenetics, part of Exact Sciences', 'Ambry Genetics', 'Quest Diagnostics Nichols Institute San Juan Capistrano', 'Color Diagnostics, LLC DBA Color Health', 'Labcorp Genetics (formerly Invitae), Labcorp', 'All of Us Research Program, National Institutes of Health']	['2022', '2023', '2023', '2023', '2024', '2024']	5	['Benign', 'Uncertain significance']	No_clingen_labs	0	0					not_in_region	0	1	0	0	0	0	0	0	-1	0	0	0	VUS	0.000396108	0	1	VUS_low
chr2:47403212	['G', 'A']	chr2:47403212:G:A	MSH2	ENST00000233146	synonymous_variant	LOW		ENSP00000233146.2:p.Glu7=	ENST00000233146.7:c.21G>A	NC_000002.12:g.47403212G>A	2025-01-16	ENSP00000233146														0	0	0	0	0	415014	Likely_benign		['Likely benign', 'Likely benign', 'Likely benign', 'Likely benign']	['Ambry Genetics', 'Labcorp Genetics (formerly Invitae), Labcorp', 'Color Diagnostics, LLC DBA Color Health', "Women's Health and Genetics/Laboratory Corporation of America, LabCorp"]	['2017', '2023', '2018', '2020']	3	['Benign']	No_clingen_labs	0	0					not_in_region	0	1	0	0	0	0	0	0	-1	0	0	0	VUS	3.6122568526643165e-08	0	0	benign
chr2:47403214	['C', 'G']	chr2:47403214:C:G	MSH2	ENST00000233146	missense_variant	MODERATE		ENSP00000233146.2:p.Thr8Arg	ENST00000233146.7:c.23C>G	NC_000002.12:g.47403214C>G	2025-01-16	ENSP00000233146	likely_benign	0.2481											0.516	0	0	0	0	0	408516	Conflicting_classifications_of_pathogenicity	Uncertain_significance(4)|Benign(1)|Likely_benign(1)	['Uncertain significance', 'Benign', 'Uncertain significance', 'Uncertain significance', 'Uncertain significance', 'Likely benign']	['Color Diagnostics, LLC DBA Color Health', 'Labcorp Genetics (formerly Invitae), Labcorp', "CHEO Genetics Diagnostic Laboratory, Children's Hospital of Eastern Ontario", 'Baylor Genetics', 'All of Us Research Program, National Institutes of Health', 'Ambry Genetics']	['2020', '2024', '2021', '2023', '2024', '2023']	5	['Benign', 'Uncertain significance']	No_clingen_labs	0	0					not_in_region	0	1	0	0	0	0	0	0	-1	0	0	0	VUS	3.239108730952459e-13	0	1	VUS_low
chr2:47403214	['C', 'T']	chr2:47403214:C:T	MSH2	ENST00000233146	missense_variant	MODERATE		ENSP00000233146.2:p.Thr8Met	ENST00000233146.7:c.23C>T	NC_000002.12:g.47403214C>T	2025-01-16	ENSP00000233146	likely_benign	0.1183	set()	0.00182777	6.19367625654207e-05	0.000190195	0.00670498	0.00131234	0.0147123	0.00186047	0.0130478	0.0130472	0.572	0	0	0	0	0	90964	Benign		['Likely benign', 'Benign', 'Benign', 'Benign', 'Benign', 'Benign', 'Benign', 'Likely benign', 'Benign', 'Benign', 'not provided', 'Benign', 'Benign', 'Likely benign', 'Likely benign', 'Likely benign', 'Uncertain significance', 'Benign', 'Benign', 'Benign', 'Benign', 'Likely benign', 'Benign', 'Likely benign', 'Benign', 'Benign', 'Benign']	['Mayo Clinic Laboratories, Mayo Clinic', 'Genome Diagnostics Laboratory, Amsterdam University Medical Center', 'Joint Genome Diagnostic Labs from Nijmegen and Maastricht, Radboudumc and MUMC+', 'International Society for Gastrointestinal Hereditary Tumours (InSiGHT)', 'Center for Genomic Medicine, Rigshospitalet, Copenhagen University Hospital', 'Color Diagnostics, LLC DBA Color Health', 'Labcorp Genetics (formerly Invitae), Labcorp', 'True Health Diagnostics', 'Institute for Biomarker Research, Medical Diagnostic Laboratories, L.L.C.', "Center for Pediatric Genomic Medicine, Children's Mercy Hospital and Clinics", 'ITMI', 'Ambry Genetics', 'Breakthrough Genomics, Breakthrough Genomics', 'Pathway Genomics', 'Illumina Laboratory Services, Illumina', 'Fulgent Genetics, Fulgent Genetics', 'Center for Human Genetics, Inc, Center for Human Genetics, Inc', 'Sema4, Sema4', 'Mendelics', 'PreventionGenetics, part of Exact Sciences', "CHEO Genetics Diagnostic Laboratory, Children's Hospital of Eastern Ontario", 'CeGaT Center for Human Genetics Tuebingen', 'ARUP Laboratories, Molecular Genetics and Genomics, ARUP Laboratories', 'Department of Pathology and Laboratory Medicine, Sinai Health System', 'GeneDx', 'Clinical Genetics DNA and cytogenetics Diagnostics Lab, Erasmus MC, Erasmus Medical Center', 'Genetic Services Laboratory, University of Chicago']	['-', '-', '-', '2013', '2023', '2015', '2025', '2018', '2023', '2017', '2013', '2014', '-', '2014', '2018', '2022', '2016', '2020', '2019', '2017', '2021', '2024', '2018', '-', '2018', '-', '2022']	6	['Benign']	No_clingen_labs	0	0					not_in_region	0	0	-8	0	0	0	0	0	-1	0	0	0			0	-8	benign
chr2:47403215	['G', 'C']	chr2:47403215:G:C	MSH2	ENST00000233146	synonymous_variant	LOW		ENSP00000233146.2:p.Thr8=	ENST00000233146.7:c.24G>C	NC_000002.12:g.47403215G>C	2025-01-16	ENSP00000233146														0	0	0	0	0	2975055	Likely_benign		['Likely benign']	['Labcorp Genetics (formerly Invitae), Labcorp']	['2023']	1	['Benign']	No_clingen_labs	0	0					not_in_region	0	1	0	0	0	0	0	0	-1	0	0	0			0	0	benign
chr2:47403216	['C', 'A']	chr2:47403216:C:A	MSH2	ENST00000233146	missense_variant	MODERATE		ENSP00000233146.2:p.Leu9Met	ENST00000233146.7:c.25C>A	NC_000002.12:g.47403216C>A	2025-01-16	ENSP00000233146	likely_benign	0.1458											0.527	0	0	0	0	0	920187	Uncertain_significance		['Uncertain significance']	['Color Diagnostics, LLC DBA Color Health']	['2020']	1	['Uncertain significance']	No_clingen_labs	0	0					not_in_region	0	1	0	0	0	0	0	0	-1	0	0	0	VUS	0.000422186	0	1	VUS_low
chr2:47403218	['G', 'A']	chr2:47403218:G:A	MSH2	ENST00000233146	synonymous_variant	LOW		ENSP00000233146.2:p.Leu9=	ENST00000233146.7:c.27G>A	NC_000002.12:g.47403218G>A	2025-01-16	ENSP00000233146														0	0	0	0	0	479838	Conflicting_classifications_of_pathogenicity	Uncertain_significance(2)|Likely_benign(3)	['Likely benign', 'Uncertain significance', 'Uncertain significance', 'Likely benign', 'Likely benign']	['All of Us Research Program, National Institutes of Health', 'Revvity Omics, Revvity', 'GeneDx', 'Ambry Genetics', 'Labcorp Genetics (formerly Invitae), Labcorp']	['2023', '2022', '2022', '2017', '2024']	4	['Benign', 'Uncertain significance']	No_clingen_labs	0	0					not_in_region	0	1	0	0	0	0	0	0	-1	0	0	0	VUS	1.6071151572414368e-08	0	0	VUS_low
chr2:47403225	['G', 'C']	chr2:47403225:G:C	MSH2	ENST00000233146	missense_variant	MODERATE		ENSP00000233146.2:p.Glu12Gln	ENST00000233146.7:c.34G>C	NC_000002.12:g.47403225G>C	2025-01-16	ENSP00000233146	ambiguous	0.4874											0.584	0	0	0	0	0	483750	Conflicting_classifications_of_pathogenicity	Uncertain_significance(3)|Likely_benign(1)	['Uncertain significance', 'Likely benign', 'Uncertain significance', 'Uncertain significance']	['All of Us Research Program, National Institutes of Health', 'Ambry Genetics', 'Labcorp Genetics (formerly Invitae), Labcorp', 'Color Diagnostics, LLC DBA Color Health']	['2023', '2023', '2023', '2023']	4	['Benign', 'Uncertain significance']	No_clingen_labs	0	0					not_in_region	0	1	0	0	0	0	0	0	-1	0	0	0	VUS	0.000129315	0	1	VUS_low
chr2:47403225	['G', 'T']	chr2:47403225:G:T	MSH2	ENST00000233146	stop_gained	HIGH	HC	ENSP00000233146.2:p.Glu12Ter	ENST00000233146.7:c.34G>T	NC_000002.12:g.47403225G>T	2025-01-16	ENSP00000233146														0	0	0.01	0	0.01	999883	Conflicting_classifications_of_pathogenicity	Pathogenic(1)|Uncertain_significance(1)	['Pathogenic', 'Uncertain significance']	['Myriad Genetics, Inc.', 'Labcorp Genetics (formerly Invitae), Labcorp']	['2023', '2020']	2	['Pathogenic', 'Uncertain significance']	No_clingen_labs	0	1					not_in_region	0	1	0	0	0	0	0	0	-1	0	8	0			0	9	pathogenic
chr2:47403227	['G', 'T']	chr2:47403227:G:T	MSH2	ENST00000233146	missense_variant	MODERATE		ENSP00000233146.2:p.Glu12Asp	ENST00000233146.7:c.36G>T	NC_000002.12:g.47403227G>T	2025-01-16	ENSP00000233146	likely_benign	0.0831											0.37	0	0	0	0	0	1920853	Uncertain_significance		['Uncertain significance', 'Uncertain significance']	['All of Us Research Program, National Institutes of Health', 'Labcorp Genetics (formerly Invitae), Labcorp']	['2023', '2022']	2	['Uncertain significance']	No_clingen_labs	0	0					not_in_region	0	1	0	0	0	0	0	0	-1	0	0	0			0	1	VUS_low
chr2:47403229	['G', 'A']	chr2:47403229:G:A	MSH2	ENST00000233146	missense_variant	MODERATE		ENSP00000233146.2:p.Ser13Asn	ENST00000233146.7:c.38G>A	NC_000002.12:g.47403229G>A	2025-01-16	ENSP00000233146	likely_benign	0.0974											0.301	0	0	0	0	0	245828	Conflicting_classifications_of_pathogenicity	Uncertain_significance(3)|Benign(1)|Likely_benign(1)	['Uncertain significance', 'Uncertain significance', 'Likely benign', 'Benign', 'Uncertain significance']	['Baylor Genetics', 'GeneDx', 'Ambry Genetics', 'Labcorp Genetics (formerly Invitae), Labcorp', 'Color Diagnostics, LLC DBA Color Health']	['2023', '2019', '2024', '2024', '2023']	5	['Benign', 'Uncertain significance']	No_clingen_labs	0	0					not_in_region	0	1	0	0	0	0	0	0	-1	0	0	0	VUS	0.1367216734869407	0	1	VUS_low
chr2:47403230	['C', 'A']	chr2:47403230:C:A	MSH2	ENST00000233146	missense_variant	MODERATE		ENSP00000233146.2:p.Ser13Arg	ENST00000233146.7:c.39C>A	NC_000002.12:g.47403230C>A	2025-01-16	ENSP00000233146	likely_pathogenic	0.721											0.603	0	0	0	0	0	408509	Uncertain_significance		['Uncertain significance', 'Uncertain significance', 'Uncertain significance', 'Uncertain significance', 'Uncertain significance']	['Color Diagnostics, LLC DBA Color Health', 'All of Us Research Program, National Institutes of Health', 'Labcorp Genetics (formerly Invitae), Labcorp', 'Sema4, Sema4', 'Ambry Genetics']	['2023', '2024', '2024', '2021', '2024']	5	['Uncertain significance']	No_clingen_labs	0	0					not_in_region	0	1	0	0	0	0	0	0	-1	0	0	0	VUS	0.00139941	0	1	VUS_low
chr2:47403230	['C', 'G']	chr2:47403230:C:G	MSH2	ENST00000233146	missense_variant	MODERATE		ENSP00000233146.2:p.Ser13Arg	ENST00000233146.7:c.39C>G	NC_000002.12:g.47403230C>G	2025-01-16	ENSP00000233146	likely_pathogenic	0.721											0.603	0	0	0	0	0	573526	Conflicting_classifications_of_pathogenicity	Uncertain_significance(3)|Likely_benign(1)	['Uncertain significance', 'Uncertain significance', 'Uncertain significance', 'Likely benign']	['GeneDx', 'Baylor Genetics', 'Labcorp Genetics (formerly Invitae), Labcorp', 'Ambry Genetics']	['2024', '2023', '2024', '2023']	4	['Benign', 'Uncertain significance']	No_clingen_labs	0	0					not_in_region	0	1	0	0	0	0	0	0	-1	0	0	0	VUS	1.148624873802091e-05	0	1	VUS_low
chr2:47403231	['G', 'A']	chr2:47403231:G:A	MSH2	ENST00000233146	missense_variant	MODERATE		ENSP00000233146.2:p.Ala14Thr	ENST00000233146.7:c.40G>A	NC_000002.12:g.47403231G>A	2025-01-16	ENSP00000233146	likely_benign	0.101											0.288	0	0	0	0	0	229930	Conflicting_classifications_of_pathogenicity	Uncertain_significance(3)|Benign(1)	['Uncertain significance', 'Benign', 'Uncertain significance', 'Uncertain significance']	['GeneDx', 'Labcorp Genetics (formerly Invitae), Labcorp', 'Ambry Genetics', 'Color Diagnostics, LLC DBA Color Health']	['2019', '2024', '2015', '2019']	4	['Benign', 'Uncertain significance']	No_clingen_labs	0	0					not_in_region	0	1	0	0	0	0	0	0	-1	0	0	0			0	1	VUS_low
chr2:47403233	['G', 'A']	chr2:47403233:G:A	MSH2	ENST00000233146	synonymous_variant	LOW		ENSP00000233146.2:p.Ala14=	ENST00000233146.7:c.42G>A	NC_000002.12:g.47403233G>A	2025-01-16	ENSP00000233146			set()	2.0927507115352414e-05	4.645113340765515e-05	0	0	0	0	0	1.233e-05	1.242e-05		0	0	0	0	0	183934	Benign/Likely_benign		['Likely benign', 'Likely benign', 'Likely benign', 'Likely benign', 'Likely benign', 'Benign']	['Ambry Genetics', 'All of Us Research Program, National Institutes of Health', 'Color Diagnostics, LLC DBA Color Health', 'Counsyl', 'Labcorp Genetics (formerly Invitae), Labcorp', 'Myriad Genetics, Inc.']	['2016', '2023', '2018', '2016', '2024', '2023']	5	['Benign']	No_clingen_labs	0	0					not_in_region	0	1	0	0	0	0	0	0	-1	0	0	0	VUS	0.000930798	0	0	benign
chr2:47403235	['C', 'G']	chr2:47403235:C:G	MSH2	ENST00000233146	missense_variant	MODERATE		ENSP00000233146.2:p.Ala15Gly	ENST00000233146.7:c.44C>G	NC_000002.12:g.47403235C>G	2025-01-16	ENSP00000233146	likely_benign	0.1143											0.518	0	0	0	0	0							0	[]	no_data	0	0					not_in_region	0	1	0	0	0	0	0	0	-1	0	0	0			0	1	VUS_low
chr2:47403236	['C', 'G']	chr2:47403236:C:G	MSH2	ENST00000233146	synonymous_variant	LOW		ENSP00000233146.2:p.Ala15=	ENST00000233146.7:c.45C>G	NC_000002.12:g.47403236C>G	2025-01-16	ENSP00000233146			set()	6.976030359684125e-06	0	2.377555872563005e-05	0	0	0	0	0	0		0	0	0	0	0	918937	Likely_benign		['Likely benign', 'Likely benign', 'Likely benign']	['Color Diagnostics, LLC DBA Color Health', 'Ambry Genetics', 'Labcorp Genetics (formerly Invitae), Labcorp']	['2018', '2022', '2025']	3	['Benign']	No_clingen_labs	0	0					not_in_region	0	1	0	0	0	0	0	0	-1	0	0	0	VUS	5.83917468020312e-05	0	0	benign
chr2:47403238	['A', 'C']	chr2:47403238:A:C	MSH2	ENST00000233146	missense_variant	MODERATE		ENSP00000233146.2:p.Glu16Ala	ENST00000233146.7:c.47A>C	NC_000002.12:g.47403238A>C	2025-01-16	ENSP00000233146	ambiguous	0.3606											0.819	0	0	0	0	0	421121	Conflicting_classifications_of_pathogenicity	Uncertain_significance(5)|Likely_benign(1)	['Likely benign', 'Uncertain significance', 'Uncertain significance', 'Uncertain significance', 'Uncertain significance', 'Uncertain significance']	['Ambry Genetics', 'Mayo Clinic Laboratories, Mayo Clinic', 'GeneDx', 'Labcorp Genetics (formerly Invitae), Labcorp', 'All of Us Research Program, National Institutes of Health', 'Baylor Genetics']	['2021', '2022', '2024', '2024', '2023', '2023']	5	['Benign', 'Uncertain significance']	No_clingen_labs	0	0					not_in_region	0	1	0	0	0	1	0	0	-1	0	0	0	VUS	0.00244272	0	2	VUS_low
chr2:47403242	['C', 'A']	chr2:47403242:C:A	MSH2	ENST00000233146	synonymous_variant	LOW		ENSP00000233146.2:p.Val17=	ENST00000233146.7:c.51C>A	NC_000002.12:g.47403242C>A	2025-01-16	ENSP00000233146														0	0	0.16	0	0.16	186237	Conflicting_classifications_of_pathogenicity	Uncertain_significance(3)|Likely_benign(4)	['Uncertain significance', 'Likely benign', 'Likely benign', 'Likely benign', 'Uncertain significance', 'Likely benign', 'Uncertain significance']	['Labcorp Genetics (formerly Invitae), Labcorp', 'All of Us Research Program, National Institutes of Health', 'CeGaT Center for Human Genetics Tuebingen', 'GeneDx', 'Ambry Genetics', 'Color Diagnostics, LLC DBA Color Health', 'Quest Diagnostics Nichols Institute San Juan Capistrano']	['2024', '2023', '2024', '2017', '2023', '2018', '2022']	6	['Benign', 'Uncertain significance']	No_clingen_labs	0	0					not_in_region	0	1	0	0	0	0	0	0	0	0	0	0	VUS	0.000717309	0	1	VUS_low
chr2:47403243	['G', 'A']	chr2:47403243:G:A	MSH2	ENST00000233146	missense_variant	MODERATE		ENSP00000233146.2:p.Gly18Ser	ENST00000233146.7:c.52G>A	NC_000002.12:g.47403243G>A	2025-01-16	ENSP00000233146	likely_benign	0.2017											0.612	0.01	0	0.01	0	0.01	3230848	Likely_benign		['Likely benign']	['Ambry Genetics']	['2022']	1	['Benign']	No_clingen_labs	0	0					not_in_region	0	1	0	0	0	0	0	0	-1	0	0	0			0	1	benign
chr2:47403246	['T', 'C']	chr2:47403246:T:C	MSH2	ENST00000233146	missense_variant	MODERATE		ENSP00000233146.2:p.Phe19Leu	ENST00000233146.7:c.55T>C	NC_000002.12:g.47403246T>C	2025-01-16	ENSP00000233146	likely_pathogenic	0.9887	set()	0.000620858	0	0.00211602	0	0	0	0	0.00176108	0.00176089	0.928	0	0	0	0	0	182595	Conflicting_classifications_of_pathogenicity	Uncertain_significance(3)|Benign(4)|Likely_benign(8)	['Likely benign', 'Uncertain significance', 'Likely benign', 'Likely benign', 'Benign', 'Uncertain significance', 'Likely benign', 'Likely benign', 'Benign', 'Likely benign', 'Uncertain significance', 'Benign', 'Likely benign', 'Likely benign', 'Likely benign', 'Benign']	['Color Diagnostics, LLC DBA Color Health', 'Counsyl', 'PreventionGenetics, part of Exact Sciences', 'Sema4, Sema4', 'Mendelics', 'Genetic Services Laboratory, University of Chicago', 'Ambry Genetics', "CHEO Genetics Diagnostic Laboratory, Children's Hospital of Eastern Ontario", 'Quest Diagnostics Nichols Institute San Juan Capistrano', 'Johns Hopkins Genomics, Johns Hopkins University', 'Illumina Laboratory Services, Illumina', 'Myriad Genetics, Inc.', "Women's Health and Genetics/Laboratory Corporation of America, LabCorp", 'Labcorp Genetics (formerly Invitae), Labcorp', 'GeneDx', 'Institute for Biomarker Research, Medical Diagnostic Laboratories, L.L.C.']	['2022', '2015', '2022', '2021', '2023', '2021', '2018', '2023', '2019', '2022', '2018', '2023', '2024', '2025', '2021', '2025']	7	['Benign']	No_clingen_labs	0	0					not_in_region	0	0	0	-4	0	1	0	0	-1	0	0	0	Benign	0.0690699	-4	-7	benign
chr2:47403253	['GC', 'TT']	chr2:47403253:GC:TT	MSH2	ENST00000233146	missense_variant	MODERATE		ENSP00000233146.2:p.Arg21Leu	ENST00000233146.7:c.62_63delinsTT	NC_000002.12:g.47403253_47403254delinsTT	2025-01-16	ENSP00000233146																			408469	Conflicting_classifications_of_pathogenicity	Uncertain_significance(2)|Likely_benign(1)	['Uncertain significance', 'Uncertain significance', 'Likely benign']	['Labcorp Genetics (formerly Invitae), Labcorp', "CHEO Genetics Diagnostic Laboratory, Children's Hospital of Eastern Ontario", 'Ambry Genetics']	['2024', '2021', '2023']	2	['Benign', 'Uncertain significance']	No_clingen_labs	0	0					not_in_region	0	1	0	0	0	0	0	0	0	0	0	0			0	1	VUS_low
chr2:47403254	['C', 'G']	chr2:47403254:C:G	MSH2	ENST00000233146	synonymous_variant	LOW		ENSP00000233146.2:p.Arg21=	ENST00000233146.7:c.63C>G	NC_000002.12:g.47403254C>G	2025-01-16	ENSP00000233146														0	0	0	0	0	760512	Likely_benign		['Likely benign', 'Likely benign']	['Ambry Genetics', 'Labcorp Genetics (formerly Invitae), Labcorp']	['2019', '2022']	2	['Benign']	No_clingen_labs	0	0					not_in_region	0	1	0	0	0	0	0	0	-1	0	0	0	VUS	0.000123248	0	0	benign
chr2:47403255	['T', 'C']	chr2:47403255:T:C	MSH2	ENST00000233146	missense_variant	MODERATE		ENSP00000233146.2:p.Phe22Leu	ENST00000233146.7:c.64T>C	NC_000002.12:g.47403255T>C	2025-01-16	ENSP00000233146	likely_pathogenic	0.9709											0.856	0	0	0	0	0	489952	Uncertain_significance		['Uncertain significance', 'Uncertain significance', 'Uncertain significance', 'Uncertain significance']	['All of Us Research Program, National Institutes of Health', 'Color Diagnostics, LLC DBA Color Health', 'Labcorp Genetics (formerly Invitae), Labcorp', 'Ambry Genetics']	['2024', '2023', '2020', '2024']	4	['Uncertain significance']	No_clingen_labs	0	0					not_in_region	0	1	0	0	0	1	0	0	-1	0	0	0	VUS	1.4461256285339057	0	2	VUS_low
chr2:47403258	['T', 'C']	chr2:47403258:T:C	MSH2	ENST00000233146	missense_variant	MODERATE		ENSP00000233146.2:p.Phe23Leu	ENST00000233146.7:c.67T>C	NC_000002.12:g.47403258T>C	2025-01-16	ENSP00000233146	likely_pathogenic	0.8053	set()	0.00011162	0	0	0	0.00524246	0	0	0.00328808	0.00328764	0.477	0	0	0	0	0	188160	Conflicting_classifications_of_pathogenicity	Uncertain_significance(1)|Benign(7)|Likely_benign(4)	['Benign', 'Benign', 'Benign', 'Uncertain significance', 'Likely benign', 'Likely benign', 'Benign', 'Likely benign', 'Benign', 'Likely benign', 'Likely benign', 'Benign', 'Benign']	['Mendelics', "Women's Health and Genetics/Laboratory Corporation of America, LabCorp", 'Labcorp Genetics (formerly Invitae), Labcorp', 'Illumina Laboratory Services, Illumina', 'Department of Pathology and Laboratory Medicine, Sinai Health System', 'GeneDx', 'Sema4, Sema4', 'Color Diagnostics, LLC DBA Color Health', 'KCCC/NGS Laboratory, Kuwait Cancer Control Center', "CHEO Genetics Diagnostic Laboratory, Children's Hospital of Eastern Ontario", 'Ambry Genetics', 'Institute for Biomarker Research, Medical Diagnostic Laboratories, L.L.C.', 'Quest Diagnostics Nichols Institute San Juan Capistrano']	['2019', '2018', '2025', '2017', '-', '2020', '2021', '2015', '2023', '2023', '2018', '2024', '2022']	6	['Benign']	No_clingen_labs	0	0					not_in_region	0	0	-8	0	0	0	0	0	-1	0	0	0	VUS	0.13872	0	-8	benign
chr2:47403261	['C', 'G']	chr2:47403261:C:G	MSH2	ENST00000233146	missense_variant	MODERATE		ENSP00000233146.2:p.Gln24Glu	ENST00000233146.7:c.70C>G	NC_000002.12:g.47403261C>G	2025-01-16	ENSP00000233146	likely_benign	0.0931	set()	6.975933031042902e-06	0	0	0	0.000328084	0	0	0	0	0.25	0	0	0	0	0	455610	Conflicting_classifications_of_pathogenicity	Uncertain_significance(2)|Likely_benign(1)	['Likely benign', 'Uncertain significance', 'Uncertain significance']	['Ambry Genetics', 'Labcorp Genetics (formerly Invitae), Labcorp', 'Color Diagnostics, LLC DBA Color Health']	['2024', '2023', '2019']	3	['Benign', 'Uncertain significance']	No_clingen_labs	0	0					not_in_region	0	1	0	0	0	0	0	0	-1	0	0	0	VUS	1.0324368037380003e-09	0	1	VUS_low
chr2:47403261	['C', 'T']	chr2:47403261:C:T	MSH2	ENST00000233146	stop_gained	HIGH	HC	ENSP00000233146.2:p.Gln24Ter	ENST00000233146.7:c.70C>T	NC_000002.12:g.47403261C>T	2025-01-16	ENSP00000233146														0	0	0	0	0	127652	Conflicting_classifications_of_pathogenicity	Pathogenic(1)|Likely_pathogenic(2)|Uncertain_significance(4)|Likely_benign(1)	['Uncertain significance', 'Likely benign', 'Likely pathogenic', 'Uncertain significance', 'Pathogenic', 'Uncertain significance', 'Uncertain significance', 'Pathogenic', 'Likely pathogenic']	["Women's Health and Genetics/Laboratory Corporation of America, LabCorp", 'Labcorp Genetics (formerly Invitae), Labcorp', 'Laboratory for Molecular Medicine, Mass General Brigham Personalized Medicine', 'Ambry Genetics', 'Department of Pathology and Laboratory Medicine, Sinai Health System', 'GeneDx', 'Fulgent Genetics, Fulgent Genetics', 'Myriad Genetics, Inc.', 'Color Diagnostics, LLC DBA Color Health']	['2023', '2024', '2021', '2023', '-', '2023', '2024', '2023', '2023']	6	['Benign', 'Pathogenic', 'Uncertain significance']	No_clingen_labs	0	1					not_in_region	0	1	0	0	0	0	0	0	-1	0	8	0			0	9	pathogenic
chr2:47403263	['G', 'C']	chr2:47403263:G:C	MSH2	ENST00000233146	missense_variant	MODERATE		ENSP00000233146.2:p.Gln24His	ENST00000233146.7:c.72G>C	NC_000002.12:g.47403263G>C	2025-01-16	ENSP00000233146	likely_benign	0.1175	set()	1.3951087487269632e-05	0	2.377329783187524e-05	0	0	0	0.000464684	2.32e-06	1.87e-06	0.414	0	0	0	0	0	421129	Conflicting_classifications_of_pathogenicity	Uncertain_significance(4)|Likely_benign(1)	['Uncertain significance', 'Uncertain significance', 'Uncertain significance', 'Uncertain significance', 'Likely benign']	['Labcorp Genetics (formerly Invitae), Labcorp', 'GeneDx', 'Color Diagnostics, LLC DBA Color Health', 'All of Us Research Program, National Institutes of Health', 'Ambry Genetics']	['2024', '2023', '2023', '2023', '2023']	5	['Benign', 'Uncertain significance']	No_clingen_labs	0	0					not_in_region	0	1	0	0	0	0	0	0	-1	0	0	0	VUS	5.042765076659842e-06	0	1	VUS_low
chr2:47403264	['G', 'T']	chr2:47403264:G:T	MSH2	ENST00000233146	missense_variant	MODERATE		ENSP00000233146.2:p.Gly25Cys	ENST00000233146.7:c.73G>T	NC_000002.12:g.47403264G>T	2025-01-16	ENSP00000233146	likely_benign	0.1633											0.603	0	0	0	0	0	185668	Uncertain_significance		['Uncertain significance', 'Uncertain significance', 'Uncertain significance', 'Uncertain significance', 'Uncertain significance']	['Ambry Genetics', 'Labcorp Genetics (formerly Invitae), Labcorp', 'Fulgent Genetics, Fulgent Genetics', 'GeneDx', 'Quest Diagnostics Nichols Institute San Juan Capistrano']	['2023', '2024', '2021', '2019', '2022']	4	['Uncertain significance']	No_clingen_labs	0	0					not_in_region	0	1	0	0	0	0	0	0	-1	0	0	0	VUS	7.200613673292028e-35	0	1	VUS_low
chr2:47403265	['G', 'A']	chr2:47403265:G:A	MSH2	ENST00000233146	missense_variant	MODERATE		ENSP00000233146.2:p.Gly25Asp	ENST00000233146.7:c.74G>A	NC_000002.12:g.47403265G>A	2025-01-16	ENSP00000233146	ambiguous	0.3666	set()	2.7904510764165028e-05	4.645113340765515e-05	0	0	0	0	0.000464253	1.233e-05	1.242e-05	0.45	0	0	0	0	0	184810	Conflicting_classifications_of_pathogenicity	Uncertain_significance(6)|Benign(1)|Likely_benign(1)	['Uncertain significance', 'Likely benign', 'Benign', 'Uncertain significance', 'Uncertain significance', 'Uncertain significance', 'Uncertain significance', 'Uncertain significance']	['Genetic Services Laboratory, University of Chicago', 'Ambry Genetics', 'Labcorp Genetics (formerly Invitae), Labcorp', 'Color Diagnostics, LLC DBA Color Health', "Women's Health and Genetics/Laboratory Corporation of America, LabCorp", 'GeneDx', 'Baylor Genetics', 'All of Us Research Program, National Institutes of Health']	['2017', '2022', '2025', '2023', '2019', '2023', '2023', '2024']	6	['Benign', 'Uncertain significance']	No_clingen_labs	0	0					not_in_region	0	1	0	0	0	0	0	0	-1	0	0	0	VUS	1.2493357374177028	0	1	VUS_low
chr2:47403266	['C', 'T']	chr2:47403266:C:T	MSH2	ENST00000233146	synonymous_variant	LOW		ENSP00000233146.2:p.Gly25=	ENST00000233146.7:c.75C>T	NC_000002.12:g.47403266C>T	2025-01-16	ENSP00000233146														0	0	0.08	0	0.08	483676	Conflicting_classifications_of_pathogenicity	Uncertain_significance(1)|Likely_benign(2)	['Uncertain significance', 'Likely benign', 'Likely benign']	['Sema4, Sema4', 'Ambry Genetics', 'Labcorp Genetics (formerly Invitae), Labcorp']	['2021', '2016', '2024']	3	['Benign', 'Uncertain significance']	No_clingen_labs	0	0					not_in_region	0	1	0	0	0	0	0	0	-1	0	0	0	VUS	3.76934862841199e-13	0	0	VUS_low
chr2:47403270	['C', 'A']	chr2:47403270:C:A	MSH2	ENST00000233146	missense_variant	MODERATE		ENSP00000233146.2:p.Pro27Thr	ENST00000233146.7:c.79C>A	NC_000002.12:g.47403270C>A	2025-01-16	ENSP00000233146	likely_benign	0.1009											0.744	0	0	0	0	0	237411	Conflicting_classifications_of_pathogenicity	Uncertain_significance(4)|Likely_benign(2)	['Likely benign', 'Uncertain significance', 'Uncertain significance', 'Uncertain significance', 'Uncertain significance', 'Uncertain significance', 'Likely benign']	['Ambry Genetics', 'Color Diagnostics, LLC DBA Color Health', 'GeneDx', 'True Health Diagnostics', "Women's Health and Genetics/Laboratory Corporation of America, LabCorp", 'All of Us Research Program, National Institutes of Health', 'Labcorp Genetics (formerly Invitae), Labcorp']	['2023', '2023', '2021', '2017', '2022', '2023', '2025']	5	['Benign', 'Uncertain significance']	No_clingen_labs	0	0					not_in_region	0	1	0	0	0	1	0	0	-1	0	0	0	VUS	3.5137034803474973e-28	0	2	VUS_low
chr2:47403271	['C', 'G']	chr2:47403271:C:G	MSH2	ENST00000233146	missense_variant	MODERATE		ENSP00000233146.2:p.Pro27Arg	ENST00000233146.7:c.80C>G	NC_000002.12:g.47403271C>G	2025-01-16	ENSP00000233146	ambiguous	0.4257											0.755	0	0	0	0	0	568219	Conflicting_classifications_of_pathogenicity	Uncertain_significance(2)|Likely_benign(1)	['Uncertain significance', 'Uncertain significance', 'Likely benign']	['Labcorp Genetics (formerly Invitae), Labcorp', 'GeneDx', 'Ambry Genetics']	['2023', '2019', '2023']	3	['Benign', 'Uncertain significance']	No_clingen_labs	0	0					not_in_region	0	1	0	0	0	1	0	0	-1	0	0	0	VUS	4.739875786294232e-10	0	2	VUS_low
chr2:47403271	['C', 'T']	chr2:47403271:C:T	MSH2	ENST00000233146	missense_variant	MODERATE		ENSP00000233146.2:p.Pro27Leu	ENST00000233146.7:c.80C>T	NC_000002.12:g.47403271C>T	2025-01-16	ENSP00000233146	likely_benign	0.1966	set()	2.0931011386470197e-05	1.5485149741398e-05	0	0	0	7.322788517867604e-05	0.000464253	5.56e-06	5.54e-06	0.683	0	0	0	0	0	185297	Conflicting_classifications_of_pathogenicity	Uncertain_significance(9)|Likely_benign(4)	['Likely benign', 'Uncertain significance', 'Uncertain significance', 'Uncertain significance', 'Uncertain significance', 'Uncertain significance', 'Uncertain significance', 'Uncertain significance', 'Uncertain significance', 'Likely benign', 'Likely benign', 'Likely benign', 'Uncertain significance']	['Myriad Genetics, Inc.', 'Quest Diagnostics Nichols Institute San Juan Capistrano', 'Counsyl', 'GeneDx', 'Sema4, Sema4', 'Color Diagnostics, LLC DBA Color Health', 'Molecular Oncology Research Center, Barretos Cancer Hospital', "Women's Health and Genetics/Laboratory Corporation of America, LabCorp", 'Baylor Genetics', 'Mendelics', 'Labcorp Genetics (formerly Invitae), Labcorp', 'Ambry Genetics', 'All of Us Research Program, National Institutes of Health']	['2023', '2018', '2016', '2024', '2021', '2023', '2020', '2023', '2024', '2024', '2025', '2023', '2024']	9	['Benign', 'Uncertain significance']	No_clingen_labs	0	0					not_in_region	0	1	0	0	0	0	0	0	-1	0	0	0	VUS	7.759708305198625e-08	0	1	VUS_low
chr2:47403274	['A', 'C']	chr2:47403274:A:C	MSH2	ENST00000233146	missense_variant	MODERATE		ENSP00000233146.2:p.Glu28Ala	ENST00000233146.7:c.83A>C	NC_000002.12:g.47403274A>C	2025-01-16	ENSP00000233146	likely_benign	0.1322											0.427	0	0	0	0	0	2453462	Likely_benign		['Likely benign']	['Ambry Genetics']	['2022']	1	['Benign']	No_clingen_labs	0	0					not_in_region	0	1	0	0	0	0	0	0	-1	0	0	0			0	1	benign
chr2:47403275	['G', 'A']	chr2:47403275:G:A	MSH2	ENST00000233146	synonymous_variant	LOW		ENSP00000233146.2:p.Glu28=	ENST00000233146.7:c.84G>A	NC_000002.12:g.47403275G>A	2025-01-16	ENSP00000233146			set()	2.7903732124171607e-05	0	0	0	0	0	0	9.52e-06	9.4e-06		0	0	0	0	0	392714	Likely_benign		['Likely benign', 'Likely benign', 'Likely benign', 'Likely benign', 'Likely benign']	['Labcorp Genetics (formerly Invitae), Labcorp', 'Ambry Genetics', 'GeneDx', 'Sema4, Sema4', 'Color Diagnostics, LLC DBA Color Health']	['2024', '2016', '2017', '2021', '2017']	5	['Benign']	No_clingen_labs	0	0					not_in_region	0	1	0	0	0	0	0	0	-1	0	0	0			0	0	benign
chr2:47403279	['C', 'A']	chr2:47403279:C:A	MSH2	ENST00000233146	missense_variant	MODERATE		ENSP00000233146.2:p.Pro30Thr	ENST00000233146.7:c.88C>A	NC_000002.12:g.47403279C>A	2025-01-16	ENSP00000233146	likely_benign	0.1825											0.721	0	0	0	0	0	187558	Conflicting_classifications_of_pathogenicity	Uncertain_significance(1)|Likely_benign(1)	['Likely benign', 'Uncertain significance']	['Ambry Genetics', 'Labcorp Genetics (formerly Invitae), Labcorp']	['2022', '2024']	2	['Benign', 'Uncertain significance']	No_clingen_labs	0	0					not_in_region	0	1	0	0	0	1	0	0	-1	0	0	0	VUS	1.378240452165764e-07	0	2	VUS_low
chr2:47403280	['C', 'T']	chr2:47403280:C:T	MSH2	ENST00000233146	missense_variant	MODERATE		ENSP00000233146.2:p.Pro30Leu	ENST00000233146.7:c.89C>T	NC_000002.12:g.47403280C>T	2025-01-16	ENSP00000233146	likely_benign	0.2128											0.765	0	0	0	0	0	185140	Conflicting_classifications_of_pathogenicity	Uncertain_significance(7)|Benign(1)|Likely_benign(2)	['Uncertain significance', 'Uncertain significance', 'Uncertain significance', 'Uncertain significance', 'Likely benign', 'Uncertain significance', 'Uncertain significance', 'Benign', 'Likely benign', 'Uncertain significance']	['All of Us Research Program, National Institutes of Health', 'Color Diagnostics, LLC DBA Color Health', 'GeneDx', 'Counsyl', 'Myriad Genetics, Inc.', "Women's Health and Genetics/Laboratory Corporation of America, LabCorp", 'Baylor Genetics', 'Labcorp Genetics (formerly Invitae), Labcorp', 'Ambry Genetics', 'Quest Diagnostics Nichols Institute San Juan Capistrano']	['2024', '2023', '2023', '2015', '2023', '2023', '2023', '2024', '2021', '2023']	8	['Benign', 'Uncertain significance']	No_clingen_labs	0	0					not_in_region	0	1	0	0	0	1	0	0	-1	0	0	0	VUS	0.0129709	0	2	VUS_low
chr2:47403283	['C', 'G']	chr2:47403283:C:G	MSH2	ENST00000233146	missense_variant	MODERATE		ENSP00000233146.2:p.Thr31Ser	ENST00000233146.7:c.92C>G	NC_000002.12:g.47403283C>G	2025-01-16	ENSP00000233146	likely_benign	0.061											0.33	0	0	0	0	0	237415	Conflicting_classifications_of_pathogenicity	Uncertain_significance(2)|Likely_benign(1)	['Uncertain significance', 'Likely benign', 'Uncertain significance', 'Likely benign']	['Labcorp Genetics (formerly Invitae), Labcorp', 'Ambry Genetics', "CHEO Genetics Diagnostic Laboratory, Children's Hospital of Eastern Ontario", 'Department of Pathology and Laboratory Medicine, Sinai Health System']	['2023', '2024', '2022', '-']	2	['Benign', 'Uncertain significance']	No_clingen_labs	0	0					not_in_region	0	1	0	0	0	0	0	0	-1	0	0	0	VUS	0.1878942451926625	0	1	VUS_low
chr2:47403284	['C', 'A']	chr2:47403284:C:A	MSH2	ENST00000233146	synonymous_variant	LOW		ENSP00000233146.2:p.Thr31=	ENST00000233146.7:c.93C>A	NC_000002.12:g.47403284C>A	2025-01-16	ENSP00000233146														0	0	0	0	0	479791	Likely_benign		['Likely benign', 'Likely benign']	['Ambry Genetics', 'Labcorp Genetics (formerly Invitae), Labcorp']	['2016', '2023']	2	['Benign']	No_clingen_labs	0	0					not_in_region	0	1	0	0	0	0	0	0	-1	0	0	0			0	0	benign
chr2:47403287	['C', 'T']	chr2:47403287:C:T	MSH2	ENST00000233146	synonymous_variant	LOW		ENSP00000233146.2:p.Thr32=	ENST00000233146.7:c.96C>T	NC_000002.12:g.47403287C>T	2025-01-16	ENSP00000233146														0	0	0	0	0	823422	Likely_benign		['Likely benign', 'Likely benign', 'Likely benign', 'Likely benign']	['Labcorp Genetics (formerly Invitae), Labcorp', 'Ambry Genetics', 'Color Diagnostics, LLC DBA Color Health', 'All of Us Research Program, National Institutes of Health']	['2024', '2019', '2019', '2023']	4	['Benign']	No_clingen_labs	0	0					not_in_region	0	1	0	0	0	0	0	0	-1	0	0	0	VUS	5.0430474794113325e-06	0	0	benign
chr2:47403288	['A', 'C']	chr2:47403288:A:C	MSH2	ENST00000233146	missense_variant	MODERATE		ENSP00000233146.2:p.Thr33Pro	ENST00000233146.7:c.97A>C	NC_000002.12:g.47403288A>C	2025-01-16	ENSP00000233146	likely_pathogenic	0.966	set()	9.06820686672526e-05	4.645113340765515e-05	0	0	0	0.000731743	0	0.00039679	0.00039631	0.819	0	0	0	0	0	91267	Conflicting_classifications_of_pathogenicity	Uncertain_significance(9)|Benign(1)|Likely_benign(2)	['Uncertain significance', 'Uncertain significance', 'Likely benign', 'Benign', 'Uncertain significance', 'Uncertain significance', 'Uncertain significance', 'Uncertain significance', 'Uncertain significance', 'Uncertain significance', 'Uncertain significance', 'Likely benign', 'Uncertain significance']	['Color Diagnostics, LLC DBA Color Health', 'GeneDx', 'Myriad Genetics, Inc.', 'Ambry Genetics', 'Department of Pathology and Laboratory Medicine, Sinai Health System', 'Fulgent Genetics, Fulgent Genetics', 'Baylor Genetics', 'Quest Diagnostics Nichols Institute San Juan Capistrano', 'Counsyl', "Women's Health and Genetics/Laboratory Corporation of America, LabCorp", 'Laboratory for Molecular Medicine, Mass General Brigham Personalized Medicine', 'Labcorp Genetics (formerly Invitae), Labcorp', 'All of Us Research Program, National Institutes of Health']	['2023', '2023', '2023', '2022', '-', '2022', '2023', '2024', '2017', '2024', '2019', '2025', '2024']	9	['Benign', 'Uncertain significance']	No_clingen_labs	0	0					not_in_region	0	0	0	-4	0	1	0	0	-1	0	0	0	VUS	1.2240438394587458	0	-3	benign
chr2:47403289	['C', 'T']	chr2:47403289:C:T	MSH2	ENST00000233146	missense_variant	MODERATE		ENSP00000233146.2:p.Thr33Ile	ENST00000233146.7:c.98C>T	NC_000002.12:g.47403289C>T	2025-01-16	ENSP00000233146	likely_pathogenic	0.8293	set()	6.975543743634816e-06	0	0	0	0	0	0	0	0	0.808	0	0	0	0	0	1448755	Uncertain_significance		['Uncertain significance', 'Uncertain significance', 'Uncertain significance']	['Color Diagnostics, LLC DBA Color Health', 'Labcorp Genetics (formerly Invitae), Labcorp', 'Ambry Genetics']	['2022', '2024', '2024']	3	['Uncertain significance']	No_clingen_labs	0	0					not_in_region	0	1	0	0	0	1	0	0	-1	0	0	0	VUS	5.553906005374924e-05	0	2	VUS_low
chr2:47403291	['G', 'A']	chr2:47403291:G:A	MSH2	ENST00000233146	missense_variant	MODERATE		ENSP00000233146.2:p.Val34Met	ENST00000233146.7:c.100G>A	NC_000002.12:g.47403291G>A	2025-01-16	ENSP00000233146	likely_pathogenic	0.6829											0.677	0	0	0	0	0	418943	Conflicting_classifications_of_pathogenicity	Uncertain_significance(4)|Likely_benign(2)	['Uncertain significance', 'Uncertain significance', 'Likely benign', 'Uncertain significance', 'Likely benign', 'Uncertain significance']	['Quest Diagnostics Nichols Institute San Juan Capistrano', 'Color Diagnostics, LLC DBA Color Health', 'Ambry Genetics', 'GeneDx', 'Labcorp Genetics (formerly Invitae), Labcorp', 'All of Us Research Program, National Institutes of Health']	['2020', '2023', '2021', '2015', '2024', '2023']	6	['Benign', 'Uncertain significance']	No_clingen_labs	0	0					not_in_region	0	1	0	0	0	0	0	0	-1	0	0	0			0	1	VUS_low
chr2:47403294	['C', 'G']	chr2:47403294:C:G	MSH2	ENST00000233146	missense_variant	MODERATE		ENSP00000233146.2:p.Arg35Gly	ENST00000233146.7:c.103C>G	NC_000002.12:g.47403294C>G	2025-01-16	ENSP00000233146	likely_pathogenic	0.9875											0.782	0	0	0	0	0	422949	Conflicting_classifications_of_pathogenicity	Uncertain_significance(3)|Likely_benign(2)	['Uncertain significance', 'Uncertain significance', 'Uncertain significance', 'Likely benign', 'Likely benign']	['Color Diagnostics, LLC DBA Color Health', 'All of Us Research Program, National Institutes of Health', 'GeneDx', 'Labcorp Genetics (formerly Invitae), Labcorp', 'Ambry Genetics']	['2020', '2024', '2018', '2024', '2023']	5	['Benign', 'Uncertain significance']	No_clingen_labs	0	0					not_in_region	0	1	0	0	0	1	0	0	-1	0	0	0	VUS	3.1600654643552864e-08	0	2	VUS_low
chr2:47403296	['C', 'A']	chr2:47403296:C:A	MSH2	ENST00000233146	synonymous_variant	LOW		ENSP00000233146.2:p.Arg35=	ENST00000233146.7:c.105C>A	NC_000002.12:g.47403296C>A	2025-01-16	ENSP00000233146			set()	6.975835705117473e-06	0	0	0.000319081	0	0	0	0	0		0	0	0	0	0	479859	Conflicting_classifications_of_pathogenicity	Uncertain_significance(1)|Likely_benign(6)	['Likely benign', 'Likely benign', 'Likely benign', 'Likely benign', 'Likely benign', 'Uncertain significance', 'Likely benign']	['Color Diagnostics, LLC DBA Color Health', 'Sema4, Sema4', 'CeGaT Center for Human Genetics Tuebingen', 'Ambry Genetics', 'Labcorp Genetics (formerly Invitae), Labcorp', 'GeneDx', 'All of Us Research Program, National Institutes of Health']	['2017', '2021', '2022', '2017', '2025', '2023', '2023']	6	['Benign', 'Uncertain significance']	No_clingen_labs	0	0					not_in_region	0	1	0	0	0	0	0	0	-1	0	0	0	VUS	0.000115596	0	0	VUS_low
chr2:47403299	['T', 'G']	chr2:47403299:T:G	MSH2	ENST00000233146	synonymous_variant	LOW		ENSP00000233146.2:p.Leu36=	ENST00000233146.7:c.108T>G	NC_000002.12:g.47403299T>G	2025-01-16	ENSP00000233146														0	0	0	0	0	231224	Likely_benign		['Likely benign', 'Likely benign', 'Likely benign']	['Ambry Genetics', 'Quest Diagnostics Nichols Institute San Juan Capistrano', 'Labcorp Genetics (formerly Invitae), Labcorp']	['2015', '2018', '2024']	3	['Benign']	No_clingen_labs	0	0					not_in_region	0	1	0	0	0	0	0	0	-1	0	0	0			0	0	benign
chr2:47403303	['G', 'A']	chr2:47403303:G:A	MSH2	ENST00000233146	missense_variant	MODERATE		ENSP00000233146.2:p.Asp38Asn	ENST00000233146.7:c.112G>A	NC_000002.12:g.47403303G>A	2025-01-16	ENSP00000233146	likely_pathogenic	0.6179											0.62	0	0	0	0	0							0	[]	no_data	0	0					not_in_region	0	1	0	0	0	0	0	0	-1	0	0	0			0	1	VUS_low
chr2:47403305	['C', 'A']	chr2:47403305:C:A	MSH2	ENST00000233146	missense_variant	MODERATE		ENSP00000233146.2:p.Asp38Glu	ENST00000233146.7:c.114C>A	NC_000002.12:g.47403305C>A	2025-01-16	ENSP00000233146	ambiguous	0.3698											0.569	0	0	0	0	0	1503335	Conflicting_classifications_of_pathogenicity	Uncertain_significance(1)|Likely_benign(1)	['Uncertain significance', 'Likely benign']	['Labcorp Genetics (formerly Invitae), Labcorp', 'Myriad Genetics, Inc.']	['2021', '2023']	2	['Benign', 'Uncertain significance']	No_clingen_labs	0	0					not_in_region	0	1	0	0	0	0	0	0	-1	0	0	0	VUS	0.000105841	0	1	VUS_low
chr2:47403305	['C', 'G']	chr2:47403305:C:G	MSH2	ENST00000233146	missense_variant	MODERATE		ENSP00000233146.2:p.Asp38Glu	ENST00000233146.7:c.114C>G	NC_000002.12:g.47403305C>G	2025-01-16	ENSP00000233146	ambiguous	0.3698	set()	8.3701853996066e-05	0	0.00028528	0	0	0	0	0.00016443	0.00016438	0.569	0	0	0	0	0	90555	Conflicting_classifications_of_pathogenicity	Uncertain_significance(5)|Likely_benign(5)	['Likely benign', 'Likely benign', 'Likely benign', 'Likely benign', 'Likely benign', 'Uncertain significance', 'Uncertain significance', 'Uncertain significance', 'Uncertain significance', 'Uncertain significance']	['Myriad Genetics, Inc.', 'GeneDx', 'Labcorp Genetics (formerly Invitae), Labcorp', 'Quest Diagnostics Nichols Institute San Juan Capistrano', 'Color Diagnostics, LLC DBA Color Health', 'Baylor Genetics', 'Ambry Genetics', "Women's Health and Genetics/Laboratory Corporation of America, LabCorp", 'Counsyl', 'Sema4, Sema4']	['2023', '2021', '2025', '2022', '2023', '2024', '2024', '2021', '2017', '2021']	8	['Benign', 'Uncertain significance']	No_clingen_labs	0	0					not_in_region	0	0	0	0	0	0	0	0	-1	0	0	0	VUS	0.00418999	0	0	VUS_low
chr2:47403306	['C', 'A']	chr2:47403306:C:A	MSH2	ENST00000233146	synonymous_variant	LOW		ENSP00000233146.2:p.Arg39=	ENST00000233146.7:c.115C>A	NC_000002.12:g.47403306C>A	2025-01-16	ENSP00000233146			set()	1.395147676381545e-05	3.09674222717701e-05	0	0	0	0	0	5.14e-06	4.92e-06		0	0	0	0	0	185640	Conflicting_classifications_of_pathogenicity	Uncertain_significance(2)|Benign(1)|Likely_benign(6)	['Uncertain significance', 'Likely benign', 'Likely benign', 'Likely benign', 'Likely benign', 'Likely benign', 'Benign', 'Uncertain significance', 'Likely benign']	["Women's Health and Genetics/Laboratory Corporation of America, LabCorp", 'Color Diagnostics, LLC DBA Color Health', 'All of Us Research Program, National Institutes of Health', 'Ambry Genetics', 'GeneDx', 'Counsyl', 'Myriad Genetics, Inc.', 'Quest Diagnostics Nichols Institute San Juan Capistrano', 'Labcorp Genetics (formerly Invitae), Labcorp']	['2019', '2017', '2023', '2014', '2020', '2018', '2023', '2023', '2024']	7	['Benign', 'Uncertain significance']	No_clingen_labs	0	0					not_in_region	0	1	0	0	0	0	0	0	-1	0	0	0	VUS	3.43641736482071e-05	0	0	VUS_low
chr2:47403307	['G', 'A']	chr2:47403307:G:A	MSH2	ENST00000233146	missense_variant	MODERATE		ENSP00000233146.2:p.Arg39Gln	ENST00000233146.7:c.116G>A	NC_000002.12:g.47403307G>A	2025-01-16	ENSP00000233146	likely_pathogenic	0.9168											0.842	0	0	0	0	0	850879	Conflicting_classifications_of_pathogenicity	Uncertain_significance(1)|Likely_benign(1)	['Likely benign', 'Uncertain significance']	['Ambry Genetics', 'Labcorp Genetics (formerly Invitae), Labcorp']	['2022', '2024']	2	['Benign', 'Uncertain significance']	No_clingen_labs	0	0					not_in_region	0	1	0	0	0	1	0	0	-1	0	0	0			0	2	VUS_low
chr2:47403307	['G', 'C']	chr2:47403307:G:C	MSH2	ENST00000233146	missense_variant	MODERATE		ENSP00000233146.2:p.Arg39Pro	ENST00000233146.7:c.116G>C	NC_000002.12:g.47403307G>C	2025-01-16	ENSP00000233146	likely_pathogenic	0.9968											0.947	0	0	0	0	0	142842	Conflicting_classifications_of_pathogenicity	Uncertain_significance(6)|Likely_benign(1)	['Uncertain significance', 'Uncertain significance', 'Uncertain significance', 'Uncertain significance', 'Uncertain significance', 'Uncertain significance', 'Likely benign']	['Baylor Genetics', 'All of Us Research Program, National Institutes of Health', "Women's Health and Genetics/Laboratory Corporation of America, LabCorp", 'Ambry Genetics', 'GeneDx', 'Color Diagnostics, LLC DBA Color Health', 'Labcorp Genetics (formerly Invitae), Labcorp']	['2023', '2023', '2018', '2022', '2023', '2019', '2024']	6	['Benign', 'Uncertain significance']	No_clingen_labs	0	0					not_in_region	0	1	0	0	0	1	0	0	-1	0	0	0	VUS	3.2253805069546394e-10	0	2	VUS_low
chr2:47403309	['G', 'A']	chr2:47403309:G:A	MSH2	ENST00000233146	missense_variant	MODERATE		ENSP00000233146.2:p.Gly40Ser	ENST00000233146.7:c.118G>A	NC_000002.12:g.47403309G>A	2025-01-16	ENSP00000233146	likely_benign	0.1029											0.554	0	0	0	0	0	90560	Conflicting_classifications_of_pathogenicity	Uncertain_significance(6)|Benign(1)|Likely_benign(2)	['Likely benign', 'Uncertain significance', 'Uncertain significance', 'Likely benign', 'Uncertain significance', 'Uncertain significance', 'Benign', 'Uncertain significance', 'Uncertain significance']	['Ambry Genetics', 'GeneDx', 'Cancer Genomics Group, Japanese Foundation For Cancer Research', "Women's Health and Genetics/Laboratory Corporation of America, LabCorp", 'Baylor Genetics', 'PreventionGenetics, part of Exact Sciences', 'Labcorp Genetics (formerly Invitae), Labcorp', 'Color Diagnostics, LLC DBA Color Health', 'All of Us Research Program, National Institutes of Health']	['2018', '2023', '2019', '2021', '2023', '2023', '2025', '2023', '2024']	6	['Benign', 'Uncertain significance']	No_clingen_labs	0	0					not_in_region	0	1	0	0	0	0	0	0	-1	0	0	0	VUS	0.000164056	0	1	VUS_low
chr2:47403312	['G', 'T']	chr2:47403312:G:T	MSH2	ENST00000233146	missense_variant	MODERATE		ENSP00000233146.2:p.Asp41Tyr	ENST00000233146.7:c.121G>T	NC_000002.12:g.47403312G>T	2025-01-16	ENSP00000233146	likely_pathogenic	0.8236	set()	6.976030359684125e-06	1.5484190641355176e-05	0	0	0	0	0	0	0	0.897	0	0	0	0	0	237361	Conflicting_classifications_of_pathogenicity	Uncertain_significance(4)|Likely_benign(1)	['Uncertain significance', 'Likely benign', 'Uncertain significance', 'Uncertain significance', 'Uncertain significance']	['Color Diagnostics, LLC DBA Color Health', 'Ambry Genetics', 'Labcorp Genetics (formerly Invitae), Labcorp', 'All of Us Research Program, National Institutes of Health', 'Baylor Genetics']	['2023', '2022', '2024', '2023', '2023']	5	['Benign', 'Uncertain significance']	No_clingen_labs	0	0					not_in_region	0	1	0	0	0	1	0	0	-1	0	0	0	VUS	6.165171780153642	0	2	VUS_low
chr2:47403314	['C', 'G']	chr2:47403314:C:G	MSH2	ENST00000233146	missense_variant	MODERATE		ENSP00000233146.2:p.Asp41Glu	ENST00000233146.7:c.123C>G	NC_000002.12:g.47403314C>G	2025-01-16	ENSP00000233146	likely_benign	0.196	set()	1.3949725190413748e-05	3.09626281078738e-05	0	0	0	0	0	5.14e-06	4.92e-06	0.587	0	0	0	0	0	186463	Conflicting_classifications_of_pathogenicity	Uncertain_significance(7)|Benign(1)|Likely_benign(2)	['Uncertain significance', 'Benign', 'Uncertain significance', 'Likely benign', 'Likely benign', 'Uncertain significance', 'Uncertain significance', 'Uncertain significance', 'Uncertain significance', 'Uncertain significance', 'Uncertain significance']	['Counsyl', 'Ambry Genetics', 'Department of Pathology and Laboratory Medicine, Sinai Health System', 'Myriad Genetics, Inc.', 'Labcorp Genetics (formerly Invitae), Labcorp', 'Baylor Genetics', 'GeneDx', 'Color Diagnostics, LLC DBA Color Health', "Women's Health and Genetics/Laboratory Corporation of America, LabCorp", 'Quest Diagnostics Nichols Institute San Juan Capistrano', 'All of Us Research Program, National Institutes of Health']	['2017', '2022', '-', '2023', '2024', '2023', '2023', '2023', '2016', '2020', '2023']	8	['Benign', 'Uncertain significance']	No_clingen_labs	0	0					not_in_region	0	1	0	0	0	0	0	0	-1	0	0	0	VUS	0.0353605	0	1	VUS_low
chr2:47403317	['C', 'G']	chr2:47403317:C:G	MSH2	ENST00000233146	missense_variant	MODERATE		ENSP00000233146.2:p.Phe42Leu	ENST00000233146.7:c.126C>G	NC_000002.12:g.47403317C>G	2025-01-16	ENSP00000233146	likely_pathogenic	0.9905											0.705	0	0	0	0	0	182574	Conflicting_classifications_of_pathogenicity	Uncertain_significance(6)|Benign(1)|Likely_benign(2)	['Uncertain significance', 'Likely benign', 'Uncertain significance', 'Uncertain significance', 'Uncertain significance', 'Uncertain significance', 'Benign', 'Likely benign', 'Uncertain significance']	['Quest Diagnostics Nichols Institute San Juan Capistrano', 'Ambry Genetics', 'Color Diagnostics, LLC DBA Color Health', 'GeneDx', 'Baylor Genetics', "Women's Health and Genetics/Laboratory Corporation of America, LabCorp", 'Labcorp Genetics (formerly Invitae), Labcorp', 'Myriad Genetics, Inc.', 'All of Us Research Program, National Institutes of Health']	['2023', '2022', '2023', '2023', '2024', '2021', '2025', '2024', '2024']	8	['Benign', 'Uncertain significance']	No_clingen_labs	0	0					not_in_region	0	1	0	0	0	1	0	0	-1	0	0	0	VUS	0.0011603	0	2	VUS_low
chr2:47403318	['T', 'C']	chr2:47403318:T:C	MSH2	ENST00000233146	missense_variant	MODERATE		ENSP00000233146.2:p.Tyr43His	ENST00000233146.7:c.127T>C	NC_000002.12:g.47403318T>C	2025-01-16	ENSP00000233146	likely_pathogenic	0.7987											0.947	0	0	0	0	0	186149	Uncertain_significance		['Uncertain significance', 'Uncertain significance']	['Labcorp Genetics (formerly Invitae), Labcorp', 'Ambry Genetics']	['2024', '2023']	2	['Uncertain significance']	No_clingen_labs	0	0					not_in_region	0	1	0	0	0	1	0	0	-1	0	0	0			0	2	VUS_low
chr2:47403319	['A', 'G']	chr2:47403319:A:G	MSH2	ENST00000233146	missense_variant	MODERATE		ENSP00000233146.2:p.Tyr43Cys	ENST00000233146.7:c.128A>G	NC_000002.12:g.47403319A>G	2025-01-16	ENSP00000233146	ambiguous	0.4876	set()	0.000104646	0.000185828	7.13165026387106e-05	0	0	0	0	0.00010675	0.00010688	0.875	0	0	0	0	0	90619	Conflicting_classifications_of_pathogenicity	Uncertain_significance(8)|Benign(1)|Likely_benign(7)	['Likely benign', 'Likely benign', 'Uncertain significance', 'Likely benign', 'Likely benign', 'Uncertain significance', 'Uncertain significance', 'Likely benign', 'Likely benign', 'Uncertain significance', 'Benign', 'Uncertain significance', 'Uncertain significance', 'Uncertain significance', 'Uncertain significance', 'not provided', 'Uncertain significance', 'Likely benign']	['Ambry Genetics', 'Labcorp Genetics (formerly Invitae), Labcorp', 'Institute of Human Genetics, University of Leipzig Medical Center', 'GeneDx', 'Myriad Genetics, Inc.', 'Institute for Biomarker Research, Medical Diagnostic Laboratories, L.L.C.', 'Laboratory for Molecular Medicine, Mass General Brigham Personalized Medicine', "Women's Health and Genetics/Laboratory Corporation of America, LabCorp", 'Color Diagnostics, LLC DBA Color Health', 'Baylor Genetics', 'Center for Genomic Medicine, Rigshospitalet, Copenhagen University Hospital', 'Counsyl', 'Fulgent Genetics, Fulgent Genetics', 'Quest Diagnostics Nichols Institute San Juan Capistrano', 'PreventionGenetics, part of Exact Sciences', 'GenomeConnect - Invitae Patient Insights Network', 'CeGaT Center for Human Genetics Tuebingen', 'Mendelics']	['2019', '2025', '2019', '2020', '2023', '2024', '2016', '2022', '2021', '2020', '2024', '2016', '2018', '2024', '2024', '-', '2024', '2024']	8	['Benign', 'Uncertain significance']	No_clingen_labs	0	0					not_in_region	0	0	0	0	0	1	0	0	-1	0	0	0	VUS	0.7357065124775349	0	1	VUS_low
chr2:47403319	['A', 'T']	chr2:47403319:A:T	MSH2	ENST00000233146	missense_variant	MODERATE		ENSP00000233146.2:p.Tyr43Phe	ENST00000233146.7:c.128A>T	NC_000002.12:g.47403319A>T	2025-01-16	ENSP00000233146	likely_benign	0.0933											0.827	0	0	0	0	0	422056	Conflicting_classifications_of_pathogenicity	Uncertain_significance(5)|Likely_benign(1)	['Uncertain significance', 'Uncertain significance', 'not provided', 'Uncertain significance', 'Uncertain significance', 'Uncertain significance', 'Likely benign', 'Uncertain significance']	['Labcorp Genetics (formerly Invitae), Labcorp', 'All of Us Research Program, National Institutes of Health', 'GenomeConnect, ClinGen', 'GeneDx', 'Department of Pathology and Laboratory Medicine, Sinai Health System', 'Color Diagnostics, LLC DBA Color Health', 'Ambry Genetics', 'Quest Diagnostics Nichols Institute San Juan Capistrano']	['2024', '2024', '-', '2016', '-', '2024', '2022', '2024']	6	['Benign', 'Uncertain significance']	No_clingen_labs	0	0					not_in_region	0	1	0	0	0	1	0	0	-1	0	0	0			0	2	VUS_low
chr2:47403320	['T', 'C']	chr2:47403320:T:C	MSH2	ENST00000233146	synonymous_variant	LOW		ENSP00000233146.2:p.Tyr43=	ENST00000233146.7:c.129T>C	NC_000002.12:g.47403320T>C	2025-01-16	ENSP00000233146			set()	6.976711736224483e-06	0	2.378121284185493e-05	0	0	0	0	0	0		0	0	0	0	0	428526	Likely_benign		['Likely benign', 'Likely benign', 'Likely benign', 'Likely benign', 'Likely benign', 'Likely benign']	['Labcorp Genetics (formerly Invitae), Labcorp', 'GeneDx', 'Ambry Genetics', 'Sema4, Sema4', 'Color Diagnostics, LLC DBA Color Health', 'All of Us Research Program, National Institutes of Health']	['2023', '2017', '2014', '2021', '2018', '2023']	6	['Benign']	No_clingen_labs	0	0					not_in_region	0	1	0	0	0	0	0	0	-1	0	0	0	VUS	1.6538029680184844e-05	0	0	benign
chr2:47403320	['TACG', 'CACC']	chr2:47403320:TACG:CACC	MSH2	ENST00000233146	synonymous_variant	LOW		ENSP00000233146.2:p.TyrThr43=	ENST00000233146.7:c.129_132delinsCACC	NC_000002.12:g.47403320_47403323delinsCACC	2025-01-16	ENSP00000233146																									0	[]	no_data	0	0					not_in_region	0	1	0	0	0	0	0	0	0	0	0	0			0	1	VUS_low
chr2:47403322	['C', 'A']	chr2:47403322:C:A	MSH2	ENST00000233146	missense_variant	MODERATE		ENSP00000233146.2:p.Thr44Lys	ENST00000233146.7:c.131C>A	NC_000002.12:g.47403322C>A	2025-01-16	ENSP00000233146	likely_pathogenic	0.991											0.839	0	0	0	0	0	142872	Conflicting_classifications_of_pathogenicity	Uncertain_significance(3)|Likely_benign(1)	['Likely benign', 'Uncertain significance', 'Uncertain significance', 'Uncertain significance']	['Labcorp Genetics (formerly Invitae), Labcorp', 'Baylor Genetics', 'Ambry Genetics', 'Color Diagnostics, LLC DBA Color Health']	['2024', '2023', '2023', '2023']	4	['Benign', 'Uncertain significance']	No_clingen_labs	0	0					not_in_region	0	1	0	0	0	1	0	0	-1	0	0	0	VUS	0.00280623	0	2	VUS_low
chr2:47403323	['G', 'A']	chr2:47403323:G:A	MSH2	ENST00000233146	synonymous_variant	LOW		ENSP00000233146.2:p.Thr44=	ENST00000233146.7:c.132G>A	NC_000002.12:g.47403323G>A	2025-01-16	ENSP00000233146														0	0	0	0	0	408457	Likely_benign		['Likely benign', 'Likely benign', 'Likely benign', 'Likely benign', 'Likely benign', 'Likely benign', 'Likely benign']	['Ambry Genetics', 'GeneDx', "Women's Health and Genetics/Laboratory Corporation of America, LabCorp", 'Labcorp Genetics (formerly Invitae), Labcorp', 'All of Us Research Program, National Institutes of Health', 'Color Diagnostics, LLC DBA Color Health', 'Quest Diagnostics Nichols Institute San Juan Capistrano']	['2015', '2017', '2024', '2024', '2024', '2017', '2018']	6	['Benign']	No_clingen_labs	0	0					not_in_region	0	1	0	0	0	0	0	0	-1	0	0	0	VUS	7.701056020459163e-05	0	0	benign
chr2:47403328	['A', 'C']	chr2:47403328:A:C	MSH2	ENST00000233146	missense_variant	MODERATE		ENSP00000233146.2:p.His46Pro	ENST00000233146.7:c.137A>C	NC_000002.12:g.47403328A>C	2025-01-16	ENSP00000233146	likely_pathogenic	0.9577											0.878	0	0	0	0	0	525765	Uncertain_significance		['Uncertain significance', 'Uncertain significance']	['Ambry Genetics', 'Labcorp Genetics (formerly Invitae), Labcorp']	['2024', '2022']	2	['Uncertain significance']	No_clingen_labs	0	0					not_in_region	0	1	0	0	0	1	0	0	-1	0	0	0			0	2	VUS_low
chr2:47403329	['C', 'G']	chr2:47403329:C:G	MSH2	ENST00000233146	missense_variant	MODERATE		ENSP00000233146.2:p.His46Gln	ENST00000233146.7:c.138C>G	NC_000002.12:g.47403329C>G	2025-01-16	ENSP00000233146	likely_pathogenic	0.9729	set()	0.000181372	0.000309617	7.133006800133149e-05	0	0	0.000146391	0.000464253	0.00020448	0.00020454	0.887	0	0	0	0	0	90654	Likely_benign		['Likely benign', 'Likely benign', 'Likely benign', 'Likely benign', 'not provided', 'Likely benign', 'Likely benign', 'Uncertain significance', 'Likely benign', 'Uncertain significance', 'Uncertain significance', 'Likely benign', 'Uncertain significance', 'Likely benign', 'Uncertain significance', 'Likely benign', 'Likely benign', 'Likely benign', 'Likely benign', 'Likely benign', 'Likely benign', 'Likely benign']	['Labcorp Genetics (formerly Invitae), Labcorp', "Women's Health and Genetics/Laboratory Corporation of America, LabCorp", 'PreventionGenetics, part of Exact Sciences', 'International Society for Gastrointestinal Hereditary Tumours (InSiGHT)', 'ITMI', 'Fulgent Genetics, Fulgent Genetics', 'All of Us Research Program, National Institutes of Health', "CHEO Genetics Diagnostic Laboratory, Children's Hospital of Eastern Ontario", 'Genetics and Molecular Pathology, SA Pathology', 'Illumina Laboratory Services, Illumina', 'CSER _CC_NCGL, University of Washington', 'Color Diagnostics, LLC DBA Color Health', 'Laboratory for Molecular Medicine, Mass General Brigham Personalized Medicine', 'Mendelics', 'Quest Diagnostics Nichols Institute San Juan Capistrano', 'GeneDx', 'Ambry Genetics', 'University of Washington Department of Laboratory Medicine, University of Washington', 'Department of Pathology and Laboratory Medicine, Sinai Health System', 'Center for Genomic Medicine, Rigshospitalet, Copenhagen University Hospital', 'Sema4, Sema4', 'Genetic Services Laboratory, University of Chicago']	['2025', '2023', '2023', '2018', '2013', '2022', '2024', '2020', '2020', '2017', '2014', '2022', '2016', '2023', '2024', '2021', '2018', '2018', '-', '2023', '2021', '2021']	9	['Benign', 'Uncertain significance']	No_clingen_labs	0	0					not_in_region	0	0	0	0	0	1	0	0	-1	0	0	0	Benign	0.7548290343085534	-4	-3	benign
chr2:47403330	['GGC', 'CGG']	chr2:47403330:GGC:CGG	MSH2	ENST00000233146	missense_variant	MODERATE		ENSP00000233146.2:p.Gly47Arg	ENST00000233146.7:c.139_141delinsCGG	NC_000002.12:g.47403330_47403332delinsCGG	2025-01-16	ENSP00000233146																									0	[]	no_data	0	0					not_in_region	0	1	0	0	0	0	0	0	0	0	0	0			0	1	VUS_low
chr2:47403332	['C', 'T']	chr2:47403332:C:T	MSH2	ENST00000233146	synonymous_variant	LOW		ENSP00000233146.2:p.Gly47=	ENST00000233146.7:c.141C>T	NC_000002.12:g.47403332C>T	2025-01-16	ENSP00000233146														0	0	0.74	0.01	0.74	652639	Uncertain_significance		['Uncertain significance', 'Uncertain significance']	['Ambry Genetics', 'Labcorp Genetics (formerly Invitae), Labcorp']	['2024', '2023']	2	['Uncertain significance']	No_clingen_labs	0	0					not_in_region	0	1	0	0	0	0	0	1	0	0	0	0			0	2	VUS_low
chr2:47403337	['A', 'T']	chr2:47403337:A:T	MSH2	ENST00000233146	missense_variant	MODERATE		ENSP00000233146.2:p.Asp49Val	ENST00000233146.7:c.146A>T	NC_000002.12:g.47403337A>T	2025-01-16	ENSP00000233146	likely_pathogenic	0.9826											0.939	0	0	0.01	0.01	0.01	90675	Conflicting_classifications_of_pathogenicity	Uncertain_significance(10)|Likely_benign(1)	['Uncertain significance', 'Uncertain significance', 'Uncertain significance', 'Uncertain significance', 'Uncertain significance', 'Uncertain significance', 'Likely benign', 'Uncertain significance', 'Uncertain significance', 'Uncertain significance', 'Uncertain significance']	['Myriad Genetics, Inc.', 'Counsyl', 'Ambry Genetics', 'GeneDx', 'Baylor Genetics', 'All of Us Research Program, National Institutes of Health', 'Labcorp Genetics (formerly Invitae), Labcorp', 'Color Diagnostics, LLC DBA Color Health', 'CeGaT Center for Human Genetics Tuebingen', 'Center for Genomic Medicine, Rigshospitalet, Copenhagen University Hospital', 'Centre for Mendelian Genomics, University Medical Centre Ljubljana']	['2023', '2017', '2024', '2023', '2023', '2023', '2024', '2022', '2022', '2024', '2022']	7	['Benign', 'Uncertain significance']	No_clingen_labs	0	0					not_in_region	0	1	0	0	0	1	0	0	-1	0	0	0	VUS	4.114023341830371e-05	0	2	VUS_low
chr2:47403338	['C', 'G']	chr2:47403338:C:G	MSH2	ENST00000233146	missense_variant	MODERATE		ENSP00000233146.2:p.Asp49Glu	ENST00000233146.7:c.147C>G	NC_000002.12:g.47403338C>G	2025-01-16	ENSP00000233146	likely_pathogenic	0.9593											0.78	0	0	0	0	0	182582	Conflicting_classifications_of_pathogenicity	Uncertain_significance(5)|Benign(1)	['Uncertain significance', 'Uncertain significance', 'Uncertain significance', 'Uncertain significance', 'Uncertain significance', 'Benign']	['Baylor Genetics', 'Ambry Genetics', 'Color Diagnostics, LLC DBA Color Health', 'GeneDx', 'All of Us Research Program, National Institutes of Health', 'Labcorp Genetics (formerly Invitae), Labcorp']	['2024', '2024', '2023', '2022', '2023', '2024']	6	['Benign', 'Uncertain significance']	No_clingen_labs	0	0					not_in_region	0	1	0	0	0	1	0	0	-1	0	0	0	VUS	0.00608788	0	2	VUS_low
chr2:47403340	['C', 'G']	chr2:47403340:C:G	MSH2	ENST00000233146	missense_variant	MODERATE		ENSP00000233146.2:p.Ala50Gly	ENST00000233146.7:c.149C>G	NC_000002.12:g.47403340C>G	2025-01-16	ENSP00000233146	ambiguous	0.357											0.939	0	0	0	0	0	408464	Uncertain_significance		['Uncertain significance', 'Uncertain significance', 'Uncertain significance', 'Uncertain significance', 'Uncertain significance', 'Uncertain significance', 'Uncertain significance', 'Uncertain significance', 'Uncertain significance']	['Ambry Genetics', 'All of Us Research Program, National Institutes of Health', 'Color Diagnostics, LLC DBA Color Health', 'Labcorp Genetics (formerly Invitae), Labcorp', 'Quest Diagnostics Nichols Institute San Juan Capistrano', 'Myriad Genetics, Inc.', 'GeneDx', 'Sema4, Sema4', 'Counsyl']	['2023', '2024', '2023', '2024', '2020', '2023', '2022', '2021', '2018']	8	['Uncertain significance']	No_clingen_labs	0	0					not_in_region	0	1	0	0	0	1	0	0	-1	0	0	0	VUS	0.00156244	0	2	VUS_low
chr2:47403341	['GCTGCTGGCC', 'ACTCCTAGCT']	chr2:47403341:GCTGCTGGCC:ACTCCTAGCT	MSH2	ENST00000233146	synonymous_variant	LOW		ENSP00000233146.2:p.AlaLeuLeuAla50=	ENST00000233146.7:c.150_159delinsACTCCTAGCT	NC_000002.12:g.47403341_47403350delinsACTCCTAGCT	2025-01-16	ENSP00000233146																									0	[]	no_data	0	0					not_in_region	0	1	0	0	0	0	0	0	0	0	0	0			0	1	VUS_low
chr2:47403345	['C', 'G']	chr2:47403345:C:G	MSH2	ENST00000233146	missense_variant	MODERATE		ENSP00000233146.2:p.Leu52Val	ENST00000233146.7:c.154C>G	NC_000002.12:g.47403345C>G	2025-01-16	ENSP00000233146	likely_benign	0.1254											0.553	0	0	0	0	0	455507	Uncertain_significance		['Uncertain significance']	['Labcorp Genetics (formerly Invitae), Labcorp']	['2022']	1	['Uncertain significance']	No_clingen_labs	0	0					not_in_region	0	1	0	0	0	0	0	0	-1	0	0	0			0	1	VUS_low
chr2:47403345	['C', 'T']	chr2:47403345:C:T	MSH2	ENST00000233146	synonymous_variant	LOW		ENSP00000233146.2:p.Leu52=	ENST00000233146.7:c.154C>T	NC_000002.12:g.47403345C>T	2025-01-16	ENSP00000233146			set()	6.975349116223267e-06	0	2.377103736807074e-05	0	0	0	0	0	0		0	0	0	0	0	185641	Likely_benign		['Likely benign', 'Likely benign', 'Likely benign']	['Color Diagnostics, LLC DBA Color Health', 'Ambry Genetics', 'Labcorp Genetics (formerly Invitae), Labcorp']	['2017', '2018', '2023']	3	['Benign']	No_clingen_labs	0	0					not_in_region	0	1	0	0	0	0	0	0	-1	0	0	0	VUS	5.557973207830714e-27	0	0	benign
chr2:47403347	['G', 'A']	chr2:47403347:G:A	MSH2	ENST00000233146	synonymous_variant	LOW		ENSP00000233146.2:p.Leu52=	ENST00000233146.7:c.156G>A	NC_000002.12:g.47403347G>A	2025-01-16	ENSP00000233146														0	0	0	0.01	0.01	215672	Likely_benign		['Likely benign', 'Likely benign', 'Likely benign', 'Likely benign']	['GeneDx', 'Ambry Genetics', 'Color Diagnostics, LLC DBA Color Health', 'Labcorp Genetics (formerly Invitae), Labcorp']	['2018', '2019', '2018', '2024']	4	['Benign']	No_clingen_labs	0	0					not_in_region	0	1	0	0	0	0	0	0	-1	0	0	0	VUS	5.590658829802223e-23	0	0	benign
chr2:47403348	['G', 'T']	chr2:47403348:G:T	MSH2	ENST00000233146	missense_variant	MODERATE		ENSP00000233146.2:p.Ala53Ser	ENST00000233146.7:c.157G>T	NC_000002.12:g.47403348G>T	2025-01-16	ENSP00000233146	ambiguous	0.4324	set()	2.79029535276309e-05	0	9.508414947228297e-05	0	0	0	0	3.2160000000000004e-05	3.1920000000000006e-05	0.829	0	0	0	0	0	231884	Conflicting_classifications_of_pathogenicity	Uncertain_significance(4)|Likely_benign(2)	['Likely benign', 'Likely benign', 'Uncertain significance', 'Uncertain significance', 'Uncertain significance', 'Uncertain significance']	['Labcorp Genetics (formerly Invitae), Labcorp', 'Ambry Genetics', 'Mendelics', 'All of Us Research Program, National Institutes of Health', 'Baylor Genetics', 'Color Diagnostics, LLC DBA Color Health']	['2025', '2024', '2018', '2024', '2023', '2022']	5	['Benign', 'Uncertain significance']	No_clingen_labs	0	0					not_in_region	0	0	0	0	0	1	0	0	-1	0	0	0	VUS	0.000374149	0	1	VUS_low
chr2:47403349	['C', 'T']	chr2:47403349:C:T	MSH2	ENST00000233146	missense_variant	MODERATE		ENSP00000233146.2:p.Ala53Val	ENST00000233146.7:c.158C>T	NC_000002.12:g.47403349C>T	2025-01-16	ENSP00000233146	likely_benign	0.2109											0.583	0	0	0	0	0	2676720	Uncertain_significance		['Uncertain significance', 'Uncertain significance']	['Labcorp Genetics (formerly Invitae), Labcorp', 'Baylor Genetics']	['2024', '2023']	2	['Uncertain significance']	No_clingen_labs	0	0					not_in_region	0	1	0	0	0	0	0	0	-1	0	0	0	VUS	3.037773190714866e-08	0	1	VUS_low
chr2:47403350	['C', 'T']	chr2:47403350:C:T	MSH2	ENST00000233146	synonymous_variant	LOW		ENSP00000233146.2:p.Ala53=	ENST00000233146.7:c.159C>T	NC_000002.12:g.47403350C>T	2025-01-16	ENSP00000233146			set()	1.3952255382082514e-05	3.096550442806713e-05	0	0	0	0	0	5.14e-06	4.92e-06		0	0	0	0	0	186226	Likely_benign		['Likely benign', 'Likely benign', 'Likely benign', 'Likely benign', 'Likely benign', 'Likely benign', 'Likely benign', 'Likely benign', 'Likely benign']	['Department of Pathology and Laboratory Medicine, Sinai Health System', 'Color Diagnostics, LLC DBA Color Health', 'Ambry Genetics', 'GeneDx', 'Labcorp Genetics (formerly Invitae), Labcorp', "CHEO Genetics Diagnostic Laboratory, Children's Hospital of Eastern Ontario", 'Quest Diagnostics Nichols Institute San Juan Capistrano', "Women's Health and Genetics/Laboratory Corporation of America, LabCorp", 'All of Us Research Program, National Institutes of Health']	['-', '2015', '2014', '2016', '2024', '2021', '2018', '2019', '2024']	6	['Benign']	No_clingen_labs	0	0					not_in_region	0	1	0	0	0	0	0	0	-1	0	0	0	VUS	0.00130192	0	0	benign
chr2:47403351	['G', 'A']	chr2:47403351:G:A	MSH2	ENST00000233146	missense_variant	MODERATE		ENSP00000233146.2:p.Ala54Thr	ENST00000233146.7:c.160G>A	NC_000002.12:g.47403351G>A	2025-01-16	ENSP00000233146	likely_pathogenic	0.9363											0.887	0	0	0	0	0	229782	Conflicting_classifications_of_pathogenicity	Uncertain_significance(7)|Likely_benign(1)	['Uncertain significance', 'Uncertain significance', 'Uncertain significance', 'Likely benign', 'Uncertain significance', 'Uncertain significance', 'Uncertain significance', 'Uncertain significance']	['All of Us Research Program, National Institutes of Health', 'Labcorp Genetics (formerly Invitae), Labcorp', 'Sema4, Sema4', 'Ambry Genetics', 'PreventionGenetics, part of Exact Sciences', 'Color Diagnostics, LLC DBA Color Health', 'Fulgent Genetics, Fulgent Genetics', 'Quest Diagnostics Nichols Institute San Juan Capistrano']	['2023', '2024', '2022', '2023', '2017', '2022', '2024', '2024']	6	['Benign', 'Uncertain significance']	No_clingen_labs	0	0					not_in_region	0	1	0	0	0	1	0	0	-1	0	0	0	VUS	0.000101735	0	2	VUS_low
chr2:47403351	['G', 'T']	chr2:47403351:G:T	MSH2	ENST00000233146	missense_variant	MODERATE		ENSP00000233146.2:p.Ala54Ser	ENST00000233146.7:c.160G>T	NC_000002.12:g.47403351G>T	2025-01-16	ENSP00000233146	likely_benign	0.2147											0.73	0	0	0	0	0	185536	Conflicting_classifications_of_pathogenicity	Uncertain_significance(8)|Likely_benign(3)	['Uncertain significance', 'Likely benign', 'Uncertain significance', 'Uncertain significance', 'Likely benign', 'Uncertain significance', 'Uncertain significance', 'Uncertain significance', 'Uncertain significance', 'Uncertain significance', 'Likely benign']	["Women's Health and Genetics/Laboratory Corporation of America, LabCorp", 'Myriad Genetics, Inc.', 'Breakthrough Genomics, Breakthrough Genomics', 'GeneDx', 'Ambry Genetics', 'Baylor Genetics', 'ARUP Laboratories, Molecular Genetics and Genomics, ARUP Laboratories', 'Counsyl', 'Genetic Services Laboratory, University of Chicago', 'All of Us Research Program, National Institutes of Health', 'Labcorp Genetics (formerly Invitae), Labcorp']	['2021', '2023', '-', '2019', '2023', '2024', '2018', '2018', '2019', '2023', '2024']	6	['Benign', 'Uncertain significance']	No_clingen_labs	0	0					not_in_region	0	1	0	0	0	1	0	0	-1	0	0	0	VUS	0.000149786	0	2	VUS_low
chr2:47403352	['C', 'A']	chr2:47403352:C:A	MSH2	ENST00000233146	missense_variant	MODERATE		ENSP00000233146.2:p.Ala54Asp	ENST00000233146.7:c.161C>A	NC_000002.12:g.47403352C>A	2025-01-16	ENSP00000233146	likely_pathogenic	0.9994											0.924	0	0	0	0	0	3635284	Uncertain_significance		['Uncertain significance']	['Labcorp Genetics (formerly Invitae), Labcorp']	['2024']	1	['Uncertain significance']	No_clingen_labs	0	0					not_in_region	0	1	0	0	0	1	0	0	-1	0	0	0			0	2	VUS_low
chr2:47403353	['C', 'T']	chr2:47403353:C:T	MSH2	ENST00000233146	synonymous_variant	LOW		ENSP00000233146.2:p.Ala54=	ENST00000233146.7:c.162C>T	NC_000002.12:g.47403353C>T	2025-01-16	ENSP00000233146														0	0	0	0	0	415006	Likely_benign		['Likely benign', 'Likely benign', 'Likely benign']	['Color Diagnostics, LLC DBA Color Health', 'Ambry Genetics', 'Labcorp Genetics (formerly Invitae), Labcorp']	['2017', '2024', '2024']	3	['Benign']	No_clingen_labs	0	0					not_in_region	0	1	0	0	0	0	0	0	-1	0	0	0	VUS	2.7452107197361238e-09	0	0	benign
chr2:47403354	['C', 'G']	chr2:47403354:C:G	MSH2	ENST00000233146	missense_variant	MODERATE		ENSP00000233146.2:p.Arg55Gly	ENST00000233146.7:c.163C>G	NC_000002.12:g.47403354C>G	2025-01-16	ENSP00000233146	likely_benign	0.318	set()	1.395147676381545e-05	1.5482752214033566e-05	2.377329783187524e-05	0	0	0	0	2.32e-06	1.87e-06	0.725	0	0	0	0	0	142277	Conflicting_classifications_of_pathogenicity	Uncertain_significance(5)|Likely_benign(2)	['Uncertain significance', 'Likely benign', 'Uncertain significance', 'Uncertain significance', 'Uncertain significance', 'Likely benign', 'Uncertain significance']	['Color Diagnostics, LLC DBA Color Health', 'Ambry Genetics', 'GeneDx', 'Baylor Genetics', 'All of Us Research Program, National Institutes of Health', 'Labcorp Genetics (formerly Invitae), Labcorp', "Women's Health and Genetics/Laboratory Corporation of America, LabCorp"]	['2023', '2023', '2024', '2024', '2023', '2025', '2024']	6	['Benign', 'Uncertain significance']	No_clingen_labs	0	0					not_in_region	0	1	0	0	0	1	0	0	-1	0	0	0	VUS	0.00682745	0	2	VUS_low
chr2:47403355	['G', 'A']	chr2:47403355:G:A	MSH2	ENST00000233146	missense_variant	MODERATE		ENSP00000233146.2:p.Arg55Gln	ENST00000233146.7:c.164G>A	NC_000002.12:g.47403355G>A	2025-01-16	ENSP00000233146	likely_benign	0.1447	set()	6.975251806590218e-06	0	0	0	0	7.317430118542368e-05	0	0	0	0.503	0	0	0.06	0	0.06	220448	Likely_benign		['Uncertain significance', 'Uncertain significance', 'Likely benign', 'Likely benign', 'Uncertain significance', 'Likely benign', 'Uncertain significance']	['All of Us Research Program, National Institutes of Health', 'Color Diagnostics, LLC DBA Color Health', 'International Society for Gastrointestinal Hereditary Tumours (InSiGHT)', 'Labcorp Genetics (formerly Invitae), Labcorp', 'Quest Diagnostics Nichols Institute San Juan Capistrano', 'Ambry Genetics', 'GeneDx']	['2023', '2023', '2018', '2024', '2024', '2022', '2018']	7	['Benign', 'Uncertain significance']	No_clingen_labs	0	0					not_in_region	0	1	0	0	0	0	0	0	-1	0	0	0	VUS	0.00419296	0	1	VUS_low
chr2:47403356	['G', 'A']	chr2:47403356:G:A	MSH2	ENST00000233146	synonymous_variant	LOW		ENSP00000233146.2:p.Arg55=	ENST00000233146.7:c.165G>A	NC_000002.12:g.47403356G>A	2025-01-16	ENSP00000233146			set()	1.3950698232446532e-05	1.5481793410948723e-05	2.3774428225001188e-05	0	0	0	0	2.32e-06	1.87e-06		0	0	0.08	0.01	0.08	391422	Likely_benign		['Likely benign', 'Likely benign', 'Likely benign']	['Labcorp Genetics (formerly Invitae), Labcorp', 'GeneDx', 'Ambry Genetics']	['2024', '2017', '2021']	3	['Benign']	No_clingen_labs	0	0					not_in_region	0	1	0	0	0	0	0	0	-1	0	0	0	VUS	4.656169507090733e-12	0	0	benign
chr2:47403356	['GGAG', 'CGAA']	chr2:47403356:GGAG:CGAA	MSH2	ENST00000233146	synonymous_variant	LOW		ENSP00000233146.2:p.ArgGlu55=	ENST00000233146.7:c.165_168delinsCGAA	NC_000002.12:g.47403356_47403359delinsCGAA	2025-01-16	ENSP00000233146																									0	[]	no_data	0	0					not_in_region	0	1	0	0	0	0	0	0	0	0	0	0			0	1	VUS_low
chr2:47403357	['G', 'A']	chr2:47403357:G:A	MSH2	ENST00000233146	missense_variant	MODERATE		ENSP00000233146.2:p.Glu56Lys	ENST00000233146.7:c.166G>A	NC_000002.12:g.47403357G>A	2025-01-16	ENSP00000233146	likely_pathogenic	0.828	set()	2.0924879681941827e-05	4.64482566421007e-05	0	0	0	0	0	1.233e-05	1.242e-05	0.741	0	0	0.09	0	0.09	135854	Conflicting_classifications_of_pathogenicity	Uncertain_significance(7)|Benign(1)|Likely_benign(1)	['Uncertain significance', 'Uncertain significance', 'Likely benign', 'Uncertain significance', 'Uncertain significance', 'Uncertain significance', 'Uncertain significance', 'Uncertain significance', 'Benign']	['Color Diagnostics, LLC DBA Color Health', 'Center for Genomic Medicine, Rigshospitalet, Copenhagen University Hospital', 'Ambry Genetics', 'GeneDx', 'Fulgent Genetics, Fulgent Genetics', 'Laboratory for Molecular Medicine, Mass General Brigham Personalized Medicine', 'All of Us Research Program, National Institutes of Health', 'Baylor Genetics', 'Labcorp Genetics (formerly Invitae), Labcorp']	['2023', '2023', '2021', '2024', '2022', '2016', '2023', '2023', '2025']	7	['Benign', 'Uncertain significance']	No_clingen_labs	0	0					not_in_region	0	1	0	0	0	1	0	0	-1	0	0	0	VUS	0.00011947	0	2	VUS_low
chr2:47403357	['G', 'C']	chr2:47403357:G:C	MSH2	ENST00000233146	missense_variant	MODERATE		ENSP00000233146.2:p.Glu56Gln	ENST00000233146.7:c.166G>C	NC_000002.12:g.47403357G>C	2025-01-16	ENSP00000233146	ambiguous	0.4583	set()	6.9749598939806094e-06	0	2.376990729736154e-05	0	0	0	0	0	0	0.668	0	0	0.1	0.02	0.1	455516	Conflicting_classifications_of_pathogenicity	Uncertain_significance(5)|Likely_benign(1)	['Uncertain significance', 'Likely benign', 'Uncertain significance', 'Uncertain significance', 'Uncertain significance', 'Uncertain significance']	['Baylor Genetics', 'Ambry Genetics', "Women's Health and Genetics/Laboratory Corporation of America, LabCorp", 'Labcorp Genetics (formerly Invitae), Labcorp', 'All of Us Research Program, National Institutes of Health', 'Color Diagnostics, LLC DBA Color Health']	['2023', '2022', '2020', '2023', '2023', '2023']	5	['Benign', 'Uncertain significance']	No_clingen_labs	0	0					not_in_region	0	1	0	0	0	0	0	0	-1	0	0	0	VUS	0.00071386	0	1	VUS_low
chr2:47403362	['G', 'A']	chr2:47403362:G:A	MSH2	ENST00000233146	synonymous_variant	LOW		ENSP00000233146.2:p.Val57=	ENST00000233146.7:c.171G>A	NC_000002.12:g.47403362G>A	2025-01-16	ENSP00000233146														0	0	0.74	0.04	0.74	705073	Likely_benign		['Likely benign', 'Likely benign']	['Labcorp Genetics (formerly Invitae), Labcorp', 'Ambry Genetics']	['2023', '2018']	2	['Benign']	No_clingen_labs	0	0					not_in_region	0	1	0	0	0	0	0	1	0	0	0	0	VUS	1.7154728671297626e-19	0	2	benign
chr2:47403362	['G', 'T']	chr2:47403362:G:T	MSH2	ENST00000233146	synonymous_variant	LOW		ENSP00000233146.2:p.Val57=	ENST00000233146.7:c.171G>T	NC_000002.12:g.47403362G>T	2025-01-16	ENSP00000233146														0	0	0	0.01	0.01	1157927	Likely_benign		['Likely benign']	['Labcorp Genetics (formerly Invitae), Labcorp']	['2024']	1	['Benign']	No_clingen_labs	0	0					not_in_region	0	1	0	0	0	0	0	0	-1	0	0	0			0	0	benign
chr2:47403365	['C', 'A']	chr2:47403365:C:A	MSH2	ENST00000233146	missense_variant	MODERATE		ENSP00000233146.2:p.Phe58Leu	ENST00000233146.7:c.174C>A	NC_000002.12:g.47403365C>A	2025-01-16	ENSP00000233146	likely_pathogenic	0.9985											0.828	0	0	0.01	0.01	0.01	188356	Conflicting_classifications_of_pathogenicity	Uncertain_significance(6)|Likely_benign(2)	['Uncertain significance', 'Uncertain significance', 'Likely benign', 'Uncertain significance', 'Uncertain significance', 'Likely benign', 'Uncertain significance', 'Uncertain significance']	['Sema4, Sema4', 'Baylor Genetics', 'Labcorp Genetics (formerly Invitae), Labcorp', 'GeneDx', 'All of Us Research Program, National Institutes of Health', 'Ambry Genetics', 'Quest Diagnostics Nichols Institute San Juan Capistrano', 'Color Diagnostics, LLC DBA Color Health']	['2022', '2023', '2024', '2023', '2024', '2023', '2017', '2019']	8	['Benign', 'Uncertain significance']	No_clingen_labs	0	0					not_in_region	0	1	0	0	0	1	0	0	-1	0	0	0	VUS	3.8827768509817506e-17	0	2	VUS_low
chr2:47403365	['C', 'G']	chr2:47403365:C:G	MSH2	ENST00000233146	missense_variant	MODERATE		ENSP00000233146.2:p.Phe58Leu	ENST00000233146.7:c.174C>G	NC_000002.12:g.47403365C>G	2025-01-16	ENSP00000233146	likely_pathogenic	0.9985											0.828	0	0	0.01	0	0.01	408521	Conflicting_classifications_of_pathogenicity	Uncertain_significance(7)|Likely_benign(2)	['Uncertain significance', 'Uncertain significance', 'Likely benign', 'Uncertain significance', 'Uncertain significance', 'Uncertain significance', 'Uncertain significance', 'Uncertain significance', 'Likely benign']	['Quest Diagnostics Nichols Institute San Juan Capistrano', 'Sema4, Sema4', 'Ambry Genetics', 'GeneDx', "St. Jude Molecular Pathology, St. Jude Children's Research Hospital", 'Baylor Genetics', 'Color Diagnostics, LLC DBA Color Health', 'All of Us Research Program, National Institutes of Health', 'Labcorp Genetics (formerly Invitae), Labcorp']	['2024', '2021', '2021', '2023', '2023', '2023', '2023', '2024', '2024']	8	['Benign', 'Uncertain significance']	No_clingen_labs	0	0					not_in_region	0	1	0	0	0	1	0	0	-1	0	0	0	VUS	1.5842704586819405e-11	0	2	VUS_low
chr2:47403365	['C', 'T']	chr2:47403365:C:T	MSH2	ENST00000233146	synonymous_variant	LOW		ENSP00000233146.2:p.Phe58=	ENST00000233146.7:c.174C>T	NC_000002.12:g.47403365C>T	2025-01-16	ENSP00000233146														0	0	0.1	0.01	0.1	483754	Likely_benign		['Likely benign', 'Likely benign', 'Likely benign']	['Ambry Genetics', 'All of Us Research Program, National Institutes of Health', 'Labcorp Genetics (formerly Invitae), Labcorp']	['2017', '2024', '2023']	3	['Benign']	No_clingen_labs	0	0					not_in_region	0	1	0	0	0	0	0	0	-1	0	0	0	VUS	4.68334753205727e-23	0	0	benign
chr2:47403366	['A', 'G']	chr2:47403366:A:G	MSH2	ENST00000233146	missense_variant	MODERATE		ENSP00000233146.2:p.Lys59Glu	ENST00000233146.7:c.175A>G	NC_000002.12:g.47403366A>G	2025-01-16	ENSP00000233146	likely_pathogenic	0.9501											0.887	0	0	0	0	0	1779543	Conflicting_classifications_of_pathogenicity	Uncertain_significance(2)|Likely_benign(1)	['Likely benign', 'Uncertain significance', 'Uncertain significance']	['Labcorp Genetics (formerly Invitae), Labcorp', 'Ambry Genetics', 'Color Diagnostics, LLC DBA Color Health']	['2024', '2024', '2022']	3	['Benign', 'Uncertain significance']	No_clingen_labs	0	0					not_in_region	0	1	0	0	0	1	0	0	-1	0	0	0			0	2	VUS_low
chr2:47403368	['G', 'C']	chr2:47403368:G:C	MSH2	ENST00000233146	missense_variant	MODERATE		ENSP00000233146.2:p.Lys59Asn	ENST00000233146.7:c.177G>C	NC_000002.12:g.47403368G>C	2025-01-16	ENSP00000233146	likely_pathogenic	0.9529	set()	6.975349116223267e-06	0	0	0.000319285	0	0	0	0	0	0.688	0	0	0	0	0	820065	Conflicting_classifications_of_pathogenicity	Uncertain_significance(3)|Likely_benign(1)	['Uncertain significance', 'Uncertain significance', 'Uncertain significance', 'Likely benign']	['Labcorp Genetics (formerly Invitae), Labcorp', 'Color Diagnostics, LLC DBA Color Health', 'Fulgent Genetics, Fulgent Genetics', 'Ambry Genetics']	['2024', '2021', '2024', '2022']	3	['Benign', 'Uncertain significance']	No_clingen_labs	0	0					not_in_region	0	1	0	0	0	0	0	0	-1	0	0	0			0	1	VUS_low
chr2:47403371	['C', 'T']	chr2:47403371:C:T	MSH2	ENST00000233146	synonymous_variant	LOW		ENSP00000233146.2:p.Thr60=	ENST00000233146.7:c.180C>T	NC_000002.12:g.47403371C>T	2025-01-16	ENSP00000233146														0	0	0	0.03	0.03	1087507	Likely_benign		['Likely benign', 'Likely benign']	['Ambry Genetics', 'Labcorp Genetics (formerly Invitae), Labcorp']	['2017', '2024']	2	['Benign']	No_clingen_labs	0	0					not_in_region	0	1	0	0	0	0	0	0	-1	0	0	0	VUS	3.923892017837727e-11	0	0	benign
chr2:47403372	['C', 'G']	chr2:47403372:C:G	MSH2	ENST00000233146	missense_variant	MODERATE		ENSP00000233146.2:p.Gln61Glu	ENST00000233146.7:c.181C>G	NC_000002.12:g.47403372C>G	2025-01-16	ENSP00000233146	likely_benign	0.1415											0.434	0	0	0.01	0	0.01	408530	Uncertain_significance		['Uncertain significance', 'Uncertain significance']	['Labcorp Genetics (formerly Invitae), Labcorp', 'Ambry Genetics']	['2021', '2017']	2	['Uncertain significance']	No_clingen_labs	0	0					not_in_region	0	1	0	0	0	0	0	0	-1	0	0	0			0	1	VUS_low
chr2:47403373	['A', 'C']	chr2:47403373:A:C	MSH2	ENST00000233146	missense_variant	MODERATE		ENSP00000233146.2:p.Gln61Pro	ENST00000233146.7:c.182A>C	NC_000002.12:g.47403373A>C	2025-01-16	ENSP00000233146	likely_benign	0.1484	set()	1.3954981230550245e-05	3.09674222717701e-05	0	0	0	0	0	5.14e-06	4.92e-06	0.72	0	0	0.01	0	0.01	90798	Conflicting_classifications_of_pathogenicity	Uncertain_significance(5)|Likely_benign(4)	['Uncertain significance', 'Likely benign', 'Uncertain significance', 'Uncertain significance', 'Uncertain significance', 'Likely benign', 'Uncertain significance', 'Likely benign', 'Likely benign']	["Women's Health and Genetics/Laboratory Corporation of America, LabCorp", 'Myriad Genetics, Inc.', 'All of Us Research Program, National Institutes of Health', 'Counsyl', 'Color Diagnostics, LLC DBA Color Health', 'Ambry Genetics', 'GeneKor MSA', 'GeneDx', 'Labcorp Genetics (formerly Invitae), Labcorp']	['2023', '2023', '2024', '2017', '2021', '2020', '2018', '2020', '2025']	6	['Benign', 'Uncertain significance']	No_clingen_labs	0	0					not_in_region	0	1	0	0	0	1	0	0	-1	0	0	0	VUS	1.7006413846056893e-05	0	2	VUS_low
chr2:47403373	['A', 'G']	chr2:47403373:A:G	MSH2	ENST00000233146	missense_variant	MODERATE		ENSP00000233146.2:p.Gln61Arg	ENST00000233146.7:c.182A>G	NC_000002.12:g.47403373A>G	2025-01-16	ENSP00000233146	likely_benign	0.19											0.314	0	0	0.01	0.01	0.01	1780911	Likely_benign		['Likely benign']	['Ambry Genetics']	['2021']	1	['Benign']	No_clingen_labs	0	0					not_in_region	0	1	0	0	0	0	0	0	-1	0	0	0			0	1	benign
chr2:47403374	['G', 'C']	chr2:47403374:G:C	MSH2	ENST00000233146	missense_variant	MODERATE		ENSP00000233146.2:p.Gln61His	ENST00000233146.7:c.183G>C	NC_000002.12:g.47403374G>C	2025-01-16	ENSP00000233146	likely_benign	0.2306											0.505	0	0	0.03	0	0.03	483733	Conflicting_classifications_of_pathogenicity	Uncertain_significance(3)|Benign(1)|Likely_benign(1)	['Uncertain significance', 'Uncertain significance', 'Benign', 'Uncertain significance', 'Uncertain significance', 'Likely benign']	['All of Us Research Program, National Institutes of Health', 'PreventionGenetics, part of Exact Sciences', 'Labcorp Genetics (formerly Invitae), Labcorp', 'GeneDx', 'Color Diagnostics, LLC DBA Color Health', 'Ambry Genetics']	['2023', '2024', '2024', '2020', '2023', '2022']	5	['Benign', 'Uncertain significance']	No_clingen_labs	0	0					not_in_region	0	1	0	0	0	0	0	0	-1	0	0	0	VUS	2.86237486018361e-07	0	1	VUS_low
chr2:47403374	['G', 'T']	chr2:47403374:G:T	MSH2	ENST00000233146	missense_variant	MODERATE		ENSP00000233146.2:p.Gln61His	ENST00000233146.7:c.183G>T	NC_000002.12:g.47403374G>T	2025-01-16	ENSP00000233146	likely_benign	0.2306	set()	4.185034317281402e-05	1.54813140539369e-05	0	0	0	0	0	1.802e-05	1.7860000000000005e-05	0.505	0	0	0.02	0	0.02	233513	Conflicting_classifications_of_pathogenicity	Uncertain_significance(2)|Likely_benign(3)	['Likely benign', 'Uncertain significance', 'Likely benign', 'Likely benign', 'Uncertain significance']	['Labcorp Genetics (formerly Invitae), Labcorp', 'GeneDx', 'Ambry Genetics', 'Color Diagnostics, LLC DBA Color Health', 'GeneKor MSA']	['2024', '2020', '2022', '2023', '2018']	4	['Benign', 'Uncertain significance']	No_clingen_labs	0	0					not_in_region	0	1	0	0	0	0	0	0	-1	0	0	0	VUS	0.000303704	0	1	VUS_low
chr2:47403375	['G', 'A']	chr2:47403375:G:A	MSH2	ENST00000233146	missense_variant	MODERATE		ENSP00000233146.2:p.Gly62Arg	ENST00000233146.7:c.184G>A	NC_000002.12:g.47403375G>A	2025-01-16	ENSP00000233146	likely_pathogenic	0.9782											0.851	0	0	0.03	0.01	0.03	483688	Conflicting_classifications_of_pathogenicity	Uncertain_significance(2)|Likely_benign(1)	['Uncertain significance', 'Likely benign', 'Uncertain significance']	['Sema4, Sema4', 'Ambry Genetics', 'Labcorp Genetics (formerly Invitae), Labcorp']	['2021', '2023', '2023']	3	['Benign', 'Uncertain significance']	No_clingen_labs	0	0					not_in_region	0	1	0	0	0	1	0	0	-1	0	0	0			0	2	VUS_low
chr2:47403375	['G', 'T']	chr2:47403375:G:T	MSH2	ENST00000233146	missense_variant	MODERATE		ENSP00000233146.2:p.Gly62Trp	ENST00000233146.7:c.184G>T	NC_000002.12:g.47403375G>T	2025-01-16	ENSP00000233146	likely_pathogenic	0.9627											0.831	0	0	0.15	0	0.15	3664470	Uncertain_significance		['Uncertain significance']	['Labcorp Genetics (formerly Invitae), Labcorp']	['2024']	1	['Uncertain significance']	No_clingen_labs	0	0					not_in_region	0	1	0	0	0	1	0	0	0	0	0	0			0	2	VUS_low
chr2:47403377	['G', 'A']	chr2:47403377:G:A	MSH2	ENST00000233146	synonymous_variant	LOW		ENSP00000233146.2:p.Gly62=	ENST00000233146.7:c.186G>A	NC_000002.12:g.47403377G>A	2025-01-16	ENSP00000233146			set()	6.975543743634816e-06	0	0	0	0	7.318501170960187e-05	0	0	0		0	0	0.01	0.01	0.01	184265	Likely_benign		['Likely benign', 'Likely benign', 'Likely benign', 'Likely benign', 'Likely benign', 'Likely benign', 'Likely benign', 'Likely benign']	["Women's Health and Genetics/Laboratory Corporation of America, LabCorp", 'KCCC/NGS Laboratory, Kuwait Cancer Control Center', 'Ambry Genetics', 'GeneDx', 'Sema4, Sema4', 'Labcorp Genetics (formerly Invitae), Labcorp', 'Color Diagnostics, LLC DBA Color Health', 'Quest Diagnostics Nichols Institute San Juan Capistrano']	['2022', '2023', '2015', '2018', '2021', '2024', '2017', '2023']	6	['Benign']	No_clingen_labs	0	0					not_in_region	0	1	0	0	0	0	0	0	-1	0	0	0	VUS	0.00136062	0	0	benign
chr2:47403377	['G', 'C']	chr2:47403377:G:C	MSH2	ENST00000233146	synonymous_variant	LOW		ENSP00000233146.2:p.Gly62=	ENST00000233146.7:c.186G>C	NC_000002.12:g.47403377G>C	2025-01-16	ENSP00000233146														0	0	0.03	0.01	0.03	230537	Likely_benign		['Likely benign', 'Likely benign', 'Likely benign', 'Likely benign']	['Labcorp Genetics (formerly Invitae), Labcorp', 'Ambry Genetics', 'GeneDx', 'Color Diagnostics, LLC DBA Color Health']	['2023', '2015', '2017', '2021']	4	['Benign']	No_clingen_labs	0	0					not_in_region	0	1	0	0	0	0	0	0	-1	0	0	0	VUS	2.436088884194129e-09	0	0	benign
chr2:47403381	['A', 'G']	chr2:47403381:A:G	MSH2	ENST00000233146	missense_variant	MODERATE		ENSP00000233146.2:p.Ile64Val	ENST00000233146.7:c.190A>G	NC_000002.12:g.47403381A>G	2025-01-16	ENSP00000233146	likely_benign	0.1082											0.367	0	0	0.02	0.05	0.05	856802	Conflicting_classifications_of_pathogenicity	Uncertain_significance(5)|Benign(1)	['Benign', 'Uncertain significance', 'Uncertain significance', 'Uncertain significance', 'Uncertain significance', 'Uncertain significance']	['Ambry Genetics', 'Center for Genomic Medicine, Rigshospitalet, Copenhagen University Hospital', 'Color Diagnostics, LLC DBA Color Health', 'Labcorp Genetics (formerly Invitae), Labcorp', 'Baylor Genetics', 'All of Us Research Program, National Institutes of Health']	['2023', '2023', '2023', '2023', '2023', '2023']	5	['Benign', 'Uncertain significance']	No_clingen_labs	0	0					not_in_region	0	1	0	0	0	0	0	0	-1	0	0	0			0	1	VUS_low
chr2:47403384	['A', 'G']	chr2:47403384:A:G	MSH2	ENST00000233146	missense_variant	MODERATE		ENSP00000233146.2:p.Lys65Glu	ENST00000233146.7:c.193A>G	NC_000002.12:g.47403384A>G	2025-01-16	ENSP00000233146	likely_pathogenic	0.9854											0.772	0	0	0	0.08	0.08	645314	Likely_benign		['Likely benign', 'Likely benign']	['Ambry Genetics', 'Labcorp Genetics (formerly Invitae), Labcorp']	['2023', '2023']	2	['Benign']	No_clingen_labs	0	0					not_in_region	0	1	0	0	0	1	0	0	-1	0	0	0	VUS	1.333167200375517e-05	0	2	benign
chr2:47403389	['C', 'T']	chr2:47403389:C:T	MSH2	ENST00000233146	synonymous_variant	LOW		ENSP00000233146.2:p.Tyr66=	ENST00000233146.7:c.198C>T	NC_000002.12:g.47403389C>T	2025-01-16	ENSP00000233146			set()	0.000104645	0.000216779	2.3774428225001188e-05	0	0	0	0	0.00013035	0.00013092		0	0	0.01	0.02	0.02	182608	Conflicting_classifications_of_pathogenicity	Uncertain_significance(2)|Benign(2)|Likely_benign(10)	['Likely benign', 'Likely benign', 'Benign', 'Likely benign', 'Uncertain significance', 'Likely benign', 'Likely benign', 'Likely benign', 'Likely benign', 'Benign', 'Likely benign', 'Likely benign', 'Likely benign', 'Uncertain significance', 'Likely benign', 'Likely benign']	['Labcorp Genetics (formerly Invitae), Labcorp', 'Center for Genomic Medicine, Rigshospitalet, Copenhagen University Hospital', 'GeneDx', 'Counsyl', 'Illumina Laboratory Services, Illumina', 'PreventionGenetics, part of Exact Sciences', 'Ambry Genetics', 'Genetic Services Laboratory, University of Chicago', 'All of Us Research Program, National Institutes of Health', 'Myriad Genetics, Inc.', 'Color Diagnostics, LLC DBA Color Health', 'Department of Pathology and Laboratory Medicine, Sinai Health System', 'Quest Diagnostics Nichols Institute San Juan Capistrano', 'Sema4, Sema4', "CHEO Genetics Diagnostic Laboratory, Children's Hospital of Eastern Ontario", "Women's Health and Genetics/Laboratory Corporation of America, LabCorp"]	['2025', '2023', '2014', '2016', '2017', '2021', '2014', '2020', '2024', '2023', '2015', '-', '2023', '2021', '2022', '2023']	8	['Benign', 'Uncertain significance']	No_clingen_labs	0	0					not_in_region	0	0	0	0	0	0	0	0	-1	0	0	0	VUS	1.3668598107558114	0	-1	VUS_low
chr2:47403390	['A', 'G']	chr2:47403390:A:G	MSH2	ENST00000233146	missense_variant	MODERATE		ENSP00000233146.2:p.Met67Val	ENST00000233146.7:c.199A>G	NC_000002.12:g.47403390A>G	2025-01-16	ENSP00000233146	likely_benign	0.1185	set()	6.978561857972309e-06	0	0	0	0	7.320644216691069e-05	0	0	0	0.415	0	0	0.89	0.03	0.89	216347	Conflicting_classifications_of_pathogenicity	Uncertain_significance(5)|Likely_benign(1)	['Likely benign', 'Uncertain significance', 'Uncertain significance', 'Uncertain significance', 'Uncertain significance', 'Uncertain significance']	['Ambry Genetics', 'GeneDx', 'Labcorp Genetics (formerly Invitae), Labcorp', 'All of Us Research Program, National Institutes of Health', "Women's Health and Genetics/Laboratory Corporation of America, LabCorp", 'Color Diagnostics, LLC DBA Color Health']	['2021', '2020', '2024', '2023', '2023', '2023']	5	['Benign', 'Uncertain significance']	No_clingen_labs	0	0					not_in_region	0	1	0	0	0	0	0	1	0	0	0	0			0	1	VUS_low
chr2:47403391	['T', 'A']	chr2:47403391:T:A	MSH2	ENST00000233146	missense_variant	MODERATE		ENSP00000233146.2:p.Met67Lys	ENST00000233146.7:c.200T>A	NC_000002.12:g.47403391T>A	2025-01-16	ENSP00000233146	likely_pathogenic	0.7194											0.721	0	0	0	0.06	0.06	232807	Conflicting_classifications_of_pathogenicity	Uncertain_significance(6)|Likely_benign(1)	['Uncertain significance', 'Uncertain significance', 'Uncertain significance', 'Uncertain significance', 'Uncertain significance', 'Uncertain significance', 'Likely benign']	['Labcorp Genetics (formerly Invitae), Labcorp', 'Counsyl', 'Color Diagnostics, LLC DBA Color Health', 'GeneDx', 'Myriad Genetics, Inc.', 'Baylor Genetics', 'Ambry Genetics']	['2024', '2017', '2022', '2019', '2023', '2023', '2021']	6	['Benign', 'Uncertain significance']	No_clingen_labs	0	0					not_in_region	0	1	0	0	0	1	0	0	-1	0	0	0	VUS	0.000870697	0	2	VUS_low
chr2:47403394	['G', 'A']	chr2:47403394:G:A	MSH2	ENST00000233146	missense_variant	MODERATE		ENSP00000233146.2:p.Gly68Glu	ENST00000233146.7:c.203G>A	NC_000002.12:g.47403394G>A	2025-01-16	ENSP00000233146	likely_pathogenic	0.9369											0.864	0	0	0	0.06	0.06	820583	Conflicting_classifications_of_pathogenicity	Uncertain_significance(2)|Likely_benign(1)	['Uncertain significance', 'Likely benign', 'Uncertain significance']	['Labcorp Genetics (formerly Invitae), Labcorp', 'Ambry Genetics', 'Baylor Genetics']	['2024', '2021', '2023']	3	['Benign', 'Uncertain significance']	No_clingen_labs	0	0					not_in_region	0	1	0	0	0	1	0	0	-1	0	0	0	VUS	1.1138679057677837e-06	0	2	VUS_low
chr2:47403395	['G', 'A']	chr2:47403395:G:A	MSH2	ENST00000233146	synonymous_variant	LOW		ENSP00000233146.2:p.Gly68=	ENST00000233146.7:c.204G>A	NC_000002.12:g.47403395G>A	2025-01-16	ENSP00000233146														0	0	0	0.06	0.06	1110690	Likely_benign		['Likely benign', 'Likely benign']	['Ambry Genetics', 'Labcorp Genetics (formerly Invitae), Labcorp']	['2015', '2020']	2	['Benign']	No_clingen_labs	0	0					not_in_region	0	1	0	0	0	0	0	0	-1	0	0	0	VUS	2.989027249935132	0	0	benign
chr2:47403397	['C', 'G']	chr2:47403397:C:G	MSH2	ENST00000233146	missense_variant	MODERATE		ENSP00000233146.2:p.Pro69Arg	ENST00000233146.7:c.206C>G	NC_000002.12:g.47403397C>G	2025-01-16	ENSP00000233146	likely_benign	0.2335											0.501	0	0	0.32	0	0.32	820647	Conflicting_classifications_of_pathogenicity	Uncertain_significance(3)|Likely_benign(1)	['Uncertain significance', 'Uncertain significance', 'Uncertain significance', 'Likely benign']	['Labcorp Genetics (formerly Invitae), Labcorp', 'Color Diagnostics, LLC DBA Color Health', 'GeneDx', 'Ambry Genetics']	['2023', '2019', '2024', '2022']	4	['Benign', 'Uncertain significance']	No_clingen_labs	0	0					not_in_region	0	1	0	0	0	0	0	1	0	0	0	0	VUS	0.000125113	0	1	VUS_low
chr2:47403399	['G', 'A']	chr2:47403399:G:A	MSH2	ENST00000233146	missense_variant	MODERATE		ENSP00000233146.2:p.Ala70Thr	ENST00000233146.7:c.208G>A	NC_000002.12:g.47403399G>A	2025-01-16	ENSP00000233146	likely_benign	0.0723											0.385	0	0	0	0.06	0.06	134841	Conflicting_classifications_of_pathogenicity	Uncertain_significance(6)|Likely_benign(1)	['Uncertain significance', 'Uncertain significance', 'Uncertain significance', 'Uncertain significance', 'not provided', 'Uncertain significance', 'Uncertain significance', 'Likely benign']	['PreventionGenetics, part of Exact Sciences', 'Ambry Genetics', 'Color Diagnostics, LLC DBA Color Health', 'All of Us Research Program, National Institutes of Health', 'ITMI', 'Baylor Genetics', 'Genetic Services Laboratory, University of Chicago', 'Labcorp Genetics (formerly Invitae), Labcorp']	['2023', '2021', '2023', '2023', '2013', '2024', '2021', '2024']	5	['Benign', 'Uncertain significance']	No_clingen_labs	0	0					not_in_region	0	1	0	0	0	0	0	0	-1	0	0	0	VUS	5.642672703976931e-09	0	1	VUS_low
chr2:47403409	['G', 'A']	chr2:47403409:G:A	MSH2	ENST00000233146	splice_region_variant	LOW			ENST00000233146.7:c.211+7G>A	NC_000002.12:g.47403409G>A		ENSP00000233146														0	0	0	0.07	0.07	2990461	Likely_benign		['Likely benign']	['Labcorp Genetics (formerly Invitae), Labcorp']	['2024']	1	['Benign']	No_clingen_labs	0	0					not_in_region	0	1	0	0	0	0	0	0	-1	0	0	0			0	0	benign
chr2:47403410	['C', 'T']	chr2:47403410:C:T	MSH2	ENST00000233146	splice_region_variant	LOW			ENST00000233146.7:c.211+8C>T	NC_000002.12:g.47403410C>T		ENSP00000233146			set()	2.093480900475918e-05	4.6461204893913584e-05	0	0	0	0	0	1.233e-05	1.242e-05		0	0	0.05	0	0.05	378154	Conflicting_classifications_of_pathogenicity	Uncertain_significance(1)|Benign(2)|Likely_benign(5)	['Likely benign', 'Benign', 'Likely benign', 'Likely benign', 'Benign', 'Likely benign', 'Uncertain significance', 'Likely benign', 'Likely benign', 'Likely benign']	['CeGaT Center for Human Genetics Tuebingen', 'GeneDx', 'Counsyl', 'Color Diagnostics, LLC DBA Color Health', 'Myriad Genetics, Inc.', 'PreventionGenetics, part of Exact Sciences', "Women's Health and Genetics/Laboratory Corporation of America, LabCorp", 'Department of Pathology and Laboratory Medicine, Sinai Health System', 'Labcorp Genetics (formerly Invitae), Labcorp', 'Quest Diagnostics Nichols Institute San Juan Capistrano']	['2022', '2015', '2018', '2015', '2023', '2019', '2018', '-', '2025', '2022']	5	['Benign']	No_clingen_labs	0	0					not_in_region	0	1	0	0	0	0	0	0	-1	0	0	0	VUS	2.189865223163167	0	0	benign
chr2:47403411	['C', 'A']	chr2:47403411:C:A	MSH2	ENST00000233146	intron_variant	MODIFIER			ENST00000233146.7:c.211+9C>A	NC_000002.12:g.47403411C>A		ENSP00000233146			set()	6.982752601075344e-06	0	0	0.000320718	0	0	0	0	0		0	0	0.05	0	0.05	237381	Likely_benign		['Likely benign', 'Likely benign', 'Likely benign']	['Labcorp Genetics (formerly Invitae), Labcorp', 'GeneDx', 'Color Diagnostics, LLC DBA Color Health']	['2025', '2017', '2017']	3	['Benign']	No_clingen_labs	0	0					not_in_region	0	1	0	0	0	0	0	0	-1	0	0	0	VUS	5.07756439506544e-29	0	0	benign
chr2:47403411	['C', 'G']	chr2:47403411:C:G	MSH2	ENST00000233146	intron_variant	MODIFIER			ENST00000233146.7:c.211+9C>G	NC_000002.12:g.47403411C>G		ENSP00000233146			set()	0.5328107095944775	0.3969001859888407	0.7546311729129959	0.8152661962796665	0.4760183968462549	0.4682051282051282	0.5297951582867784	0.7888523100000053	0.788852		0	0	0.14	0	0.14	36573	Benign		['Benign', 'Benign', 'Benign', 'Benign', 'Benign', 'Benign', 'Benign', 'Benign', 'Benign', 'Benign', 'Benign', 'Benign', 'Benign', 'Benign', 'Benign', 'Benign', 'Benign', 'Benign', 'Benign', 'Benign', 'Benign', 'Benign']	['Joint Genome Diagnostic Labs from Nijmegen and Maastricht, Radboudumc and MUMC+', 'International Society for Gastrointestinal Hereditary Tumours (InSiGHT)', "Women's Health and Genetics/Laboratory Corporation of America, LabCorp", 'Clinical Genetics DNA and cytogenetics Diagnostics Lab, Erasmus MC, Erasmus Medical Center', 'Breakthrough Genomics, Breakthrough Genomics', 'Laboratory for Molecular Medicine, Mass General Brigham Personalized Medicine', 'Sema4, Sema4', 'Pathway Genomics', 'KCCC/NGS Laboratory, Kuwait Cancer Control Center', 'ARUP Laboratories, Molecular Genetics and Genomics, ARUP Laboratories', 'Mayo Clinic Laboratories, Mayo Clinic', 'Color Diagnostics, LLC DBA Color Health', 'Clinical Genetics Laboratory, Department of Pathology, Netherlands Cancer Institute', 'GeneDx', 'PreventionGenetics, part of Exact Sciences', 'Labcorp Genetics (formerly Invitae), Labcorp', 'Illumina Laboratory Services, Illumina', 'Diagnostic Laboratory, Department of Genetics, University Medical Center Groningen', 'Eurofins Ntd Llc (ga)', 'Clinical Genetics, Academic Medical Center', 'Ambry Genetics', 'Department of Pathology and Laboratory Medicine, Sinai Health System']	['-', '2013', '2011', '2015', '-', '2012', '2020', '2014', '2023', '2023', '-', '2014', '-', '2015', '-', '2025', '2018', '-', '2015', '-', '2014', '-']	7	['Benign']	No_clingen_labs	0	0					not_in_region	0	0	-8	0	0	0	0	0	0	0	0	0			0	-8	benign
chr2:47403414	['G', 'T']	chr2:47403414:G:T	MSH2	ENST00000233146	intron_variant	MODIFIER			ENST00000233146.7:c.211+12G>T	NC_000002.12:g.47403414G>T		ENSP00000233146														0	0	0.28	0.02	0.28	924756	Uncertain_significance		['Uncertain significance', 'Uncertain significance']	['Labcorp Genetics (formerly Invitae), Labcorp', 'Color Diagnostics, LLC DBA Color Health']	['2023', '2018']	2	['Uncertain significance']	No_clingen_labs	0	0					not_in_region	0	1	0	0	0	0	0	1	0	0	0	0			0	2	VUS_low
chr2:47403422	['G', 'A']	chr2:47403422:G:A	MSH2	ENST00000233146	intron_variant	MODIFIER			ENST00000233146.7:c.211+20G>A	NC_000002.12:g.47403422G>A		ENSP00000233146														0	0	0	0.01	0.01	2189022	Likely_benign		['Likely benign']	['Labcorp Genetics (formerly Invitae), Labcorp']	['2024']	1	['Benign']	No_clingen_labs	0	0					not_in_region	0	1	0	0	0	0	0	0	-1	0	0	0	VUS	0.000956131	0	0	benign
chr2:47403428	['G', 'T']	chr2:47403428:G:T	MSH2	ENST00000233146	intron_variant	MODIFIER			ENST00000233146.7:c.211+26G>T	NC_000002.12:g.47403428G>T		ENSP00000233146			set()	2.790334282046989e-05	4.6449694980336296e-05	0	0	0	0	0	1.233e-05	1.242e-05		0	0	0	0	0	3256519	Likely_benign		['Likely benign']	['Center for Genomic Medicine, Rigshospitalet, Copenhagen University Hospital']	['2024']	0	[]	No_clingen_labs	0	0					not_in_region	0	1	0	0	0	0	0	0	-1	0	0	0	VUS	4.466816667495517	0	0	VUS_low
chr2:47403430	['G', 'T']	chr2:47403430:G:T	MSH2	ENST00000233146	intron_variant	MODIFIER			ENST00000233146.7:c.211+28G>T	NC_000002.12:g.47403430G>T		ENSP00000233146														0	0	0.05	0	0.05							0	[]	no_data	0	0					not_in_region	0	1	0	0	0	0	0	0	-1	0	0	0	VUS	3.110020957673569e-05	0	0	VUS_low
chr2:47403431	['A', 'C']	chr2:47403431:A:C	MSH2	ENST00000233146	intron_variant	MODIFIER			ENST00000233146.7:c.211+29A>C	NC_000002.12:g.47403431A>C		ENSP00000233146			set()	6.980120616484253e-06	1.5488987330008364e-05	0	0	0	0	0	0	0		0	0	0.01	0	0.01							0	[]	no_data	0	0					not_in_region	0	1	0	0	0	0	0	0	-1	0	0	0	VUS	2.1113287000636336e-05	0	0	VUS_low
chr2:47403431	['A', 'T']	chr2:47403431:A:T	MSH2	ENST00000233146	intron_variant	MODIFIER			ENST00000233146.7:c.211+29A>T	NC_000002.12:g.47403431A>T		ENSP00000233146														0	0	0	0.02	0.02							0	[]	no_data	0	0					not_in_region	0	1	0	0	0	0	0	0	-1	0	0	0	VUS	0.00098419	0	0	VUS_low
chr2:47403433	['G', 'C']	chr2:47403433:G:C	MSH2	ENST00000233146	intron_variant	MODIFIER			ENST00000233146.7:c.211+31G>C	NC_000002.12:g.47403433G>C		ENSP00000233146			set()	6.975933031042902e-06	1.5483231660112098e-05	0	0	0	0	0	0	0		0	0	0.05	0	0.05							0	[]	no_data	0	0					not_in_region	0	1	0	0	0	0	0	0	-1	0	0	0	VUS	0.00674768	0	0	VUS_low
chr2:47403434	['G', 'T']	chr2:47403434:G:T	MSH2	ENST00000233146	intron_variant	MODIFIER			ENST00000233146.7:c.211+32G>T	NC_000002.12:g.47403434G>T		ENSP00000233146														0	0	0.02	0	0.02							0	[]	no_data	0	0					not_in_region	0	1	0	0	0	0	0	0	-1	0	0	0			0	0	VUS_low
chr2:47403435	['A', 'T']	chr2:47403435:A:T	MSH2	ENST00000233146	intron_variant	MODIFIER			ENST00000233146.7:c.211+33A>T	NC_000002.12:g.47403435A>T		ENSP00000233146														0	0	0	0	0							0	[]	no_data	0	0					not_in_region	0	1	0	0	0	0	0	0	-1	0	0	0			0	0	VUS_low
chr2:47403436	['C', 'G']	chr2:47403436:C:G	MSH2	ENST00000233146	intron_variant	MODIFIER			ENST00000233146.7:c.211+34C>G	NC_000002.12:g.47403436C>G		ENSP00000233146														0	0	0	0	0							0	[]	no_data	0	0					not_in_region	0	1	0	0	0	0	0	0	-1	0	0	0	VUS	1.6686767214131322e-10	0	0	VUS_low
chr2:47403437	['C', 'T']	chr2:47403437:C:T	MSH2	ENST00000233146	intron_variant	MODIFIER			ENST00000233146.7:c.211+35C>T	NC_000002.12:g.47403437C>T		ENSP00000233146														0	0	0	0	0							0	[]	no_data	0	0					not_in_region	0	1	0	0	0	0	0	0	-1	0	0	0	VUS	1.6545705106517636e-05	0	0	VUS_low
chr2:47403440	['G', 'A']	chr2:47403440:G:A	MSH2	ENST00000233146	intron_variant	MODIFIER			ENST00000233146.7:c.211+38G>A	NC_000002.12:g.47403440G>A		ENSP00000233146														0	0	0.02	0	0.02							0	[]	no_data	0	0					not_in_region	0	1	0	0	0	0	0	0	-1	0	0	0	VUS	8.480577576869356e-06	0	0	VUS_low
chr2:47403441	['G', 'A']	chr2:47403441:G:A	MSH2	ENST00000233146	intron_variant	MODIFIER			ENST00000233146.7:c.211+39G>A	NC_000002.12:g.47403441G>A		ENSP00000233146			set()	6.976322361903699e-06	0	2.3774428225001188e-05	0	0	0	0	0	0		0	0	0.04	0	0.04							0	[]	no_data	0	0					not_in_region	0	1	0	0	0	0	0	0	-1	0	0	0	VUS	0.0195997	0	0	VUS_low
chr2:47403441	['GG', 'AA']	chr2:47403441:GG:AA	MSH2	ENST00000233146	intron_variant	MODIFIER			ENST00000233146.7:c.211+39_211+40delinsAA	NC_000002.12:g.47403441_47403442delinsAA		ENSP00000233146																									0	[]	no_data	0	0					not_in_region	0	1	0	0	0	0	0	0	0	0	0	0			0	1	VUS_low
chr2:47403443	['C', 'T']	chr2:47403443:C:T	MSH2	ENST00000233146	intron_variant	MODIFIER			ENST00000233146.7:c.211+41C>T	NC_000002.12:g.47403443C>T		ENSP00000233146														0	0	0	0	0							0	[]	no_data	0	0					not_in_region	0	1	0	0	0	0	0	0	-1	0	0	0			0	0	VUS_low
chr2:47403444	['C', 'G']	chr2:47403444:C:G	MSH2	ENST00000233146	intron_variant	MODIFIER			ENST00000233146.7:c.211+42C>G	NC_000002.12:g.47403444C>G		ENSP00000233146			set()	9.069345611832008e-05	0	0.000309068	0	0	0	0	0.00018267	0.00018202		0	0	0	0	0							0	[]	no_data	0	0					not_in_region	0	0	0	0	0	0	0	0	-1	0	0	0	VUS	0.000406934	0	-1	VUS_low
chr2:47403452	['G', 'A']	chr2:47403452:G:A	MSH2	ENST00000233146	intron_variant	MODIFIER			ENST00000233146.7:c.211+50G>A	NC_000002.12:g.47403452G>A		ENSP00000233146														0	0	0	0	0							0	[]	no_data	0	0					not_in_region	0	1	0	0	0	0	0	0	-1	0	0	0	VUS	8.118143255985472e-05	0	0	VUS_low
chr2:47403453	['C', 'T']	chr2:47403453:C:T	MSH2	ENST00000233146	intron_variant	MODIFIER			ENST00000233146.7:c.211+51C>T	NC_000002.12:g.47403453C>T		ENSP00000233146			set()	2.791268910846871e-05	3.096838128271035e-05	4.758053004710473e-05	0	0	0	0	9.52e-06	9.4e-06		0	0	0	0	0							0	[]	no_data	0	0					not_in_region	0	1	0	0	0	0	0	0	-1	0	0	0	VUS	0.5049155961561826	0	0	VUS_low
chr2:47403454	['G', 'C']	chr2:47403454:G:C	MSH2	ENST00000233146	intron_variant	MODIFIER			ENST00000233146.7:c.211+52G>C	NC_000002.12:g.47403454G>C		ENSP00000233146			set()	6.977393245883338e-06	1.5486108960262644e-05	0	0	0	0	0	0	0		0	0	0	0	0							0	[]	no_data	0	0					not_in_region	0	1	0	0	0	0	0	0	-1	0	0	0			0	0	VUS_low
chr2:47403455	['G', 'T']	chr2:47403455:G:T	MSH2	ENST00000233146	intron_variant	MODIFIER			ENST00000233146.7:c.211+53G>T	NC_000002.12:g.47403455G>T		ENSP00000233146														0	0	0	0	0							0	[]	no_data	0	0					not_in_region	0	1	0	0	0	0	0	0	-1	0	0	0	VUS	0.9714553219023282	0	0	VUS_low
chr2:47403463	['C', 'T']	chr2:47403463:C:T	MSH2	ENST00000233146	intron_variant	MODIFIER			ENST00000233146.7:c.211+61C>T	NC_000002.12:g.47403463C>T		ENSP00000233146														0	0	0	0	0							0	[]	no_data	0	0					not_in_region	0	1	0	0	0	0	0	0	-1	0	0	0			0	0	VUS_low
chr2:47403465	['C', 'G']	chr2:47403465:C:G	MSH2	ENST00000233146	intron_variant	MODIFIER			ENST00000233146.7:c.211+63C>G	NC_000002.12:g.47403465C>G		ENSP00000233146			set()	6.977685362211648e-06	1.5484190641355176e-05	0	0	0	0	0	0	0		0	0	0.01	0	0.01							0	[]	no_data	0	0					not_in_region	0	1	0	0	0	0	0	0	-1	0	0	0	VUS	0.000259002	0	0	VUS_low
chr2:47403468	['C', 'T']	chr2:47403468:C:T	MSH2	ENST00000233146	intron_variant	MODIFIER			ENST00000233146.7:c.211+66C>T	NC_000002.12:g.47403468C>T		ENSP00000233146			set()	2.7905678805636945e-05	6.19348445435402e-05	0	0	0	0	0	2.045e-05	2.0740000000000005e-05		0	0	0	0	0							0	[]	no_data	0	0					not_in_region	0	0	0	0	0	0	0	0	-1	0	0	0	VUS	0.007186	0	-1	VUS_low
chr2:47403471	['A', 'C']	chr2:47403471:A:C	MSH2	ENST00000233146	intron_variant	MODIFIER			ENST00000233146.7:c.211+69A>C	NC_000002.12:g.47403471A>C		ENSP00000233146														0	0	0	0	0							0	[]	no_data	0	0					not_in_region	0	1	0	0	0	0	0	0	-1	0	0	0	VUS	0.000559224	0	0	VUS_low
chr2:47403473	['A', 'G']	chr2:47403473:A:G	MSH2	ENST00000233146	intron_variant	MODIFIER			ENST00000233146.7:c.211+71A>G	NC_000002.12:g.47403473A>G		ENSP00000233146			set()	4.187604690117253e-05	6.195211101818295e-05	2.3792529145848203e-05	0	0.000328299	0	0	2.045e-05	2.0740000000000005e-05		0	0	0	0.01	0.01							0	[]	no_data	0	0					not_in_region	0	0	0	0	0	0	0	0	-1	0	0	0	VUS	0.4816835094494255	0	-1	VUS_low
chr2:47403479	['G', 'C']	chr2:47403479:G:C	MSH2	ENST00000233146	intron_variant	MODIFIER			ENST00000233146.7:c.211+77G>C	NC_000002.12:g.47403479G>C		ENSP00000233146			set()	2.0932763962153564e-05	4.645401052957572e-05	0	0	0	0	0	1.233e-05	1.242e-05		0	0	0.03	0	0.03							0	[]	no_data	0	0					not_in_region	0	1	0	0	0	0	0	0	-1	0	0	0	VUS	0.0612529	0	0	VUS_low
chr2:47403484	['T', 'G']	chr2:47403484:T:G	MSH2	ENST00000233146	intron_variant	MODIFIER			ENST00000233146.7:c.211+82T>G	NC_000002.12:g.47403484T>G		ENSP00000233146														0	0	0	0.02	0.02							0	[]	no_data	0	0					not_in_region	0	1	0	0	0	0	0	0	-1	0	0	0			0	0	VUS_low
chr2:47403490	['GC', 'G']	chr2:47403490:GC:G	MSH2	ENST00000233146	intron_variant	MODIFIER			ENST00000233146.7:c.211+90del	NC_000002.12:g.47403492del		ENSP00000233146			set()	0.00126996	0	0.00416171	0	0	0.000292826	0.00139276	0.00365745	0.00365768		0	0	0	0	0							0	[]	no_data	0	0					not_in_region	0	0	-8	0	0	0	0	0	-1	0	0	0	VUS	0.1380405218960388	0	-9	benign
chr2:47403492	['C', 'T']	chr2:47403492:C:T	MSH2	ENST00000233146	intron_variant	MODIFIER			ENST00000233146.7:c.211+90C>T	NC_000002.12:g.47403492C>T		ENSP00000233146														0	0	0	0	0	1609676	Likely_benign		['Likely benign']	['Labcorp Genetics (formerly Invitae), Labcorp']	['2024']	1	['Benign']	No_clingen_labs	0	0					not_in_region	0	1	0	0	0	0	0	0	-1	0	0	0	VUS	0.00639346	0	0	benign
chr2:47403496	['C', 'G']	chr2:47403496:C:G	MSH2	ENST00000233146	intron_variant	MODIFIER			ENST00000233146.7:c.211+94C>G	NC_000002.12:g.47403496C>G		ENSP00000233146														0	0	0	0	0	1524220	Likely_benign		['Likely benign']	['Labcorp Genetics (formerly Invitae), Labcorp']	['2025']	1	['Benign']	No_clingen_labs	0	0					not_in_region	0	1	0	0	0	0	0	0	-1	0	0	0	VUS	0.00011001	0	0	benign
chr2:47403499	['G', 'C']	chr2:47403499:G:C	MSH2	ENST00000233146	intron_variant	MODIFIER			ENST00000233146.7:c.211+97G>C	NC_000002.12:g.47403499G>C		ENSP00000233146			set()	1.3954981230550245e-05	0	2.3772167546236862e-05	0	0.000328947	0	0	2.32e-06	1.87e-06		0	0	0	0	0	1661805	Likely_benign		['Likely benign']	['Labcorp Genetics (formerly Invitae), Labcorp']	['2024']	1	['Benign']	No_clingen_labs	0	0					not_in_region	0	1	0	0	0	0	0	0	-1	0	0	0			0	0	benign
chr2:47403500	['T', 'C']	chr2:47403500:T:C	MSH2	ENST00000233146	intron_variant	MODIFIER			ENST00000233146.7:c.211+98T>C	NC_000002.12:g.47403500T>C		ENSP00000233146			set()	0.5322876164368234	0.3970127493253094	0.7526333349220724	0.8152661962796665	0.4772277227722772	0.4685986793837124	0.5284514925373134	0.7888523100000053	0.788852		0	0	0	0	0	90891	Benign		['Benign', 'Benign', 'Benign', 'Benign']	['Breakthrough Genomics, Breakthrough Genomics', 'International Society for Gastrointestinal Hereditary Tumours (InSiGHT)', 'Labcorp Genetics (formerly Invitae), Labcorp', 'GeneDx']	['-', '2013', '2025', '2015']	3	['Benign']	No_clingen_labs	0	0					not_in_region	0	0	-8	0	0	0	0	0	-1	0	0	0			0	-9	benign
chr2:47403501	['G', 'A']	chr2:47403501:G:A	MSH2	ENST00000233146	intron_variant	MODIFIER			ENST00000233146.7:c.211+99G>A	NC_000002.12:g.47403501G>A		ENSP00000233146														0	0	0.01	0	0.01	3653082	Likely_benign		['Likely benign']	['Labcorp Genetics (formerly Invitae), Labcorp']	['2024']	1	['Benign']	No_clingen_labs	0	0					not_in_region	0	1	0	0	0	0	0	0	-1	0	0	0			0	0	benign
chr2:47403509	['A', 'T']	chr2:47403509:A:T	MSH2	ENST00000233146	intron_variant	MODIFIER			ENST00000233146.7:c.211+107A>T	NC_000002.12:g.47403509A>T		ENSP00000233146														0	0	0	0	0	1530833	Likely_benign		['Likely benign']	['Labcorp Genetics (formerly Invitae), Labcorp']	['2025']	1	['Benign']	No_clingen_labs	0	0					not_in_region	0	1	0	0	0	0	0	0	-1	0	0	0			0	0	benign
chr2:47403511	['G', 'A']	chr2:47403511:G:A	MSH2	ENST00000233146	intron_variant	MODIFIER			ENST00000233146.7:c.211+109G>A	NC_000002.12:g.47403511G>A		ENSP00000233146			set()	2.792126204104425e-05	6.195019204559534e-05	0	0	0	0	0	2.045e-05	2.0740000000000005e-05		0	0	0	0.01	0.01	1674192	Likely_benign		['Likely benign']	['Labcorp Genetics (formerly Invitae), Labcorp']	['2025']	1	['Benign']	No_clingen_labs	0	0					not_in_region	0	0	0	0	0	0	0	0	-1	0	0	0			0	-1	benign
chr2:47403516	['C', 'T']	chr2:47403516:C:T	MSH2	ENST00000233146	intron_variant	MODIFIER			ENST00000233146.7:c.211+114C>T	NC_000002.12:g.47403516C>T		ENSP00000233146														0	0	0.01	0	0.01	1625712	Likely_benign		['Likely benign']	['Labcorp Genetics (formerly Invitae), Labcorp']	['2024']	1	['Benign']	No_clingen_labs	0	0					not_in_region	0	1	0	0	0	0	0	0	-1	0	0	0			0	0	benign
chr2:47403517	['G', 'A']	chr2:47403517:G:A	MSH2	ENST00000233146	intron_variant	MODIFIER			ENST00000233146.7:c.211+115G>A	NC_000002.12:g.47403517G>A		ENSP00000233146														0	0	0	0.01	0.01	1586000	Likely_benign		['Likely benign']	['Labcorp Genetics (formerly Invitae), Labcorp']	['2024']	1	['Benign']	No_clingen_labs	0	0					not_in_region	0	1	0	0	0	0	0	0	-1	0	0	0			0	0	benign
chr2:47403524	['T', 'A']	chr2:47403524:T:A	MSH2	ENST00000233146	intron_variant	MODIFIER			ENST00000233146.7:c.211+122T>A	NC_000002.12:g.47403524T>A		ENSP00000233146														0	0	0.01	0	0.01							0	[]	no_data	0	0					not_in_region	0	1	0	0	0	0	0	0	-1	0	0	0			0	0	VUS_low
chr2:47403538	['A', 'C']	chr2:47403538:A:C	MSH2	ENST00000233146	intron_variant	MODIFIER			ENST00000233146.7:c.211+136A>C	NC_000002.12:g.47403538A>C		ENSP00000233146			set()	0.000223448	0.000402714	7.14115686741252e-05	0	0	0.000146606	0	0.00028218	0.00028184		0	0	0	0	0							0	[]	no_data	0	0					not_in_region	0	0	0	-4	0	0	0	0	-1	0	0	0			0	-5	benign
chr2:47403538	['A', 'G']	chr2:47403538:A:G	MSH2	ENST00000233146	intron_variant	MODIFIER			ENST00000233146.7:c.211+136A>G	NC_000002.12:g.47403538A>G		ENSP00000233146			set()	0.000104741	0	7.14115686741252e-05	0	0.00393959	0	0	0.00227302	0.00227267		0	0	0	0	0							0	[]	no_data	0	0					not_in_region	0	0	-8	0	0	0	0	0	-1	0	0	0			0	-9	benign
chr2:47403551	['C', 'T']	chr2:47403551:C:T	MSH2	ENST00000233146	intron_variant	MODIFIER			ENST00000233146.7:c.211+149C>T	NC_000002.12:g.47403551C>T		ENSP00000233146			set()	8.37205408346938e-05	0	0	0.00288277	0.000656168	0	0.000464684	0.00150319	0.00150367		0	0	0	0	0							0	[]	no_data	0	0					not_in_region	0	0	0	-4	0	0	0	0	-1	0	0	0			0	-5	benign
chr2:47403568	['C', 'T']	chr2:47403568:C:T	MSH2	ENST00000233146	intron_variant	MODIFIER			ENST00000233146.7:c.211+166C>T	NC_000002.12:g.47403568C>T		ENSP00000233146			set()	0.000153537	0	0.000404338	0	0	0.000293169	0.000464684	0.00025717	0.00025706		0	0	0	0	0							0	[]	no_data	0	0					not_in_region	0	0	0	-4	0	0	0	0	-1	0	0	0			0	-5	benign
chr2:47403573	['G', 'A']	chr2:47403573:G:A	MSH2	ENST00000233146	intron_variant	MODIFIER			ENST00000233146.7:c.211+171G>A	NC_000002.12:g.47403573G>A		ENSP00000233146			set()	0.0202966	0.000154904	0.0665905	0	0	0.00505569	0.0148837	0.0645325	0.0645323		0	0	0	0	0	677780	Benign		['Benign']	['GeneDx']	['2018']	1	['Benign']	No_clingen_labs	0	0					not_in_region	0	0	-8	0	0	0	0	0	-1	0	0	0			0	-9	benign
chr2:47403575	['A', 'G']	chr2:47403575:A:G	MSH2	ENST00000233146	intron_variant	MODIFIER			ENST00000233146.7:c.211+173A>G	NC_000002.12:g.47403575A>G		ENSP00000233146			set()	3.4967480243373666e-05	7.750015500031e-05	0	0	0	0	0	2.9630000000000003e-05	3.043000000000001e-05		0	0	0	0	0							0	[]	no_data	0	0					not_in_region	0	0	0	0	0	0	0	0	-1	0	0	0			0	-1	VUS_low
chr2:47403577	['G', 'A']	chr2:47403577:G:A	MSH2	ENST00000233146	intron_variant	MODIFIER			ENST00000233146.7:c.211+175G>A	NC_000002.12:g.47403577G>A		ENSP00000233146			set()	6.283248858543124e-05	0.000123908	0	0	0	0	0.000465549	6.111999999999998e-05	6.133999999999994e-05		0	0	0	0	0							0	[]	no_data	0	0					not_in_region	0	0	0	0	0	0	0	0	-1	0	0	0			0	-1	VUS_low
chr2:47403579	['C', 'G']	chr2:47403579:C:G	MSH2	ENST00000233146	intron_variant	MODIFIER			ENST00000233146.7:c.211+177C>G	NC_000002.12:g.47403579C>G		ENSP00000233146			set()	0.00158433	0.00170352	0.000856205	0	0.00263331	0.00102564	0.0027907	0.00144458	0.00144449		0	0	0	0	0							0	[]	no_data	0	0					not_in_region	0	0	0	-4	0	0	0	0	-1	0	0	0			0	-5	benign
chr2:47403582	['C', 'G']	chr2:47403582:C:G	MSH2	ENST00000233146	intron_variant	MODIFIER			ENST00000233146.7:c.211+180C>G	NC_000002.12:g.47403582C>G		ENSP00000233146			set()	3.48913483412653e-05	0	2.378686964795433e-05	0	0	0.000219619	0.000464684	5.899e-05	5.903999999999993e-05		0	0	0	0	0							0	[]	no_data	0	0					not_in_region	0	0	0	0	0	0	0	0	-1	0	0	0			0	-1	VUS_low
chr2:47403595	['A', 'G']	chr2:47403595:A:G	MSH2	ENST00000233146	intron_variant	MODIFIER			ENST00000233146.7:c.211+193A>G	NC_000002.12:g.47403595A>G		ENSP00000233146														0	0	0	0	0							0	[]	no_data	0	0					not_in_region	0	1	0	0	0	0	0	0	-1	0	0	0			0	0	VUS_low
chr2:47403597	['C', 'A']	chr2:47403597:C:A	MSH2	ENST00000233146	intron_variant	MODIFIER			ENST00000233146.7:c.211+195C>A	NC_000002.12:g.47403597C>A		ENSP00000233146			set()	1.395400759098013e-05	3.09674222717701e-05	0	0	0	0	0	5.14e-06	4.92e-06		0	0	0	0	0							0	[]	no_data	0	0					not_in_region	0	1	0	0	0	0	0	0	-1	0	0	0			0	0	VUS_low
chr2:47407833	['C', 'T']	chr2:47407833:C:T	MSH2	ENST00000233146	intron_variant	MODIFIER			ENST00000233146.7:c.212-568C>T	NC_000002.12:g.47407833C>T		ENSP00000233146			set()	3.489865430788989e-05	0	0.00011894	0	0	0	0	4.684999999999997e-05	4.616999999999996e-05		0.06	0	0	0	0.06							0	[]	no_data	0	0					not_in_region	0	0	0	0	0	0	0	0	-1	0	0	0			0	-1	VUS_low
chr2:47407849	['C', 'T']	chr2:47407849:C:T	MSH2	ENST00000233146	intron_variant	MODIFIER			ENST00000233146.7:c.212-552C>T	NC_000002.12:g.47407849C>T		ENSP00000233146			set()	0.000209392	0	0.000713776	0	0	0	0	0.00051296	0.00051359		0.16	0	0	0	0.16							0	[]	no_data	0	0					not_in_region	0	0	0	-4	0	0	0	0	0	0	0	0			0	-4	benign
chr2:47407869	['A', 'T']	chr2:47407869:A:T	MSH2	ENST00000233146	intron_variant	MODIFIER			ENST00000233146.7:c.212-532A>T	NC_000002.12:g.47407869A>T		ENSP00000233146			set()	9.769441187964048e-05	9.2910898448388e-05	0.000166468	0	0	7.331378299120235e-05	0	7.790999999999998e-05	7.722999999999991e-05		0	0	0	0	0							0	[]	no_data	0	0					not_in_region	0	0	0	0	0	0	0	0	-1	0	0	0			0	-1	VUS_low
chr2:47407874	['G', 'A']	chr2:47407874:G:A	MSH2	ENST00000233146	intron_variant	MODIFIER			ENST00000233146.7:c.212-527G>A	NC_000002.12:g.47407874G>A		ENSP00000233146														0	0.02	0	0.01	0.02							0	[]	no_data	0	0					not_in_region	0	1	0	0	0	0	0	0	-1	0	0	0			0	0	VUS_low
chr2:47407883	['G', 'A']	chr2:47407883:G:A	MSH2	ENST00000233146	intron_variant	MODIFIER			ENST00000233146.7:c.212-518G>A	NC_000002.12:g.47407883G>A		ENSP00000233146			set()	5.583628800357352e-05	0.000123881	0	0	0	0	0	6.110999999999998e-05	6.132999999999994e-05		0	0.02	0	0.01	0.02							0	[]	no_data	0	0					not_in_region	0	0	0	0	0	0	0	0	-1	0	0	0			0	-1	VUS_low
chr2:47407885	['G', 'A']	chr2:47407885:G:A	MSH2	ENST00000233146	intron_variant	MODIFIER			ENST00000233146.7:c.212-516G>A	NC_000002.12:g.47407885G>A		ENSP00000233146														0.02	0	0	0.01	0.02							0	[]	no_data	0	0					not_in_region	0	1	0	0	0	0	0	0	-1	0	0	0			0	0	VUS_low
chr2:47407907	['T', 'C']	chr2:47407907:T:C	MSH2	ENST00000233146	intron_variant	MODIFIER			ENST00000233146.7:c.212-494T>C	NC_000002.12:g.47407907T>C		ENSP00000233146														0	0	0.11	0	0.11							0	[]	no_data	0	0					not_in_region	0	1	0	0	0	0	0	0	0	0	0	0			0	1	VUS_low
chr2:47407913	['CTGAAATGAGTTAAGGCTT', 'C']	chr2:47407913:CTGAAATGAGTTAAGGCTT:C	MSH2	ENST00000233146	intron_variant	MODIFIER			ENST00000233146.7:c.212-485_212-468del	NC_000002.12:g.47407916_47407933del		ENSP00000233146			set()	6.982167544092388e-06	1.5489467162329617e-05	0	0	0	0	0	0	0							919722	Conflicting_classifications_of_pathogenicity	Uncertain_significance(1)|Likely_benign(1)	['Uncertain significance', 'Likely benign']	['Labcorp Genetics (formerly Invitae), Labcorp', 'Color Diagnostics, LLC DBA Color Health']	['2024', '2019']	2	['Benign', 'Uncertain significance']	No_clingen_labs	0	0					not_in_region	0	1	0	0	0	0	0	0	0	0	0	0			0	1	VUS_low
chr2:47407929	['C', 'G']	chr2:47407929:C:G	MSH2	ENST00000233146	intron_variant	MODIFIER			ENST00000233146.7:c.212-472C>G	NC_000002.12:g.47407929C>G		ENSP00000233146														0	0	0	0.06	0.06							0	[]	no_data	0	0					not_in_region	0	1	0	0	0	0	0	0	-1	0	0	0			0	0	VUS_low
chr2:47407933	['G', 'A']	chr2:47407933:G:A	MSH2	ENST00000233146	intron_variant	MODIFIER			ENST00000233146.7:c.212-468G>A	NC_000002.12:g.47407933G>A		ENSP00000233146														0	0	0	0.05	0.05							0	[]	no_data	0	0					not_in_region	0	1	0	0	0	0	0	0	-1	0	0	0			0	0	VUS_low
chr2:47407937	['G', 'T']	chr2:47407937:G:T	MSH2	ENST00000233146	intron_variant	MODIFIER			ENST00000233146.7:c.212-464G>T	NC_000002.12:g.47407937G>T		ENSP00000233146														0	0	0.02	0.02	0.02							0	[]	no_data	0	0					not_in_region	0	1	0	0	0	0	0	0	-1	0	0	0			0	0	VUS_low
chr2:47407993	['GTCAT', 'GTCGG']	chr2:47407993:GTCAT:GTCGG	MSH2	ENST00000233146	intron_variant	MODIFIER			ENST00000233146.7:c.212-405_212-404delinsGG	NC_000002.12:g.47407996_47407997delinsGG		ENSP00000233146																									0	[]	no_data	0	0					not_in_region	0	1	0	0	0	0	0	0	0	0	0	0			0	1	VUS_low
chr2:47407993	['GTCAT', 'TTCGG']	chr2:47407993:GTCAT:TTCGG	MSH2	ENST00000233146	intron_variant	MODIFIER			ENST00000233146.7:c.212-408_212-404delinsTTCGG	NC_000002.12:g.47407993_47407997delinsTTCGG		ENSP00000233146																									0	[]	no_data	0	0					not_in_region	0	1	0	0	0	0	0	0	0	0	0	0			0	1	VUS_low
chr2:47407996	['AT', 'GG']	chr2:47407996:AT:GG	MSH2	ENST00000233146	intron_variant	MODIFIER			ENST00000233146.7:c.212-405_212-404delinsGG	NC_000002.12:g.47407996_47407997delinsGG		ENSP00000233146																									0	[]	no_data	0	0					not_in_region	0	1	0	0	0	0	0	0	0	0	0	0			0	1	VUS_low
chr2:47408212	['C', 'G']	chr2:47408212:C:G	MSH2	ENST00000233146	intron_variant	MODIFIER			ENST00000233146.7:c.212-189C>G	NC_000002.12:g.47408212C>G		ENSP00000233146														0	0	0	0	0							0	[]	no_data	0	0					not_in_region	0	1	0	0	0	0	0	0	-1	0	0	0			0	0	VUS_low
chr2:47408256	['C', 'A']	chr2:47408256:C:A	MSH2	ENST00000233146	intron_variant	MODIFIER			ENST00000233146.7:c.212-145C>A	NC_000002.12:g.47408256C>A		ENSP00000233146			set()	1.3960046347353872e-05	3.097797466001673e-05	0	0	0	0	0	5.14e-06	4.92e-06		0	0	0.03	0	0.03							0	[]	no_data	0	0					not_in_region	0	1	0	0	0	0	0	0	-1	0	0	0			0	0	VUS_low
chr2:47408261	['C', 'T']	chr2:47408261:C:T	MSH2	ENST00000233146	intron_variant	MODIFIER			ENST00000233146.7:c.212-140C>T	NC_000002.12:g.47408261C>T		ENSP00000233146														0	0	0	0.02	0.02							0	[]	no_data	0	0					not_in_region	0	1	0	0	0	0	0	0	-1	0	0	0			0	0	VUS_low
chr2:47408265	['G', 'A']	chr2:47408265:G:A	MSH2	ENST00000233146	intron_variant	MODIFIER			ENST00000233146.7:c.212-136G>A	NC_000002.12:g.47408265G>A		ENSP00000233146														0	0	0	0.02	0.02							0	[]	no_data	0	0					not_in_region	0	1	0	0	0	0	0	0	-1	0	0	0			0	0	VUS_low
chr2:47408267	['G', 'A']	chr2:47408267:G:A	MSH2	ENST00000233146	intron_variant	MODIFIER			ENST00000233146.7:c.212-134G>A	NC_000002.12:g.47408267G>A		ENSP00000233146			set()	3.4907425507553966e-05	3.097221792052529e-05	0	0	0	0.000220006	0	5.909e-05	5.906999999999993e-05		0	0	0	0.08	0.08							0	[]	no_data	0	0					not_in_region	0	0	0	0	0	0	0	0	-1	0	0	0			0	-1	VUS_low
chr2:47408270	['A', 'G']	chr2:47408270:A:G	MSH2	ENST00000233146	intron_variant	MODIFIER			ENST00000233146.7:c.212-131A>G	NC_000002.12:g.47408270A>G		ENSP00000233146			set()	6.980997724194742e-06	1.549042691616581e-05	0	0	0	0	0	0	0		0	0	0.01	0.01	0.01							0	[]	no_data	0	0					not_in_region	0	1	0	0	0	0	0	0	-1	0	0	0			0	0	VUS_low
chr2:47408271	['C', 'G']	chr2:47408271:C:G	MSH2	ENST00000233146	intron_variant	MODIFIER			ENST00000233146.7:c.212-130C>G	NC_000002.12:g.47408271C>G		ENSP00000233146			set()	0.000279357	0	0.000952517	0	0	0	0	0.00071858	0.00071893		0	0	0.02	0.03	0.03							0	[]	no_data	0	0					not_in_region	0	0	0	-4	0	0	0	0	-1	0	0	0			0	-5	benign
chr2:47408273	['A', 'G']	chr2:47408273:A:G	MSH2	ENST00000233146	intron_variant	MODIFIER			ENST00000233146.7:c.212-128A>G	NC_000002.12:g.47408273A>G		ENSP00000233146			set()	1.398308047262812e-05	3.101256008683517e-05	0	0	0	0	0	5.15e-06	4.929999999999999e-06		0	0	0.24	0.05	0.24							0	[]	no_data	0	0					not_in_region	0	1	0	0	0	0	0	1	0	0	0	0			0	2	VUS_low
chr2:47408275	['A', 'G']	chr2:47408275:A:G	MSH2	ENST00000233146	intron_variant	MODIFIER			ENST00000233146.7:c.212-126A>G	NC_000002.12:g.47408275A>G		ENSP00000233146														0	0	0.04	0	0.04							0	[]	no_data	0	0					not_in_region	0	1	0	0	0	0	0	0	-1	0	0	0			0	0	VUS_low
chr2:47408275	['A', 'T']	chr2:47408275:A:T	MSH2	ENST00000233146	intron_variant	MODIFIER			ENST00000233146.7:c.212-126A>T	NC_000002.12:g.47408275A>T		ENSP00000233146			set()	2.0953817785600537e-05	4.646840148698885e-05	0	0	0	0	0	1.234e-05	1.242e-05		0	0	0	0.02	0.02							0	[]	no_data	0	0					not_in_region	0	1	0	0	0	0	0	0	-1	0	0	0			0	0	VUS_low
chr2:47408286	['G', 'A']	chr2:47408286:G:A	MSH2	ENST00000233146	intron_variant	MODIFIER			ENST00000233146.7:c.212-115G>A	NC_000002.12:g.47408286G>A		ENSP00000233146			set()	0.000118805	0	0	0.00510856	0	0	0.000464253	0.003204	0.00320365		0	0	0.08	0.13	0.13							0	[]	no_data	0	0					not_in_region	0	0	-8	0	0	0	0	0	0	0	0	0			0	-8	benign
chr2:47408292	['T', 'C']	chr2:47408292:T:C	MSH2	ENST00000233146	intron_variant	MODIFIER			ENST00000233146.7:c.212-109T>C	NC_000002.12:g.47408292T>C		ENSP00000233146			set()	6.979341150195421e-06	1.5487068297971194e-05	0	0	0	0	0	0	0		0	0	0.05	0.03	0.05							0	[]	no_data	0	0					not_in_region	0	1	0	0	0	0	0	0	-1	0	0	0			0	0	VUS_low
chr2:47408307	['C', 'G']	chr2:47408307:C:G	MSH2	ENST00000233146	intron_variant	MODIFIER			ENST00000233146.7:c.212-94C>G	NC_000002.12:g.47408307C>G		ENSP00000233146			set()	2.7943888671547533e-05	1.5488507527414658e-05	0	0.000319489	0	0.000146908	0	2.524e-05	2.605000000000001e-05		0	0	0.04	0.04	0.04							0	[]	no_data	0	0					not_in_region	0	0	0	0	0	0	0	0	-1	0	0	0	VUS	0.000141205	0	-1	VUS_low
chr2:47408307	['C', 'T']	chr2:47408307:C:T	MSH2	ENST00000233146	intron_variant	MODIFIER			ENST00000233146.7:c.212-94C>T	NC_000002.12:g.47408307C>T		ENSP00000233146			set()	5.588777734309507e-05	9.293104516448796e-05	4.7628119641836543e-05	0	0	0	0	4.030999999999998e-05	3.985999999999998e-05		0	0	0.04	0.04	0.04							0	[]	no_data	0	0					not_in_region	0	0	0	0	0	0	0	0	-1	0	0	0	VUS	0.3640718648229566	0	-1	VUS_low
chr2:47408308	['G', 'A']	chr2:47408308:G:A	MSH2	ENST00000233146	intron_variant	MODIFIER			ENST00000233146.7:c.212-93G>A	NC_000002.12:g.47408308G>A		ENSP00000233146			set()	5.594014404587092e-05	0	0.000119258	0	0	0.000220264	0	5.916e-05	5.908999999999993e-05		0	0	0.23	0.1	0.23							0	[]	no_data	0	0					not_in_region	0	0	0	0	0	0	0	1	0	0	0	0	VUS	9.953392670578554e-05	0	1	VUS_low
chr2:47408308	['G', 'C']	chr2:47408308:G:C	MSH2	ENST00000233146	intron_variant	MODIFIER			ENST00000233146.7:c.212-93G>C	NC_000002.12:g.47408308G>C		ENSP00000233146			set()	1.398464485994378e-05	0	4.770309593092592e-05	0	0	0	0	7.91e-06	7.96e-06		0	0	0.03	0.02	0.03							0	[]	no_data	0	0					not_in_region	0	1	0	0	0	0	0	0	-1	0	0	0	VUS	8.675802571032311e-09	0	0	VUS_low
chr2:47408310	['G', 'T']	chr2:47408310:G:T	MSH2	ENST00000233146	intron_variant	MODIFIER			ENST00000233146.7:c.212-91G>T	NC_000002.12:g.47408310G>T		ENSP00000233146														0	0	0.11	0.09	0.11							0	[]	no_data	0	0					not_in_region	0	1	0	0	0	0	0	0	0	0	0	0			0	1	VUS_low
chr2:47408326	['A', 'T']	chr2:47408326:A:T	MSH2	ENST00000233146	intron_variant	MODIFIER			ENST00000233146.7:c.212-75A>T	NC_000002.12:g.47408326A>T		ENSP00000233146			set()	6.983532829587832e-06	1.5486588614260052e-05	0	0	0	0	0	0	0		0	0	0.02	0	0.02							0	[]	no_data	0	0					not_in_region	0	1	0	0	0	0	0	0	-1	0	0	0	VUS	0.2767358051351699	0	0	VUS_low
chr2:47408340	['C', 'A']	chr2:47408340:C:A	MSH2	ENST00000233146	intron_variant	MODIFIER			ENST00000233146.7:c.212-61C>A	NC_000002.12:g.47408340C>A		ENSP00000233146														0	0	0	0	0							0	[]	no_data	0	0					not_in_region	0	1	0	0	0	0	0	0	-1	0	0	0			0	0	VUS_low
chr2:47408349	['T', 'G']	chr2:47408349:T:G	MSH2	ENST00000233146	intron_variant	MODIFIER			ENST00000233146.7:c.212-52T>G	NC_000002.12:g.47408349T>G		ENSP00000233146														0	0	0	0	0							0	[]	no_data	0	0					not_in_region	0	1	0	0	0	0	0	0	-1	0	0	0			0	0	VUS_low
chr2:47408350	['G', 'T']	chr2:47408350:G:T	MSH2	ENST00000233146	intron_variant	MODIFIER			ENST00000233146.7:c.212-51G>T	NC_000002.12:g.47408350G>T		ENSP00000233146			set()	7.006824647206379e-06	0	2.3905144387072095e-05	0	0	0	0	0	0		0	0	0	0	0							0	[]	no_data	0	0					not_in_region	0	1	0	0	0	0	0	0	-1	0	0	0			0	0	VUS_low
chr2:47408351	['C', 'T']	chr2:47408351:C:T	MSH2	ENST00000233146	intron_variant	MODIFIER			ENST00000233146.7:c.212-50C>T	NC_000002.12:g.47408351C>T		ENSP00000233146														0	0	0	0	0	3256520	Likely_benign		['Likely benign']	['Center for Genomic Medicine, Rigshospitalet, Copenhagen University Hospital']	['2024']	0	[]	No_clingen_labs	0	0					not_in_region	0	1	0	0	0	0	0	0	-1	0	0	0			0	0	VUS_low
chr2:47408353	['T', 'C']	chr2:47408353:T:C	MSH2	ENST00000233146	intron_variant	MODIFIER			ENST00000233146.7:c.212-48T>C	NC_000002.12:g.47408353T>C		ENSP00000233146			set()	6.9792437291495095e-06	0	0	0	0	7.330303474563847e-05	0	0	0		0	0	0	0.01	0.01							0	[]	no_data	0	0					not_in_region	0	1	0	0	0	0	0	0	-1	0	0	0			0	0	VUS_low
chr2:47408353	['T', 'G']	chr2:47408353:T:G	MSH2	ENST00000233146	intron_variant	MODIFIER			ENST00000233146.7:c.212-48T>G	NC_000002.12:g.47408353T>G		ENSP00000233146														0	0	0	0.01	0.01							0	[]	no_data	0	0					not_in_region	0	1	0	0	0	0	0	0	-1	0	0	0			0	0	VUS_low
chr2:47408355	['A', 'C']	chr2:47408355:A:C	MSH2	ENST00000233146	intron_variant	MODIFIER			ENST00000233146.7:c.212-46A>C	NC_000002.12:g.47408355A>C		ENSP00000233146														0	0	0.01	0	0.01							0	[]	no_data	0	0					not_in_region	0	1	0	0	0	0	0	0	-1	0	0	0			0	0	VUS_low
chr2:47408355	['A', 'G']	chr2:47408355:A:G	MSH2	ENST00000233146	intron_variant	MODIFIER			ENST00000233146.7:c.212-46A>G	NC_000002.12:g.47408355A>G		ENSP00000233146														0	0	0	0	0							0	[]	no_data	0	0					not_in_region	0	1	0	0	0	0	0	0	-1	0	0	0			0	0	VUS_low
chr2:47408357	['C', 'G']	chr2:47408357:C:G	MSH2	ENST00000233146	intron_variant	MODIFIER			ENST00000233146.7:c.212-44C>G	NC_000002.12:g.47408357C>G		ENSP00000233146			set()	6.993398232068927e-06	0	0	0	0	7.347538574577516e-05	0	0	0		0.01	0	0	0	0.01							0	[]	no_data	0	0					not_in_region	0	1	0	0	0	0	0	0	-1	0	0	0			0	0	VUS_low
chr2:47408357	['C', 'T']	chr2:47408357:C:T	MSH2	ENST00000233146	intron_variant	MODIFIER			ENST00000233146.7:c.212-44C>T	NC_000002.12:g.47408357C>T		ENSP00000233146			set()	1.3986796464137852e-05	0	4.7680350927382826e-05	0	0	0	0	7.9e-06	7.96e-06		0	0	0.01	0	0.01							0	[]	no_data	0	0					not_in_region	0	1	0	0	0	0	0	0	-1	0	0	0	VUS	3.1537436545020084e-13	0	0	VUS_low
chr2:47408358	['A', 'G']	chr2:47408358:A:G	MSH2	ENST00000233146	intron_variant	MODIFIER			ENST00000233146.7:c.212-43A>G	NC_000002.12:g.47408358A>G		ENSP00000233146														0	0	0.01	0	0.01							0	[]	no_data	0	0					not_in_region	0	1	0	0	0	0	0	0	-1	0	0	0			0	0	VUS_low
chr2:47408362	['A', 'G']	chr2:47408362:A:G	MSH2	ENST00000233146	intron_variant	MODIFIER			ENST00000233146.7:c.212-39A>G	NC_000002.12:g.47408362A>G		ENSP00000233146														0.01	0	0	0	0.01							0	[]	no_data	0	0					not_in_region	0	1	0	0	0	0	0	0	-1	0	0	0	Benign	0.2275584842505736	-4	-4	benign
chr2:47408363	['A', 'T']	chr2:47408363:A:T	MSH2	ENST00000233146	intron_variant	MODIFIER			ENST00000233146.7:c.212-38A>T	NC_000002.12:g.47408363A>T		ENSP00000233146														0	0	0	0	0							0	[]	no_data	0	0					not_in_region	0	1	0	0	0	0	0	0	-1	0	0	0			0	0	VUS_low
chr2:47408367	['C', 'T']	chr2:47408367:C:T	MSH2	ENST00000233146	intron_variant	MODIFIER			ENST00000233146.7:c.212-34C>T	NC_000002.12:g.47408367C>T		ENSP00000233146														0	0	0	0	0							0	[]	no_data	0	0					not_in_region	0	1	0	0	0	0	0	0	-1	0	0	0			0	0	VUS_low
chr2:47408368	['T', 'G']	chr2:47408368:T:G	MSH2	ENST00000233146	intron_variant	MODIFIER			ENST00000233146.7:c.212-33T>G	NC_000002.12:g.47408368T>G		ENSP00000233146														0.02	0	0	0	0.02							0	[]	no_data	0	0					not_in_region	0	1	0	0	0	0	0	0	-1	0	0	0			0	0	VUS_low
chr2:47408369	['C', 'G']	chr2:47408369:C:G	MSH2	ENST00000233146	intron_variant	MODIFIER			ENST00000233146.7:c.212-32C>G	NC_000002.12:g.47408369C>G		ENSP00000233146			set()	6.993006993006993e-06	0	2.384358607534573e-05	0	0	0	0	0	0		0	0	0	0	0							0	[]	no_data	0	0					not_in_region	0	1	0	0	0	0	0	0	-1	0	0	0	VUS	6.664800362041528	0	0	VUS_low
chr2:47408369	['C', 'T']	chr2:47408369:C:T	MSH2	ENST00000233146	intron_variant	MODIFIER			ENST00000233146.7:c.212-32C>T	NC_000002.12:g.47408369C>T		ENSP00000233146			set()	4.195804195804196e-05	0	0.000143062	0	0	0	0	6.221999999999997e-05	6.159999999999993e-05		0	0	0	0	0							0	[]	no_data	0	0					not_in_region	0	0	0	0	0	0	0	0	-1	0	0	0	VUS	1.5817520355295869e-12	0	-1	VUS_low
chr2:47408369	['CA', 'C']	chr2:47408369:CA:C	MSH2	ENST00000233146	intron_variant	MODIFIER			ENST00000233146.7:c.212-29del	NC_000002.12:g.47408372del		ENSP00000233146			set()	6.993006993006993e-06	0	2.384358607534573e-05	0	0	0	0	0	0		0.04	0	0	0	0.04							0	[]	no_data	0	0					not_in_region	0	1	0	0	0	0	0	0	-1	0	0	0	VUS	5.704719626862406e-09	0	0	VUS_low
chr2:47408371	['A', 'T']	chr2:47408371:A:T	MSH2	ENST00000233146	intron_variant	MODIFIER			ENST00000233146.7:c.212-30A>T	NC_000002.12:g.47408371A>T		ENSP00000233146			set()	1.398229841021267e-05	3.098469356138068e-05	0	0	0	0	0	5.14e-06	4.92e-06		0	0.01	0	0	0.01							0	[]	no_data	0	0					not_in_region	0	1	0	0	0	0	0	0	-1	0	0	0	VUS	1.4526954240830742e-08	0	0	VUS_low
chr2:47408375	['T', 'C']	chr2:47408375:T:C	MSH2	ENST00000233146	intron_variant	MODIFIER			ENST00000233146.7:c.212-26T>C	NC_000002.12:g.47408375T>C		ENSP00000233146			set()	6.981875052364063e-06	0	0	0	0	7.328154770628756e-05	0	0	0		0.01	0	0	0	0.01							0	[]	no_data	0	0					not_in_region	0	1	0	0	0	0	0	0	-1	0	0	0			0	0	VUS_low
chr2:47408379	['A', 'C']	chr2:47408379:A:C	MSH2	ENST00000233146	intron_variant	MODIFIER			ENST00000233146.7:c.212-22A>C	NC_000002.12:g.47408379A>C		ENSP00000233146			set()	6.99134471524253e-06	1.5494267121165168e-05	0	0	0	0	0	0	0		0	0.05	0	0	0.05							0	[]	no_data	0	0					not_in_region	0	1	0	0	0	0	0	0	-1	0	0	0	VUS	0.000350467	0	0	VUS_low
chr2:47408380	['T', 'A']	chr2:47408380:T:A	MSH2	ENST00000233146	intron_variant	MODIFIER			ENST00000233146.7:c.212-21T>A	NC_000002.12:g.47408380T>A		ENSP00000233146														0.04	0.01	0	0	0.04							0	[]	no_data	0	0					not_in_region	0	1	0	0	0	0	0	0	-1	0	0	0	VUS	0.000103426	0	0	VUS_low
chr2:47408381	['G', 'A']	chr2:47408381:G:A	MSH2	ENST00000233146	intron_variant	MODIFIER			ENST00000233146.7:c.212-20G>A	NC_000002.12:g.47408381G>A		ENSP00000233146			set()	7.023951675212474e-06	1.5531809145129223e-05	0	0	0	0	0	0	0		0	0.01	0	0	0.01							0	[]	no_data	0	0					not_in_region	0	1	0	0	0	0	0	0	-1	0	0	0	VUS	8.934774674016433e-10	0	0	VUS_low
chr2:47408402	['A', 'G']	chr2:47408402:A:G	MSH2	ENST00000233146	splice_region_variant	LOW		ENSP00000233146.2:p.Gly71=	ENST00000233146.7:c.213A>G	NC_000002.12:g.47408402A>G	2025-02-16	ENSP00000233146			set()	1.410258218279767e-05	3.1103231625765914e-05	0	0	0	0	0	5.16e-06	4.929999999999999e-06		0.02	0.09	0	0	0.09	237382	Likely_benign		['Likely benign', 'Likely benign', 'Likely benign', 'Likely benign', 'Likely benign', 'Likely benign']	['Color Diagnostics, LLC DBA Color Health', 'International Society for Gastrointestinal Hereditary Tumours (InSiGHT)', 'Labcorp Genetics (formerly Invitae), Labcorp', 'Ambry Genetics', 'PreventionGenetics, part of Exact Sciences', 'GeneDx']	['2017', '2018', '2025', '2015', '2019', '2021']	5	['Benign']	No_clingen_labs	0	0					not_in_region	0	1	0	0	0	0	0	0	-1	0	0	0	VUS	0.000207892	0	0	benign
chr2:47408404	['C', 'G']	chr2:47408404:C:G	MSH2	ENST00000233146	missense_variant	MODERATE		ENSP00000233146.2:p.Ala72Gly	ENST00000233146.7:c.215C>G	NC_000002.12:g.47408404C>G	2025-02-16	ENSP00000233146	likely_benign	0.0721											0.373	0.19	0	0	0	0.19	569135	Uncertain_significance		['Uncertain significance', 'Uncertain significance', 'Uncertain significance', 'Uncertain significance', 'Uncertain significance']	['Ambry Genetics', 'Labcorp Genetics (formerly Invitae), Labcorp', "Women's Health and Genetics/Laboratory Corporation of America, LabCorp", 'Color Diagnostics, LLC DBA Color Health', "St. Jude Molecular Pathology, St. Jude Children's Research Hospital"]	['2024', '2022', '2019', '2019', '2024']	3	['Uncertain significance']	No_clingen_labs	0	0					not_in_region	0	1	0	0	0	0	0	0	0	0	0	0			0	1	VUS_low
chr2:47408407	['A', 'G']	chr2:47408407:A:G	MSH2	ENST00000233146	missense_variant	MODERATE		ENSP00000233146.2:p.Lys73Arg	ENST00000233146.7:c.218A>G	NC_000002.12:g.47408407A>G	2025-02-16	ENSP00000233146	likely_benign	0.0665											0.347	0.13	0.01	0	0	0.13	567986	Conflicting_classifications_of_pathogenicity	Uncertain_significance(2)|Likely_benign(1)	['Likely benign', 'Uncertain significance', 'Uncertain significance']	['Ambry Genetics', 'Labcorp Genetics (formerly Invitae), Labcorp', 'Quest Diagnostics Nichols Institute San Juan Capistrano']	['2022', '2023', '2021']	3	['Benign', 'Uncertain significance']	No_clingen_labs	0	0					not_in_region	0	1	0	0	0	0	0	0	0	0	0	0	VUS	3.993155765437344e-09	0	1	VUS_low
chr2:47408409	['A', 'C']	chr2:47408409:A:C	MSH2	ENST00000233146	missense_variant	MODERATE		ENSP00000233146.2:p.Asn74His	ENST00000233146.7:c.220A>C	NC_000002.12:g.47408409A>C	2025-02-16	ENSP00000233146	likely_benign	0.1043	set()	1.3979171035157616e-05	1.549618793776731e-05	2.384131222582491e-05	0	0	0	0	2.32e-06	1.87e-06	0.301	0	0.04	0	0	0.04	134846	Conflicting_classifications_of_pathogenicity	Uncertain_significance(7)|Benign(1)|Likely_benign(2)	['not provided', 'Benign', 'Uncertain significance', 'not provided', 'Uncertain significance', 'Uncertain significance', 'Uncertain significance', 'Uncertain significance', 'Uncertain significance', 'Likely benign', 'Likely benign', 'Uncertain significance', 'Uncertain significance']	['GenomeConnect - Invitae Patient Insights Network', 'Labcorp Genetics (formerly Invitae), Labcorp', 'PreventionGenetics, part of Exact Sciences', 'ITMI', 'GeneDx', 'Quest Diagnostics Nichols Institute San Juan Capistrano', "Women's Health and Genetics/Laboratory Corporation of America, LabCorp", 'Counsyl', 'All of Us Research Program, National Institutes of Health', 'Myriad Genetics, Inc.', 'Ambry Genetics', 'Fulgent Genetics, Fulgent Genetics', 'Color Diagnostics, LLC DBA Color Health']	['-', '2025', '2024', '2013', '2023', '2022', '2020', '2016', '2023', '2023', '2022', '2022', '2023']	7	['Benign', 'Uncertain significance']	No_clingen_labs	0	0					not_in_region	0	1	0	0	0	0	0	0	-1	0	0	0	VUS	0.0123635	0	1	VUS_low
chr2:47408411	['T', 'A']	chr2:47408411:T:A	MSH2	ENST00000233146	missense_variant	MODERATE		ENSP00000233146.2:p.Asn74Lys	ENST00000233146.7:c.222T>A	NC_000002.12:g.47408411T>A	2025-02-16	ENSP00000233146	likely_benign	0.2193											0.266	0.05	0	0	0	0.05	455553	Conflicting_classifications_of_pathogenicity	Uncertain_significance(2)|Likely_benign(1)	['Likely benign', 'Uncertain significance', 'Uncertain significance']	['Ambry Genetics', 'All of Us Research Program, National Institutes of Health', 'Labcorp Genetics (formerly Invitae), Labcorp']	['2023', '2023', '2017']	3	['Benign', 'Uncertain significance']	No_clingen_labs	0	0					not_in_region	0	1	0	0	0	0	0	0	-1	0	0	0	VUS	3.5805264294922412e-09	0	1	VUS_low
chr2:47408421	['G', 'A']	chr2:47408421:G:A	MSH2	ENST00000233146	missense_variant	MODERATE		ENSP00000233146.2:p.Val78Ile	ENST00000233146.7:c.232G>A	NC_000002.12:g.47408421G>A	2025-02-16	ENSP00000233146	likely_benign	0.1679	set()	2.100604974232579e-05	0	0	0.000960307	0	0	0	0.00026079	0.00026118	0.685	0.01	0.01	0	0	0.01	237389	Conflicting_classifications_of_pathogenicity	Uncertain_significance(2)|Benign(2)|Likely_benign(2)	['Uncertain significance', 'Likely benign', 'Benign', 'Benign', 'Uncertain significance', 'Likely benign']	["CHEO Genetics Diagnostic Laboratory, Children's Hospital of Eastern Ontario", 'Color Diagnostics, LLC DBA Color Health', 'Labcorp Genetics (formerly Invitae), Labcorp', 'Ambry Genetics', 'GeneDx', 'All of Us Research Program, National Institutes of Health']	['2022', '2023', '2025', '2021', '2017', '2024']	5	['Benign', 'Uncertain significance']	No_clingen_labs	0	0					not_in_region	0	0	0	-4	0	0	0	0	-1	0	0	0	VUS	0.00512636	0	-4	benign
chr2:47408423	['T', 'G']	chr2:47408423:T:G	MSH2	ENST00000233146	synonymous_variant	LOW		ENSP00000233146.2:p.Val78=	ENST00000233146.7:c.234T>G	NC_000002.12:g.47408423T>G	2025-02-16	ENSP00000233146														0	0.01	0	0	0.01	185765	Likely_benign		['Likely benign', 'Likely benign']	['Labcorp Genetics (formerly Invitae), Labcorp', 'Ambry Genetics']	['2024', '2014']	2	['Benign']	No_clingen_labs	0	0					not_in_region	0	1	0	0	0	0	0	0	-1	0	0	0	VUS	2.850807276040611e-13	0	0	benign
chr2:47408426	['G', 'T']	chr2:47408426:G:T	MSH2	ENST00000233146	synonymous_variant	LOW		ENSP00000233146.2:p.Val79=	ENST00000233146.7:c.237G>T	NC_000002.12:g.47408426G>T	2025-02-16	ENSP00000233146			set()	1.4019543243281132e-05	1.5510128113658217e-05	0	0	0.000332005	0	0	2.330000000000001e-06	1.87e-06		0	0	0	0	0	185476	Likely_benign		['Likely benign', 'Likely benign', 'Likely benign', 'Likely benign', 'Likely benign', 'Likely benign']	['GeneDx', 'Color Diagnostics, LLC DBA Color Health', "Women's Health and Genetics/Laboratory Corporation of America, LabCorp", 'Ambry Genetics', 'Labcorp Genetics (formerly Invitae), Labcorp', 'All of Us Research Program, National Institutes of Health']	['2017', '2017', '2021', '2014', '2025', '2024']	5	['Benign']	No_clingen_labs	0	0					not_in_region	0	1	0	0	0	0	0	0	-1	0	0	0	VUS	3.1799071555565552	0	0	benign
chr2:47408446	['A', 'G']	chr2:47408446:A:G	MSH2	ENST00000233146	missense_variant	MODERATE		ENSP00000233146.2:p.Glu86Gly	ENST00000233146.7:c.257A>G	NC_000002.12:g.47408446A>G	2025-02-16	ENSP00000233146	likely_pathogenic	0.866											0.827	0.02	0.05	0	0	0.05	660955	Uncertain_significance		['Uncertain significance', 'Uncertain significance', 'Uncertain significance']	['GeneDx', 'Labcorp Genetics (formerly Invitae), Labcorp', 'Baylor Genetics']	['2023', '2022', '2023']	3	['Uncertain significance']	No_clingen_labs	0	0					not_in_region	0	1	0	0	0	1	0	0	-1	0	0	0	VUS	1.7969299959165226e-07	0	2	VUS_low
chr2:47408449	['C', 'A']	chr2:47408449:C:A	MSH2	ENST00000233146	missense_variant	MODERATE		ENSP00000233146.2:p.Ser87Tyr	ENST00000233146.7:c.260C>A	NC_000002.12:g.47408449C>A	2025-02-16	ENSP00000233146	ambiguous	0.3738	set()	7.024839833651793e-06	0	0	0	0	7.399733609590054e-05	0	0	0	0.667	0.01	0.03	0	0	0.03	231690	Conflicting_classifications_of_pathogenicity	Uncertain_significance(4)|Likely_benign(2)	['Uncertain significance', 'Uncertain significance', 'Uncertain significance', 'Likely benign', 'Likely benign', 'Uncertain significance']	['All of Us Research Program, National Institutes of Health', 'Color Diagnostics, LLC DBA Color Health', "St. Jude Molecular Pathology, St. Jude Children's Research Hospital", 'Ambry Genetics', 'Labcorp Genetics (formerly Invitae), Labcorp', 'GeneDx']	['2024', '2023', '2022', '2022', '2024', '2018']	5	['Benign', 'Uncertain significance']	No_clingen_labs	0	0					not_in_region	0	1	0	0	0	0	0	0	-1	0	0	0	VUS	0.000874502	0	1	VUS_low
chr2:47408449	['C', 'G']	chr2:47408449:C:G	MSH2	ENST00000233146	missense_variant	MODERATE		ENSP00000233146.2:p.Ser87Cys	ENST00000233146.7:c.260C>G	NC_000002.12:g.47408449C>G	2025-02-16	ENSP00000233146	likely_benign	0.2014	set()	1.4049679667303584e-05	3.101929400086854e-05	0	0	0	0	0	5.15e-06	4.929999999999999e-06	0.658	0.03	0.02	0	0	0.03	141032	Conflicting_classifications_of_pathogenicity	Uncertain_significance(6)|Likely_benign(2)	['Uncertain significance', 'Uncertain significance', 'Uncertain significance', 'Uncertain significance', 'Uncertain significance', 'Likely benign', 'Likely benign', 'Uncertain significance']	['GeneDx', 'Ambry Genetics', 'All of Us Research Program, National Institutes of Health', 'Baylor Genetics', 'Color Diagnostics, LLC DBA Color Health', 'Myriad Genetics, Inc.', 'Labcorp Genetics (formerly Invitae), Labcorp', 'Counsyl']	['2018', '2023', '2023', '2024', '2023', '2023', '2024', '2017']	7	['Benign', 'Uncertain significance']	No_clingen_labs	0	0					not_in_region	0	1	0	0	0	0	0	0	-1	0	0	0	VUS	0.0139015	0	1	VUS_low
chr2:47408453	['T', 'C']	chr2:47408453:T:C	MSH2	ENST00000233146	synonymous_variant	LOW		ENSP00000233146.2:p.Phe88=	ENST00000233146.7:c.264T>C	NC_000002.12:g.47408453T>C	2025-02-16	ENSP00000233146														0.01	0.03	0	0	0.03	821629	Likely_benign		['Likely benign', 'Likely benign']	['Ambry Genetics', 'Labcorp Genetics (formerly Invitae), Labcorp']	['2019', '2023']	2	['Benign']	No_clingen_labs	0	0					not_in_region	0	1	0	0	0	0	0	0	-1	0	0	0			0	0	benign
chr2:47408454	['G', 'C']	chr2:47408454:G:C	MSH2	ENST00000233146	missense_variant	MODERATE		ENSP00000233146.2:p.Val89Leu	ENST00000233146.7:c.265G>C	NC_000002.12:g.47408454G>C	2025-02-16	ENSP00000233146	likely_benign	0.3123											0.505	0.15	0.03	0	0	0.15	142613	Uncertain_significance		['Uncertain significance', 'Uncertain significance']	['Labcorp Genetics (formerly Invitae), Labcorp', 'Ambry Genetics']	['2024', '2024']	2	['Uncertain significance']	No_clingen_labs	0	0					not_in_region	0	1	0	0	0	0	0	0	0	0	0	0			0	1	VUS_low
chr2:47408455	['T', 'C']	chr2:47408455:T:C	MSH2	ENST00000233146	missense_variant	MODERATE		ENSP00000233146.2:p.Val89Ala	ENST00000233146.7:c.266T>C	NC_000002.12:g.47408455T>C	2025-02-16	ENSP00000233146	ambiguous	0.3559	set()	6.9815825851404e-06	0	0	0.000319898	0	0	0	0	0	0.561	0.01	0.07	0	0	0.07	232406	Conflicting_classifications_of_pathogenicity	Uncertain_significance(4)|Benign(2)	['Uncertain significance', 'Benign', 'Uncertain significance', 'Benign', 'Uncertain significance', 'Uncertain significance']	['All of Us Research Program, National Institutes of Health', 'Ambry Genetics', 'Cancer Genomics Group, Japanese Foundation For Cancer Research', 'Labcorp Genetics (formerly Invitae), Labcorp', 'Color Diagnostics, LLC DBA Color Health', "Women's Health and Genetics/Laboratory Corporation of America, LabCorp"]	['2023', '2023', '2019', '2025', '2023', '2023']	4	['Benign', 'Uncertain significance']	No_clingen_labs	0	0					not_in_region	0	1	0	0	0	0	0	0	-1	0	0	0	VUS	1.855070235163152e-06	0	1	VUS_low
chr2:47408456	['A', 'G']	chr2:47408456:A:G	MSH2	ENST00000233146	synonymous_variant	LOW		ENSP00000233146.2:p.Val89=	ENST00000233146.7:c.267A>G	NC_000002.12:g.47408456A>G	2025-02-16	ENSP00000233146														0	0.06	0	0	0.06	455580	Likely_benign		['Likely benign', 'Likely benign']	['Labcorp Genetics (formerly Invitae), Labcorp', 'Ambry Genetics']	['2023', '2017']	2	['Benign']	No_clingen_labs	0	0					not_in_region	0	1	0	0	0	0	0	0	-1	0	0	0	VUS	2.8684643381579136e-41	0	0	benign
chr2:47408461	['A', 'T']	chr2:47408461:A:T	MSH2	ENST00000233146	missense_variant	MODERATE		ENSP00000233146.2:p.Asp91Val	ENST00000233146.7:c.272A>T	NC_000002.12:g.47408461A>T	2025-02-16	ENSP00000233146	likely_pathogenic	0.8157											0.619	0.04	0.02	0	0	0.04	234193	Uncertain_significance		['Uncertain significance', 'Uncertain significance', 'Uncertain significance', 'Uncertain significance', 'Uncertain significance', 'Uncertain significance']	['Baylor Genetics', 'Color Diagnostics, LLC DBA Color Health', 'MGZ Medical Genetics Center', 'Ambry Genetics', 'All of Us Research Program, National Institutes of Health', 'Labcorp Genetics (formerly Invitae), Labcorp']	['2023', '2019', '2021', '2024', '2024', '2024']	5	['Uncertain significance']	No_clingen_labs	0	0					not_in_region	0	1	0	0	0	0	0	0	-1	0	0	0			0	1	VUS_low
chr2:47408461	['ATCT', 'A']	chr2:47408461:ATCT:A	MSH2	ENST00000233146	inframe_deletion	MODERATE		ENSP00000233146.2:p.Leu94del	ENST00000233146.7:c.279_281del	NC_000002.12:g.47408468_47408470del	2025-02-16	ENSP00000233146			set()	0.00044059	9.298577317670395e-05	0.00107271	0.000638978	0	0.000735835	0	0.00082296	0.00082312		0	0.07	0	0	0.07	91050	Benign		['Likely benign', 'Benign', 'Benign', 'Benign', 'Likely benign', 'Benign', 'Likely benign', 'Likely benign', 'Likely benign', 'Likely benign', 'Benign', 'Benign', 'Likely benign']	['Labcorp Genetics (formerly Invitae), Labcorp', 'Institute for Biomarker Research, Medical Diagnostic Laboratories, L.L.C.', 'International Society for Gastrointestinal Hereditary Tumours (InSiGHT)', 'Mendelics', 'PreventionGenetics, part of Exact Sciences', 'Quest Diagnostics Nichols Institute San Juan Capistrano', 'Fulgent Genetics, Fulgent Genetics', 'Ambry Genetics', 'GeneDx', 'Sema4, Sema4', 'Center for Genomic Medicine, Rigshospitalet, Copenhagen University Hospital', "Women's Health and Genetics/Laboratory Corporation of America, LabCorp", 'Color Diagnostics, LLC DBA Color Health']	['2025', '2024', '2013', '2019', '2017', '2023', '2022', '2018', '2020', '2021', '2023', '2019', '2021']	7	['Benign']	No_clingen_labs	0	0					not_in_region	0	0	0	-4	0	0	0	0	-1	0	0	0	Benign	0.225181	-4	-8	benign
chr2:47408463	['C', 'G']	chr2:47408463:C:G	MSH2	ENST00000233146	missense_variant	MODERATE		ENSP00000233146.2:p.Leu92Val	ENST00000233146.7:c.274C>G	NC_000002.12:g.47408463C>G	2025-02-16	ENSP00000233146	likely_benign	0.3024	set()	1.4031149151115476e-05	3.101929400086854e-05	0	0	0	0	0	5.15e-06	4.929999999999999e-06	0.748	0.02	0.01	0	0	0.02	91041	Conflicting_classifications_of_pathogenicity	Uncertain_significance(7)|Benign(2)|Likely_benign(2)	['Uncertain significance', 'Uncertain significance', 'Uncertain significance', 'Likely benign', 'Uncertain significance', 'Uncertain significance', 'Likely benign', 'Benign', 'Benign', 'Likely benign', 'Uncertain significance', 'Uncertain significance']	['Myriad Genetics, Inc.', 'All of Us Research Program, National Institutes of Health', 'Counsyl', 'GeneDx', 'Centre for Mendelian Genomics, University Medical Centre Ljubljana', "Foundation for Research in Genetics and Endocrinology, FRIGE's Institute of Human Genetics", 'Department of Pathology and Laboratory Medicine, Sinai Health System', 'Ambry Genetics', 'Labcorp Genetics (formerly Invitae), Labcorp', "Women's Health and Genetics/Laboratory Corporation of America, LabCorp", 'Color Diagnostics, LLC DBA Color Health', 'Mendelics']	['2023', '2024', '2016', '2018', '2019', '2023', '-', '2022', '2024', '2023', '2023', '2019']	6	['Benign', 'Uncertain significance']	No_clingen_labs	0	0					not_in_region	0	1	0	0	0	1	0	0	-1	0	0	0	VUS	0.00460279	0	2	VUS_low
chr2:47408469	['C', 'T']	chr2:47408469:C:T	MSH2	ENST00000233146	synonymous_variant	LOW		ENSP00000233146.2:p.Leu94=	ENST00000233146.7:c.280C>T	NC_000002.12:g.47408469C>T	2025-02-16	ENSP00000233146														0.16	0.03	0	0	0.16	483730	Likely_benign		['Likely benign', 'Likely benign', 'Likely benign']	['Labcorp Genetics (formerly Invitae), Labcorp', 'Ambry Genetics', 'All of Us Research Program, National Institutes of Health']	['2024', '2017', '2023']	3	['Benign']	No_clingen_labs	0	0					not_in_region	0	1	0	0	0	0	0	0	0	0	0	0	VUS	9.779169458181447e-06	0	1	benign
chr2:47408475	['C', 'T']	chr2:47408475:C:T	MSH2	ENST00000233146	missense_variant	MODERATE		ENSP00000233146.2:p.Arg96Cys	ENST00000233146.7:c.286C>T	NC_000002.12:g.47408475C>T	2025-02-16	ENSP00000233146	ambiguous	0.4355	set()	1.405027187276074e-05	0	4.79639311237949e-05	0	0	0	0	7.95e-06	7.97e-06	0.789	0.31	0.03	0	0	0.31	489943	Conflicting_classifications_of_pathogenicity	Uncertain_significance(6)|Likely_benign(1)	['Uncertain significance', 'Likely benign', 'Uncertain significance', 'Uncertain significance', 'Uncertain significance', 'Uncertain significance', 'Uncertain significance']	['Liquid Biopsy and Cancer Interception Group, Pfizer-University of Granada-Junta de Andaluc??a Centre for Genomics and Oncological Research', 'Labcorp Genetics (formerly Invitae), Labcorp', 'Color Diagnostics, LLC DBA Color Health', "Women's Health and Genetics/Laboratory Corporation of America, LabCorp", 'All of Us Research Program, National Institutes of Health', 'Ambry Genetics', 'Sema4, Sema4']	['-', '2025', '2023', '2019', '2023', '2024', '2021']	5	['Benign', 'Uncertain significance']	No_clingen_labs	0	0					not_in_region	0	1	0	0	0	1	0	1	0	0	0	0	VUS	0.000570309	0	2	VUS_low
chr2:47408476	['G', 'A']	chr2:47408476:G:A	MSH2	ENST00000233146	missense_variant	MODERATE		ENSP00000233146.2:p.Arg96His	ENST00000233146.7:c.287G>A	NC_000002.12:g.47408476G>A	2025-02-16	ENSP00000233146	likely_benign	0.2026	set()	3.502479755667012e-05	6.201165819174004e-05	0	0	0	0	0	2.047e-05	2.0750000000000006e-05	0.727	0.07	0.02	0	0	0.07	91053	Likely_benign		['Likely benign', 'Likely benign', 'Likely benign', 'Likely benign', 'Likely benign', 'Likely benign', 'Likely benign', 'Likely benign', 'Likely benign']	['Color Diagnostics, LLC DBA Color Health', 'Ambry Genetics', 'International Society for Gastrointestinal Hereditary Tumours (InSiGHT)', 'Counsyl', "Women's Health and Genetics/Laboratory Corporation of America, LabCorp", 'Myriad Genetics, Inc.', 'GeneDx', 'Mendelics', 'Labcorp Genetics (formerly Invitae), Labcorp']	['2015', '2019', '2013', '2017', '2020', '2023', '2021', '2019', '2024']	6	['Benign']	No_clingen_labs	0	0					not_in_region	0	0	0	0	0	1	0	0	-1	0	0	0	VUS	2.38536	0	1	benign
chr2:47408479	['A', 'C']	chr2:47408479:A:C	MSH2	ENST00000233146	missense_variant	MODERATE		ENSP00000233146.2:p.Gln97Pro	ENST00000233146.7:c.290A>C	NC_000002.12:g.47408479A>C	2025-02-16	ENSP00000233146	likely_pathogenic	0.7593											0.834	0.18	0.08	0	0	0.18	575456	Uncertain_significance		['Uncertain significance']	['Labcorp Genetics (formerly Invitae), Labcorp']	['2018']	1	['Uncertain significance']	No_clingen_labs	0	0					not_in_region	0	1	0	0	0	1	0	0	0	0	0	0			0	2	VUS_low
chr2:47408480	['G', 'A']	chr2:47408480:G:A	MSH2	ENST00000233146	synonymous_variant	LOW		ENSP00000233146.2:p.Gln97=	ENST00000233146.7:c.291G>A	NC_000002.12:g.47408480G>A	2025-02-16	ENSP00000233146														0.11	0.08	0	0	0.11	491823	Likely_benign		['Likely benign', 'Likely benign', 'Likely benign']	['Ambry Genetics', 'Color Diagnostics, LLC DBA Color Health', 'Labcorp Genetics (formerly Invitae), Labcorp']	['2022', '2016', '2024']	3	['Benign']	No_clingen_labs	0	0					not_in_region	0	1	0	0	0	0	0	0	0	0	0	0	VUS	1.0887535011922591e-05	0	1	benign
chr2:47408480	['G', 'T']	chr2:47408480:G:T	MSH2	ENST00000233146	missense_variant	MODERATE		ENSP00000233146.2:p.Gln97His	ENST00000233146.7:c.291G>T	NC_000002.12:g.47408480G>T	2025-02-16	ENSP00000233146	ambiguous	0.3587											0.526	0.34	0.08	0	0	0.34	420922	Uncertain_significance		['Uncertain significance', 'Uncertain significance', 'Uncertain significance', 'Uncertain significance']	['Ambry Genetics', 'GeneDx', 'Fulgent Genetics, Fulgent Genetics', 'Labcorp Genetics (formerly Invitae), Labcorp']	['2022', '2017', '2024', '2024']	3	['Uncertain significance']	No_clingen_labs	0	0					not_in_region	0	1	0	0	0	0	0	1	0	0	0	0	VUS	5.007314036923561e-07	0	1	VUS_low
chr2:47408483	['T', 'A']	chr2:47408483:T:A	MSH2	ENST00000233146	stop_gained	HIGH	HC	ENSP00000233146.2:p.Tyr98Ter	ENST00000233146.7:c.294T>A	NC_000002.12:g.47408483T>A	2025-02-16	ENSP00000233146														0.08	0.06	0	0	0.08	246229	Pathogenic		['Pathogenic', 'Pathogenic', 'Pathogenic', 'Pathogenic']	['Myriad Genetics, Inc.', 'GeneDx', 'Labcorp Genetics (formerly Invitae), Labcorp', "Foundation for Research in Genetics and Endocrinology, FRIGE's Institute of Human Genetics"]	['2023', '2022', '2024', '2024']	3	['Pathogenic']	No_clingen_labs	0	1					not_in_region	0	1	0	0	4	0	0	0	-1	0	8	0			0	13	pathogenic
chr2:47408484	['A', 'G']	chr2:47408484:A:G	MSH2	ENST00000233146	missense_variant	MODERATE		ENSP00000233146.2:p.Arg99Gly	ENST00000233146.7:c.295A>G	NC_000002.12:g.47408484A>G	2025-02-16	ENSP00000233146	likely_pathogenic	0.9875											0.735	0.14	0.04	0	0	0.14	2567744	Conflicting_classifications_of_pathogenicity	Uncertain_significance(2)|Likely_benign(1)	['Likely benign', 'Uncertain significance', 'Uncertain significance']	['Ambry Genetics', 'Labcorp Genetics (formerly Invitae), Labcorp', 'Center for Genomic Medicine, Rigshospitalet, Copenhagen University Hospital']	['2023', '2024', '2023']	2	['Benign', 'Uncertain significance']	No_clingen_labs	0	0					not_in_region	0	1	0	0	0	1	0	0	0	0	0	0			0	2	VUS_low
chr2:47408490	['G', 'A']	chr2:47408490:G:A	MSH2	ENST00000233146	missense_variant	MODERATE		ENSP00000233146.2:p.Glu101Lys	ENST00000233146.7:c.301G>A	NC_000002.12:g.47408490G>A	2025-02-16	ENSP00000233146	likely_pathogenic	0.9899											0.855	0	0.03	0	0	0.03	822597	Uncertain_significance		['Uncertain significance', 'Uncertain significance']	['GeneDx', 'Ambry Genetics']	['2019', '2024']	2	['Uncertain significance']	No_clingen_labs	0	0					not_in_region	0	1	0	0	0	1	0	0	-1	0	0	0			0	2	VUS_low
chr2:47408492	['A', 'G']	chr2:47408492:A:G	MSH2	ENST00000233146	synonymous_variant	LOW		ENSP00000233146.2:p.Glu101=	ENST00000233146.7:c.303A>G	NC_000002.12:g.47408492A>G	2025-02-16	ENSP00000233146														0	0.02	0	0	0.02	920049	Likely_benign		['Likely benign', 'Likely benign', 'Likely benign', 'Likely benign']	['Ambry Genetics', 'Color Diagnostics, LLC DBA Color Health', 'Labcorp Genetics (formerly Invitae), Labcorp', "Women's Health and Genetics/Laboratory Corporation of America, LabCorp"]	['2021', '2019', '2023', '2022']	3	['Benign']	No_clingen_labs	0	0					not_in_region	0	1	0	0	0	0	0	0	-1	0	0	0	VUS	5.338704016299923e-10	0	0	benign
chr2:47408493	['G', 'A']	chr2:47408493:G:A	MSH2	ENST00000233146	missense_variant	MODERATE		ENSP00000233146.2:p.Val102Ile	ENST00000233146.7:c.304G>A	NC_000002.12:g.47408493G>A	2025-02-16	ENSP00000233146	likely_benign	0.1077											0.701	0	0.02	0	0	0.02	36575	Likely_benign		['Likely benign', 'Uncertain significance', 'Likely benign', 'Uncertain significance', 'Likely benign', 'Likely benign', 'Likely benign', 'Uncertain significance', 'Likely benign', 'Likely benign', 'Likely benign']	['Labcorp Genetics (formerly Invitae), Labcorp', 'Color Diagnostics, LLC DBA Color Health', 'International Society for Gastrointestinal Hereditary Tumours (InSiGHT)', 'Laboratory for Molecular Medicine, Mass General Brigham Personalized Medicine', 'Myriad Genetics, Inc.', 'GeneDx', "Women's Health and Genetics/Laboratory Corporation of America, LabCorp", 'All of Us Research Program, National Institutes of Health', 'Ambry Genetics', 'PreventionGenetics, part of Exact Sciences', 'Counsyl']	['2024', '2022', '2013', '2016', '2023', '2020', '2020', '2024', '2021', '2023', '2017']	8	['Benign', 'Uncertain significance']	No_clingen_labs	0	0					not_in_region	0	1	0	0	0	1	0	0	-1	0	0	0	VUS	0.136985	0	2	VUS_low
chr2:47408496	['T', 'C']	chr2:47408496:T:C	MSH2	ENST00000233146	missense_variant	MODERATE		ENSP00000233146.2:p.Tyr103His	ENST00000233146.7:c.307T>C	NC_000002.12:g.47408496T>C	2025-02-16	ENSP00000233146	likely_pathogenic	0.8687											0.856	0.01	0	0	0	0.01	135861	Conflicting_classifications_of_pathogenicity	Uncertain_significance(2)|Likely_benign(1)	['Uncertain significance', 'Likely benign', 'Uncertain significance']	['Labcorp Genetics (formerly Invitae), Labcorp', 'Ambry Genetics', 'GeneDx']	['2024', '2024', '2017']	3	['Benign', 'Uncertain significance']	No_clingen_labs	0	0					not_in_region	0	1	0	0	0	1	0	0	-1	0	0	0	VUS	9.47448344550076e-24	0	2	VUS_low
chr2:47408497	['A', 'C']	chr2:47408497:A:C	MSH2	ENST00000233146	missense_variant	MODERATE		ENSP00000233146.2:p.Tyr103Ser	ENST00000233146.7:c.308A>C	NC_000002.12:g.47408497A>C	2025-02-16	ENSP00000233146	likely_pathogenic	0.9708											0.586	0.01	0	0	0	0.01	1447978	Uncertain_significance		['Uncertain significance']	['Labcorp Genetics (formerly Invitae), Labcorp']	['2023']	1	['Uncertain significance']	No_clingen_labs	0	0					not_in_region	0	1	0	0	0	0	0	0	-1	0	0	0			0	1	VUS_low
chr2:47408501	['G', 'T']	chr2:47408501:G:T	MSH2	ENST00000233146	missense_variant	MODERATE		ENSP00000233146.2:p.Lys104Asn	ENST00000233146.7:c.312G>T	NC_000002.12:g.47408501G>T	2025-02-16	ENSP00000233146	likely_pathogenic	0.9068											0.556	0	0.03	0	0	0.03	2453471	Likely_benign		['Likely benign']	['Ambry Genetics']	['2022']	1	['Benign']	No_clingen_labs	0	0					not_in_region	0	1	0	0	0	0	0	0	-1	0	0	0			0	1	benign
chr2:47408504	['T', 'C']	chr2:47408504:T:C	MSH2	ENST00000233146	synonymous_variant	LOW		ENSP00000233146.2:p.Asn105=	ENST00000233146.7:c.315T>C	NC_000002.12:g.47408504T>C	2025-02-16	ENSP00000233146														0.03	0	0	0	0.03	455587	Likely_benign		['Likely benign', 'Likely benign', 'Likely benign']	['Labcorp Genetics (formerly Invitae), Labcorp', 'Ambry Genetics', 'Color Diagnostics, LLC DBA Color Health']	['2024', '2019', '2015']	3	['Benign']	No_clingen_labs	0	0					not_in_region	0	1	0	0	0	0	0	0	-1	0	0	0	VUS	3.355814651088377e-06	0	0	benign
chr2:47408506	['G', 'A']	chr2:47408506:G:A	MSH2	ENST00000233146	missense_variant	MODERATE		ENSP00000233146.2:p.Arg106Lys	ENST00000233146.7:c.317G>A	NC_000002.12:g.47408506G>A	2025-02-16	ENSP00000233146	likely_benign	0.0685	set()	9.087731562390772e-05	0.000108463	2.3834493278672892e-05	0	0	0.000367485	0	0.00014443	0.00014431	0.362	0.02	0	0	0	0.02	91062	Benign		['Likely benign', 'Likely benign', 'Benign', 'Benign', 'Likely benign', 'Benign', 'Benign', 'Likely benign', 'Uncertain significance', 'Benign', 'Likely benign', 'Benign', 'Likely benign', 'Likely benign']	['Labcorp Genetics (formerly Invitae), Labcorp', 'GeneDx', 'Ambry Genetics', 'Color Diagnostics, LLC DBA Color Health', 'Center for Genomic Medicine, Rigshospitalet, Copenhagen University Hospital', 'Clinical Genetics DNA and cytogenetics Diagnostics Lab, Erasmus MC, Erasmus Medical Center', 'Pathway Genomics', "Women's Health and Genetics/Laboratory Corporation of America, LabCorp", 'Mayo Clinic Laboratories, Mayo Clinic', 'International Society for Gastrointestinal Hereditary Tumours (InSiGHT)', 'Clinical Genetics, Academic Medical Center', 'Laboratory of Diagnostic Genome Analysis, Leiden University Medical Center (LUMC)', 'Quest Diagnostics Nichols Institute San Juan Capistrano', "CHEO Genetics Diagnostic Laboratory, Children's Hospital of Eastern Ontario"]	['2025', '2019', '2015', '2016', '2023', '2015', '2014', '2023', '-', '2013', '-', '-', '2024', '2022']	6	['Benign']	No_clingen_labs	0	0					not_in_region	0	0	0	0	0	0	0	0	-1	0	0	0	Benign	0.464861	-4	-4	benign
chr2:47408508	['G', 'C']	chr2:47408508:G:C	MSH2	ENST00000233146	missense_variant	MODERATE		ENSP00000233146.2:p.Ala107Pro	ENST00000233146.7:c.319G>C	NC_000002.12:g.47408508G>C	2025-02-16	ENSP00000233146	likely_benign	0.2078	set()	6.993104798668513e-06	0	2.387090613959706e-05	0	0	0	0	0	0	0.643	0.02	0	0	0	0.02	91063	Conflicting_classifications_of_pathogenicity	Uncertain_significance(4)|Likely_benign(2)	['Uncertain significance', 'Likely benign', 'Uncertain significance', 'Uncertain significance', 'Likely benign', 'Uncertain significance']	['GeneDx', 'Ambry Genetics', 'Baylor Genetics', 'All of Us Research Program, National Institutes of Health', 'Labcorp Genetics (formerly Invitae), Labcorp', 'Color Diagnostics, LLC DBA Color Health']	['2023', '2021', '2022', '2024', '2024', '2022']	6	['Benign', 'Uncertain significance']	No_clingen_labs	0	0					not_in_region	0	1	0	0	0	0	0	0	-1	0	0	0	VUS	0.0106946	0	1	VUS_low
chr2:47408512	['G', 'T']	chr2:47408512:G:T	MSH2	ENST00000233146	missense_variant	MODERATE		ENSP00000233146.2:p.Gly108Val	ENST00000233146.7:c.323G>T	NC_000002.12:g.47408512G>T	2025-02-16	ENSP00000233146	likely_benign	0.1776											0.745	0	0.01	0	0	0.01	479788	Conflicting_classifications_of_pathogenicity	Uncertain_significance(6)|Likely_benign(1)	['Uncertain significance', 'Uncertain significance', 'Uncertain significance', 'Uncertain significance', 'Uncertain significance', 'Uncertain significance', 'Likely benign']	['Color Diagnostics, LLC DBA Color Health', 'All of Us Research Program, National Institutes of Health', 'Labcorp Genetics (formerly Invitae), Labcorp', 'Center for Genomic Medicine, Rigshospitalet, Copenhagen University Hospital', 'GeneDx', 'Baylor Genetics', 'Ambry Genetics']	['2020', '2023', '2025', '2023', '2019', '2024', '2023']	6	['Benign', 'Uncertain significance']	No_clingen_labs	0	0					not_in_region	0	1	0	0	0	1	0	0	-1	0	0	0	VUS	5.450260059363621e-25	0	2	VUS_low
chr2:47408515	['A', 'G']	chr2:47408515:A:G	MSH2	ENST00000233146	missense_variant	MODERATE		ENSP00000233146.2:p.Asn109Ser	ENST00000233146.7:c.326A>G	NC_000002.12:g.47408515A>G	2025-02-16	ENSP00000233146	likely_benign	0.0514											0.368	0.01	0	0	0	0.01	408502	Conflicting_classifications_of_pathogenicity	Uncertain_significance(3)|Likely_benign(2)	['Uncertain significance', 'Uncertain significance', 'Likely benign', 'Likely benign', 'Uncertain significance']	['All of Us Research Program, National Institutes of Health', 'Revvity Omics, Revvity', 'Ambry Genetics', 'Labcorp Genetics (formerly Invitae), Labcorp', 'Color Diagnostics, LLC DBA Color Health']	['2024', '2022', '2023', '2024', '2023']	4	['Benign', 'Uncertain significance']	No_clingen_labs	0	0					not_in_region	0	1	0	0	0	0	0	0	-1	0	0	0	VUS	7.685230691178631e-15	0	1	VUS_low
chr2:47408517	['A', 'C']	chr2:47408517:A:C	MSH2	ENST00000233146	missense_variant	MODERATE		ENSP00000233146.2:p.Lys110Gln	ENST00000233146.7:c.328A>C	NC_000002.12:g.47408517A>C	2025-02-16	ENSP00000233146	ambiguous	0.3462											0.593	0.01	0	0	0	0.01	127642	Conflicting_classifications_of_pathogenicity	Uncertain_significance(6)|Likely_benign(2)	['Likely benign', 'Uncertain significance', 'Uncertain significance', 'Uncertain significance', 'Uncertain significance', 'Uncertain significance', 'Likely benign', 'Uncertain significance', 'Uncertain significance']	['Labcorp Genetics (formerly Invitae), Labcorp', 'Department of Pathology and Laboratory Medicine, Sinai Health System', 'Baylor Genetics', 'Genetic Services Laboratory, University of Chicago', "Women's Health and Genetics/Laboratory Corporation of America, LabCorp", 'All of Us Research Program, National Institutes of Health', 'Ambry Genetics', 'GeneDx', 'Color Diagnostics, LLC DBA Color Health']	['2025', '-', '2024', '2018', '2020', '2024', '2024', '2019', '2023']	6	['Benign', 'Uncertain significance']	No_clingen_labs	0	0					not_in_region	0	1	0	0	0	0	0	0	-1	0	0	0	VUS	0.0293623	0	1	VUS_low
chr2:47408521	['C', 'T']	chr2:47408521:C:T	MSH2	ENST00000233146	missense_variant	MODERATE		ENSP00000233146.2:p.Ala111Val	ENST00000233146.7:c.332C>T	NC_000002.12:g.47408521C>T	2025-02-16	ENSP00000233146	likely_benign	0.1023											0.486	0	0.02	0.07	0	0.07	957030	Conflicting_classifications_of_pathogenicity	Uncertain_significance(2)|Likely_benign(1)	['Likely benign', 'Uncertain significance', 'Uncertain significance', 'Uncertain significance']	['Ambry Genetics', 'Department of Pathology and Laboratory Medicine, Sinai Health System', 'GeneDx', 'Labcorp Genetics (formerly Invitae), Labcorp']	['2023', '-', '2019', '2024']	3	['Benign', 'Uncertain significance']	No_clingen_labs	0	0					not_in_region	0	1	0	0	0	0	0	0	-1	0	0	0	VUS	9.287807866413224e-06	0	1	VUS_low
chr2:47408525	['C', 'A']	chr2:47408525:C:A	MSH2	ENST00000233146	synonymous_variant	LOW		ENSP00000233146.2:p.Ser112=	ENST00000233146.7:c.336C>A	NC_000002.12:g.47408525C>A	2025-02-16	ENSP00000233146			set()	3.495672357621265e-05	3.099429704934292e-05	7.152393667747473e-05	0	0	0	0	1.897e-05	1.9260000000000005e-05		0	0	0	0	0	135862	Conflicting_classifications_of_pathogenicity	Uncertain_significance(1)|Benign(2)|Likely_benign(8)	['Benign', 'Benign', 'Likely benign', 'Likely benign', 'Likely benign', 'Likely benign', 'Likely benign', 'Uncertain significance', 'Likely benign', 'Likely benign', 'Likely benign']	['GeneDx', 'Myriad Genetics, Inc.', "Women's Health and Genetics/Laboratory Corporation of America, LabCorp", 'Labcorp Genetics (formerly Invitae), Labcorp', 'Color Diagnostics, LLC DBA Color Health', 'Counsyl', 'Ambry Genetics', 'Illumina Laboratory Services, Illumina', 'Sema4, Sema4', 'Quest Diagnostics Nichols Institute San Juan Capistrano', 'All of Us Research Program, National Institutes of Health']	['2015', '2023', '2019', '2025', '2017', '2017', '2014', '2018', '2021', '2023', '2023']	8	['Benign']	No_clingen_labs	0	0					not_in_region	0	1	0	0	0	0	0	0	-1	0	0	0	VUS	0.4409763645924562	0	0	benign
chr2:47408528	['G', 'A']	chr2:47408528:G:A	MSH2	ENST00000233146	synonymous_variant	LOW		ENSP00000233146.2:p.Lys113=	ENST00000233146.7:c.339G>A	NC_000002.12:g.47408528G>A	2025-02-16	ENSP00000233146			set()	0.00307503	0.0049577	0.0016199	0	0.000329164	0.00169118	0.00418216	0.00451002	0.00451061		0	0.01	0	0	0.01	36576	Benign		['Likely benign', 'Benign', 'Benign', 'Benign', 'Benign', 'Benign', 'Benign', 'Benign', 'Benign', 'Likely benign', 'Benign', 'Benign', 'Benign', 'Benign', 'Benign', 'Benign', 'Benign', 'Benign', 'Benign', 'Benign', 'Likely benign', 'Benign', 'Uncertain significance', 'Benign', 'Likely benign', 'Benign', 'Benign', 'Benign', 'Benign', 'Likely benign', 'Benign']	['Diagnostic Laboratory, Department of Genetics, University Medical Center Groningen', 'GeneDx', 'International Society for Gastrointestinal Hereditary Tumours (InSiGHT)', 'Sema4, Sema4', 'Joint Genome Diagnostic Labs from Nijmegen and Maastricht, Radboudumc and MUMC+', 'Labcorp Genetics (formerly Invitae), Labcorp', 'Genetic Services Laboratory, University of Chicago', "Women's Health and Genetics/Laboratory Corporation of America, LabCorp", 'Color Diagnostics, LLC DBA Color Health', 'CeGaT Center for Human Genetics Tuebingen', 'True Health Diagnostics', 'Mayo Clinic Laboratories, Mayo Clinic', 'Ambry Genetics', 'KCCC/NGS Laboratory, Kuwait Cancer Control Center', 'Laboratory of Diagnostic Genome Analysis, Leiden University Medical Center (LUMC)', 'Eurofins Ntd Llc (ga)', 'Clinical Genetics DNA and cytogenetics Diagnostics Lab, Erasmus MC, Erasmus Medical Center', 'Breakthrough Genomics, Breakthrough Genomics', 'Genome Diagnostics Laboratory, University Medical Center Utrecht', 'PreventionGenetics, part of Exact Sciences', "CHEO Genetics Diagnostic Laboratory, Children's Hospital of Eastern Ontario", 'Institute for Biomarker Research, Medical Diagnostic Laboratories, L.L.C.', 'Illumina Laboratory Services, Illumina', 'Center for Genomic Medicine, Rigshospitalet, Copenhagen University Hospital', 'Department of Pathology and Laboratory Medicine, Sinai Health System', 'CSER _CC_NCGL, University of Washington', 'ARUP Laboratories, Molecular Genetics and Genomics, ARUP Laboratories', 'Clinical Genetics, Academic Medical Center', 'Genome Diagnostics Laboratory, Amsterdam University Medical Center', 'Mendelics', 'Clinical Genetics Laboratory, Department of Pathology, Netherlands Cancer Institute']	['-', '2013', '2013', '2020', '-', '2025', '2017', '2012', '2014', '2024', '2017', '-', '2014', '2023', '-', '2018', '2015', '-', '-', '-', '2023', '2023', '2017', '2023', '-', '2015', '2019', '-', '2015', '2019', '-']	6	['Benign']	No_clingen_labs	0	0					not_in_region	0	0	-8	0	0	0	0	0	-1	0	0	0	Benign	0.8513942322852321	-4	-13	benign
chr2:47408539	['G', 'C']	chr2:47408539:G:C	MSH2	ENST00000233146	missense_variant	MODERATE		ENSP00000233146.2:p.Trp117Ser	ENST00000233146.7:c.350G>C	NC_000002.12:g.47408539G>C	2025-02-16	ENSP00000233146	likely_pathogenic	0.9969											0.763	0	0	0	0	0	185322	Uncertain_significance		['Uncertain significance', 'Uncertain significance', 'Uncertain significance']	['Color Diagnostics, LLC DBA Color Health', 'Ambry Genetics', 'All of Us Research Program, National Institutes of Health']	['2020', '2014', '2024']	3	['Uncertain significance']	No_clingen_labs	0	0					not_in_region	0	1	0	0	0	1	0	0	-1	0	0	0			0	2	VUS_low
chr2:47408547	['G', 'C']	chr2:47408547:G:C	MSH2	ENST00000233146	missense_variant	MODERATE		ENSP00000233146.2:p.Ala120Pro	ENST00000233146.7:c.358G>C	NC_000002.12:g.47408547G>C	2025-02-16	ENSP00000233146	likely_pathogenic	0.9161											0.758	0	0	0	0	0							0	[]	no_data	0	0					not_in_region	0	1	0	0	0	1	0	0	-1	0	0	0			0	2	VUS_low
chr2:47408551	['A', 'G']	chr2:47408551:A:G	MSH2	ENST00000233146	missense_variant	MODERATE		ENSP00000233146.2:p.Tyr121Cys	ENST00000233146.7:c.362A>G	NC_000002.12:g.47408551A>G	2025-02-16	ENSP00000233146	likely_benign	0.0794	set()	1.395595500600106e-05	0	0	0	0	0.000146649	0	2.52e-05	2.6040000000000008e-05	0.078	0	0	0.12	0	0.12	127643	Conflicting_classifications_of_pathogenicity	Uncertain_significance(7)|Benign(2)	['Uncertain significance', 'Uncertain significance', 'Benign', 'Benign', 'Uncertain significance', 'Uncertain significance', 'Uncertain significance', 'Uncertain significance', 'Uncertain significance']	['Division of Medical Genetics, University of Washington', 'Color Diagnostics, LLC DBA Color Health', 'Labcorp Genetics (formerly Invitae), Labcorp', 'Ambry Genetics', 'ARUP Laboratories, Molecular Genetics and Genomics, ARUP Laboratories', 'All of Us Research Program, National Institutes of Health', "Women's Health and Genetics/Laboratory Corporation of America, LabCorp", 'GeneDx', 'Mayo Clinic Laboratories, Mayo Clinic']	['2020', '2023', '2024', '2022', '2017', '2023', '2023', '2024', '2022']	5	['Benign', 'Uncertain significance']	No_clingen_labs	0	0					not_in_region	0	0	0	0	0	0	-1	0	0	0	0	0	VUS	1.0449002903906027e-05	0	-1	VUS_low
chr2:47408553	['A', 'C']	chr2:47408553:A:C	MSH2	ENST00000233146	missense_variant	MODERATE		ENSP00000233146.2:p.Lys122Gln	ENST00000233146.7:c.364A>C	NC_000002.12:g.47408553A>C	2025-02-16	ENSP00000233146	ambiguous	0.4524											0.72	0	0	0	0	0	1042241	Uncertain_significance		['Uncertain significance']	['Labcorp Genetics (formerly Invitae), Labcorp']	['2020']	1	['Uncertain significance']	No_clingen_labs	0	0					not_in_region	0	1	0	0	0	1	0	0	-1	0	0	0	VUS	7.90320516997922e-15	0	2	VUS_low
chr2:47408555	['G', 'C']	chr2:47408555:G:C	MSH2	ENST00000233146	missense_variant	MODERATE		ENSP00000233146.2:p.Lys122Asn	ENST00000233146.7:c.366G>C	NC_000002.12:g.47408555G>C	2025-02-16	ENSP00000233146	likely_pathogenic	0.9572											0.264	0	0	0.15	0.27	0.27	1390457	Conflicting_classifications_of_pathogenicity	Likely_pathogenic(1)|Uncertain_significance(1)	['Uncertain significance', 'Likely pathogenic']	['Labcorp Genetics (formerly Invitae), Labcorp', 'Ambry Genetics']	['2024', '2024']	2	['Pathogenic', 'Uncertain significance']	No_clingen_labs	0	1					not_in_region	0	1	0	0	0	0	0	1	0	0	0	0			0	1	VUS_low
chr2:47408563	['T', 'C']	chr2:47408563:T:C	MSH2	ENST00000233146	splice_region_variant	LOW			ENST00000233146.7:c.366+8T>C	NC_000002.12:g.47408563T>C		ENSP00000233146														0	0	0	0	0	387942	Likely_benign		['Likely benign']	['GeneDx']	['2016']	0	[]	No_clingen_labs	0	0					not_in_region	0	1	0	0	0	0	0	0	-1	0	0	0			0	0	VUS_low
chr2:47408568	['CT', 'C']	chr2:47408568:CT:C	MSH2	ENST00000233146	intron_variant	MODIFIER			ENST00000233146.7:c.366+18del	NC_000002.12:g.47408573del		ENSP00000233146			set()	6.99154023631406e-06	1.5495707688970156e-05	0	0	0	0	0	0	0		0	0	0	0	0							0	[]	no_data	0	0					not_in_region	0	1	0	0	0	0	0	0	-1	0	0	0	VUS	0.00240127	0	0	VUS_low
chr2:47408569	['T', 'A']	chr2:47408569:T:A	MSH2	ENST00000233146	intron_variant	MODIFIER			ENST00000233146.7:c.366+14T>A	NC_000002.12:g.47408569T>A		ENSP00000233146														0	0	0	0	0							0	[]	no_data	0	0					not_in_region	0	1	0	0	0	0	0	0	-1	0	0	0			0	0	VUS_low
chr2:47408573	['T', 'C']	chr2:47408573:T:C	MSH2	ENST00000233146	intron_variant	MODIFIER			ENST00000233146.7:c.366+18T>C	NC_000002.12:g.47408573T>C		ENSP00000233146			set()	6.977295879209054e-06	1.5484190641355176e-05	0	0	0	0	0	0	0		0	0	0	0	0	378155	Likely_benign		['Likely benign', 'Likely benign']	['Color Diagnostics, LLC DBA Color Health', 'GeneDx']	['2016', '2016']	2	['Benign']	No_clingen_labs	0	0					not_in_region	0	1	0	0	0	0	0	0	-1	0	0	0	VUS	0.000526089	0	0	benign
chr2:47408575	['A', 'T']	chr2:47408575:A:T	MSH2	ENST00000233146	intron_variant	MODIFIER			ENST00000233146.7:c.366+20A>T	NC_000002.12:g.47408575A>T		ENSP00000233146														0	0	0	0	0							0	[]	no_data	0	0					not_in_region	0	1	0	0	0	0	0	0	-1	0	0	0			0	0	VUS_low
chr2:47408576	['TTTAC', 'T']	chr2:47408576:TTTAC:T	MSH2	ENST00000233146	intron_variant	MODIFIER			ENST00000233146.7:c.366+25_366+28del	NC_000002.12:g.47408580_47408583del		ENSP00000233146														0	0	0	0	0							0	[]	no_data	0	0					not_in_region	0	1	0	0	0	0	0	0	-1	0	0	0			0	0	VUS_low
chr2:47408579	['A', 'G']	chr2:47408579:A:G	MSH2	ENST00000233146	intron_variant	MODIFIER			ENST00000233146.7:c.366+24A>G	NC_000002.12:g.47408579A>G		ENSP00000233146														0	0	0	0	0							0	[]	no_data	0	0					not_in_region	0	1	0	0	0	0	0	0	-1	0	0	0	VUS	0.000123587	0	0	VUS_low
chr2:47408580	['C', 'T']	chr2:47408580:C:T	MSH2	ENST00000233146	intron_variant	MODIFIER			ENST00000233146.7:c.366+25C>T	NC_000002.12:g.47408580C>T		ENSP00000233146														0	0	0	0	0							0	[]	no_data	0	0					not_in_region	0	1	0	0	0	0	0	0	-1	0	0	0			0	0	VUS_low
chr2:47408581	['T', 'G']	chr2:47408581:T:G	MSH2	ENST00000233146	intron_variant	MODIFIER			ENST00000233146.7:c.366+26T>G	NC_000002.12:g.47408581T>G		ENSP00000233146														0	0	0	0	0							0	[]	no_data	0	0					not_in_region	0	1	0	0	0	0	0	0	-1	0	0	0	VUS	1.3462078650131837e-07	0	0	VUS_low
chr2:47408583	['A', 'AT']	chr2:47408583:A:AT	MSH2	ENST00000233146	intron_variant	MODIFIER			ENST00000233146.7:c.366+35dup	NC_000002.12:g.47408590dup		ENSP00000233146														0	0	0	0	0							0	[]	no_data	0	0					not_in_region	0	1	0	0	0	0	0	0	-1	0	0	0	VUS	0.00111844	0	0	VUS_low
chr2:47408584	['T', 'C']	chr2:47408584:T:C	MSH2	ENST00000233146	intron_variant	MODIFIER			ENST00000233146.7:c.366+29T>C	NC_000002.12:g.47408584T>C		ENSP00000233146			set()	6.980802792321117e-06	1.5488987330008364e-05	0	0	0	0	0	0	0		0	0	0	0	0							0	[]	no_data	0	0					not_in_region	0	1	0	0	0	0	0	0	-1	0	0	0	VUS	0.000204855	0	0	VUS_low
chr2:47408593	['G', 'A']	chr2:47408593:G:A	MSH2	ENST00000233146	intron_variant	MODIFIER			ENST00000233146.7:c.366+38G>A	NC_000002.12:g.47408593G>A		ENSP00000233146														0	0	0	0	0							0	[]	no_data	0	0					not_in_region	0	1	0	0	0	0	0	0	-1	0	0	0			0	0	VUS_low
chr2:47408594	['A', 'G']	chr2:47408594:A:G	MSH2	ENST00000233146	intron_variant	MODIFIER			ENST00000233146.7:c.366+39A>G	NC_000002.12:g.47408594A>G		ENSP00000233146														0	0	0	0	0	1697888	Likely_benign		['Likely benign']	['Center for Genomic Medicine, Rigshospitalet, Copenhagen University Hospital']	['2023']	0	[]	No_clingen_labs	0	0					not_in_region	0	1	0	0	0	0	0	0	-1	0	0	0			0	0	VUS_low
chr2:47408597	['A', 'G']	chr2:47408597:A:G	MSH2	ENST00000233146	intron_variant	MODIFIER			ENST00000233146.7:c.366+42A>G	NC_000002.12:g.47408597A>G		ENSP00000233146														0	0	0	0	0							0	[]	no_data	0	0					not_in_region	0	1	0	0	0	0	0	0	-1	0	0	0			0	0	VUS_low
chr2:47408598	['G', 'T']	chr2:47408598:G:T	MSH2	ENST00000233146	intron_variant	MODIFIER			ENST00000233146.7:c.366+43G>T	NC_000002.12:g.47408598G>T		ENSP00000233146			set()	4.19158330073213e-05	9.299442033477992e-05	0	0	0	0	0	4.032999999999998e-05	3.9869999999999976e-05		0	0	0	0	0							0	[]	no_data	0	0					not_in_region	0	0	0	0	0	0	0	0	-1	0	0	0	VUS	1.2214076437809736	0	-1	VUS_low
chr2:47408599	['A', 'C']	chr2:47408599:A:C	MSH2	ENST00000233146	intron_variant	MODIFIER			ENST00000233146.7:c.366+44A>C	NC_000002.12:g.47408599A>C		ENSP00000233146														0	0	0	0	0							0	[]	no_data	0	0					not_in_region	0	1	0	0	0	0	0	0	-1	0	0	0			0	0	VUS_low
chr2:47408605	['A', 'T']	chr2:47408605:A:T	MSH2	ENST00000233146	intron_variant	MODIFIER			ENST00000233146.7:c.366+50A>T	NC_000002.12:g.47408605A>T		ENSP00000233146														0	0	0	0	0							0	[]	no_data	0	0					not_in_region	0	1	0	0	0	0	0	0	-1	0	0	0			0	0	VUS_low
chr2:47408608	['A', 'T']	chr2:47408608:A:T	MSH2	ENST00000233146	intron_variant	MODIFIER			ENST00000233146.7:c.366+53A>T	NC_000002.12:g.47408608A>T		ENSP00000233146														0	0	0	0	0							0	[]	no_data	0	0					not_in_region	0	1	0	0	0	0	0	0	-1	0	0	0			0	0	VUS_low
chr2:47408619	['TTTAA', 'T']	chr2:47408619:TTTAA:T	MSH2	ENST00000233146	intron_variant	MODIFIER			ENST00000233146.7:c.366+67_366+70del	NC_000002.12:g.47408622_47408625del		ENSP00000233146														0	0	0	0	0							0	[]	no_data	0	0					not_in_region	0	1	0	0	0	0	0	0	-1	0	0	0	Benign	0.330552	-4	-4	benign
chr2:47408623	['A', 'G']	chr2:47408623:A:G	MSH2	ENST00000233146	intron_variant	MODIFIER			ENST00000233146.7:c.366+68A>G	NC_000002.12:g.47408623A>G		ENSP00000233146			set()	2.09494280806134e-05	0	0	0.000319489	0	7.330303474563847e-05	0.000465983	5.57e-06	5.549999999999999e-06		0	0	0	0	0							0	[]	no_data	0	0					not_in_region	0	1	0	0	0	0	0	0	-1	0	0	0			0	0	VUS_low
chr2:47408629	['T', 'C']	chr2:47408629:T:C	MSH2	ENST00000233146	intron_variant	MODIFIER			ENST00000233146.7:c.366+74T>C	NC_000002.12:g.47408629T>C		ENSP00000233146														0	0	0	0	0							0	[]	no_data	0	0					not_in_region	0	1	0	0	0	0	0	0	-1	0	0	0			0	0	VUS_low
chr2:47408646	['G', 'A']	chr2:47408646:G:A	MSH2	ENST00000233146	intron_variant	MODIFIER			ENST00000233146.7:c.366+91G>A	NC_000002.12:g.47408646G>A		ENSP00000233146														0	0	0	0	0							0	[]	no_data	0	0					not_in_region	0	1	0	0	0	0	0	0	-1	0	0	0			0	0	VUS_low
chr2:47408649	['T', 'A']	chr2:47408649:T:A	MSH2	ENST00000233146	intron_variant	MODIFIER			ENST00000233146.7:c.366+94T>A	NC_000002.12:g.47408649T>A		ENSP00000233146														0	0	0	0	0							0	[]	no_data	0	0					not_in_region	0	1	0	0	0	0	0	0	-1	0	0	0			0	0	VUS_low
chr2:47408649	['T', 'C']	chr2:47408649:T:C	MSH2	ENST00000233146	intron_variant	MODIFIER			ENST00000233146.7:c.366+94T>C	NC_000002.12:g.47408649T>C		ENSP00000233146														0	0	0	0	0							0	[]	no_data	0	0					not_in_region	0	1	0	0	0	0	0	0	-1	0	0	0	VUS	5.0752788283744186e-05	0	0	VUS_low
chr2:47408653	['ATAG', 'A']	chr2:47408653:ATAG:A	MSH2	ENST00000233146	intron_variant	MODIFIER			ENST00000233146.7:c.366+102_366+104del	NC_000002.12:g.47408657_47408659del		ENSP00000233146			{'AS_VQSR'}	6.98236255219316e-06	1.549186676994578e-05	0	0	0	0	0	0	0		0	0	0	0	0							0	[]	no_data	0	0					not_in_region	0	1	0	0	0	0	0	0	-1	0	0	0			0	0	VUS_low
chr2:47408654	['TA', 'T']	chr2:47408654:TA:T	MSH2	ENST00000233146	intron_variant	MODIFIER			ENST00000233146.7:c.366+100del	NC_000002.12:g.47408655del		ENSP00000233146														0	0	0	0	0							0	[]	no_data	0	0					not_in_region	0	1	0	0	0	0	0	0	-1	0	0	0	VUS	0.0286399	0	0	VUS_low
chr2:47408656	['G', 'A']	chr2:47408656:G:A	MSH2	ENST00000233146	intron_variant	MODIFIER			ENST00000233146.7:c.366+101G>A	NC_000002.12:g.47408656G>A		ENSP00000233146			set()	1.3965700240210044e-05	1.5487548011398836e-05	2.3798191337458357e-05	0	0	0	0	2.32e-06	1.87e-06		0	0	0	0	0							0	[]	no_data	0	0					not_in_region	0	1	0	0	0	0	0	0	-1	0	0	0			0	0	VUS_low
chr2:47408658	['A', 'G']	chr2:47408658:A:G	MSH2	ENST00000233146	intron_variant	MODIFIER			ENST00000233146.7:c.366+103A>G	NC_000002.12:g.47408658A>G		ENSP00000233146														0	0	0	0	0							0	[]	no_data	0	0					not_in_region	0	1	0	0	0	0	0	0	-1	0	0	0			0	0	VUS_low
chr2:47408659	['G', 'C']	chr2:47408659:G:C	MSH2	ENST00000233146	intron_variant	MODIFIER			ENST00000233146.7:c.366+104G>C	NC_000002.12:g.47408659G>C		ENSP00000233146			set()	2.7941936655629603e-05	0	0	0	0.00131406	0	0	0.00044859	0.00044814		0	0	0	0	0							0	[]	no_data	0	0					not_in_region	0	0	0	-4	0	0	0	0	-1	0	0	0			0	-5	benign
chr2:47408660	['A', 'G']	chr2:47408660:A:G	MSH2	ENST00000233146	intron_variant	MODIFIER			ENST00000233146.7:c.366+105A>G	NC_000002.12:g.47408660A>G		ENSP00000233146														0	0	0	0	0							0	[]	no_data	0	0					not_in_region	0	1	0	0	0	0	0	0	-1	0	0	0			0	0	VUS_low
chr2:47408669	['A', 'C']	chr2:47408669:A:C	MSH2	ENST00000233146	intron_variant	MODIFIER			ENST00000233146.7:c.366+114A>C	NC_000002.12:g.47408669A>C		ENSP00000233146			set()	4.889907231474237e-05	9.294544102611768e-05	2.3814059820918272e-05	0	0	0	0	4.031999999999998e-05	3.985999999999998e-05		0	0	0	0	0							0	[]	no_data	0	0					not_in_region	0	0	0	0	0	0	0	0	-1	0	0	0			0	-1	VUS_low
chr2:47408685	['A', 'G']	chr2:47408685:A:G	MSH2	ENST00000233146	intron_variant	MODIFIER			ENST00000233146.7:c.366+130A>G	NC_000002.12:g.47408685A>G		ENSP00000233146			set()	2.793491165584189e-05	3.098181367537256e-05	2.3802723031514804e-05	0.000319489	0	0	0	9.53e-06	9.4e-06		0	0	0	0	0							0	[]	no_data	0	0					not_in_region	0	1	0	0	0	0	0	0	-1	0	0	0			0	0	VUS_low
chr2:47408687	['T', 'C']	chr2:47408687:T:C	MSH2	ENST00000233146	intron_variant	MODIFIER			ENST00000233146.7:c.366+132T>C	NC_000002.12:g.47408687T>C		ENSP00000233146			set()	0.00034215	0.000697004	4.758958739827726e-05	0	0	0	0	0.00053446	0.00053488		0	0	0	0	0							0	[]	no_data	0	0					not_in_region	0	0	0	-4	0	0	0	0	-1	0	0	0			0	-5	benign
chr2:47408690	['C', 'T']	chr2:47408690:C:T	MSH2	ENST00000233146	intron_variant	MODIFIER			ENST00000233146.7:c.366+135C>T	NC_000002.12:g.47408690C>T		ENSP00000233146			set()	0.00237686	6.197898912268741e-05	0.00769891	0	0	0.000735402	0.00139535	0.00700761	0.00700751		0	0	0	0	0							0	[]	no_data	0	0					not_in_region	0	0	-8	0	0	0	0	0	-1	0	0	0			0	-9	benign
chr2:47408696	['G', 'C']	chr2:47408696:G:C	MSH2	ENST00000233146	intron_variant	MODIFIER			ENST00000233146.7:c.366+141G>C	NC_000002.12:g.47408696G>C		ENSP00000233146			set()	2.7940375239239465e-05	6.194635445704021e-05	0	0	0	0	0	2.045e-05	2.0740000000000005e-05		0	0	0	0	0							0	[]	no_data	0	0					not_in_region	0	0	0	0	0	0	0	0	-1	0	0	0			0	-1	VUS_low
chr2:47408724	['C', 'T']	chr2:47408724:C:T	MSH2	ENST00000233146	intron_variant	MODIFIER			ENST00000233146.7:c.366+169C>T	NC_000002.12:g.47408724C>T		ENSP00000233146			set()	6.28693574751666e-05	1.5489467162329617e-05	2.381746296384509e-05	0	0.0019698	7.33998825601879e-05	0	0.00085758	0.00085781		0	0	0	0	0							0	[]	no_data	0	0					not_in_region	0	0	0	-4	0	0	0	0	-1	0	0	0			0	-5	benign
chr2:47408725	['G', 'T']	chr2:47408725:G:T	MSH2	ENST00000233146	intron_variant	MODIFIER			ENST00000233146.7:c.366+170G>T	NC_000002.12:g.47408725G>T		ENSP00000233146			set()	1.39662853870756e-05	1.5489467162329617e-05	2.38004569687738e-05	0	0	0	0	2.32e-06	1.87e-06		0	0	0	0	0							0	[]	no_data	0	0					not_in_region	0	1	0	0	0	0	0	0	-1	0	0	0			0	0	VUS_low
chr2:47408736	['T', 'C']	chr2:47408736:T:C	MSH2	ENST00000233146	intron_variant	MODIFIER			ENST00000233146.7:c.366+181T>C	NC_000002.12:g.47408736T>C		ENSP00000233146			set()	6.9809002568971295e-06	1.5489947024381177e-05	0	0	0	0	0	0	0		0	0	0	0	0							0	[]	no_data	0	0					not_in_region	0	1	0	0	0	0	0	0	-1	0	0	0			0	0	VUS_low
chr2:47408781	['C', 'G']	chr2:47408781:C:G	MSH2	ENST00000233146	intron_variant	MODIFIER			ENST00000233146.7:c.366+226C>G	NC_000002.12:g.47408781C>G		ENSP00000233146			set()	0.000195719	0.000309866	4.7662170535246174e-05	0	0	0.000294507	0.000933707	0.00020465	0.00020467		0	0	0	0	0							0	[]	no_data	0	0					not_in_region	0	0	0	0	0	0	0	0	-1	0	0	0			0	-1	VUS_low
chr2:47408788	['C', 'G']	chr2:47408788:C:G	MSH2	ENST00000233146	intron_variant	MODIFIER			ENST00000233146.7:c.366+233C>G	NC_000002.12:g.47408788C>G		ENSP00000233146			set()	0.0410168	0.000480605	0.1323444976076555	0	0	0.0161409	0.0357807	0.129431	0.1294310700000012		0	0	0	0	0	1277286	Benign		['Benign']	['GeneDx']	['2018']	1	['Benign']	No_clingen_labs	0	0					not_in_region	0	0	-8	0	0	0	0	0	-1	0	0	0			0	-9	benign
chr2:47409899	['G', 'T']	chr2:47409899:G:T	MSH2	ENST00000233146	intron_variant	MODIFIER			ENST00000233146.7:c.367-195G>T	NC_000002.12:g.47409899G>T		ENSP00000233146														0	0	0	0	0							0	[]	no_data	0	0					not_in_region	0	1	0	0	0	0	0	0	-1	0	0	0			0	0	VUS_low
chr2:47409915	['T', 'G']	chr2:47409915:T:G	MSH2	ENST00000233146	intron_variant	MODIFIER			ENST00000233146.7:c.367-179T>G	NC_000002.12:g.47409915T>G		ENSP00000233146			set()	9.785556518578578e-05	0.000139496	4.7641734159123394e-05	0	0.000329598	0.000146929	0	7.240999999999998e-05	7.230999999999994e-05		0	0	0	0	0							0	[]	no_data	0	0					not_in_region	0	0	0	0	0	0	0	0	-1	0	0	0			0	-1	VUS_low
chr2:47409923	['G', 'T']	chr2:47409923:G:T	MSH2	ENST00000233146	intron_variant	MODIFIER			ENST00000233146.7:c.367-171G>T	NC_000002.12:g.47409923G>T		ENSP00000233146			set()	0.000160704	3.098661378284581e-05	2.38004569687738e-05	0	0.00658762	0	0	0.00436564	0.00436498		0	0	0	0	0							0	[]	no_data	0	0					not_in_region	0	0	-8	0	0	0	0	0	-1	0	0	0			0	-9	benign
chr2:47409926	['C', 'T']	chr2:47409926:C:T	MSH2	ENST00000233146	intron_variant	MODIFIER			ENST00000233146.7:c.367-168C>T	NC_000002.12:g.47409926C>T		ENSP00000233146			set()	0.0891599	0.1309143371288511	0.0224301	0.00223785	0.0535007	0.0781388	0.0868152	0.128578	0.1285785200000009		0	0	0	0	0	596137	Benign		['Benign', 'Benign', 'Benign', 'Benign']	['GeneDx', 'Breakthrough Genomics, Breakthrough Genomics', 'Labcorp Genetics (formerly Invitae), Labcorp', 'Eurofins Ntd Llc (ga)']	['2018', '-', '2025', '2018']	2	['Benign']	No_clingen_labs	0	0					not_in_region	0	0	-8	0	0	0	0	0	-1	0	0	0			0	-9	benign
chr2:47409945	['C', 'T']	chr2:47409945:C:T	MSH2	ENST00000233146	intron_variant	MODIFIER			ENST00000233146.7:c.367-149C>T	NC_000002.12:g.47409945C>T		ENSP00000233146														0	0	0	0	0							0	[]	no_data	0	0					not_in_region	0	1	0	0	0	0	0	0	-1	0	0	0			0	0	VUS_low
chr2:47409962	['A', 'C']	chr2:47409962:A:C	MSH2	ENST00000233146	intron_variant	MODIFIER			ENST00000233146.7:c.367-132A>C	NC_000002.12:g.47409962A>C		ENSP00000233146			set()	6.9863626201654375e-06	0	2.381859756097561e-05	0	0	0	0	0	0		0	0	0	0.01	0.01							0	[]	no_data	0	0					not_in_region	0	1	0	0	0	0	0	0	-1	0	0	0			0	0	VUS_low
chr2:47409971	['C', 'CA']	chr2:47409971:C:CA	MSH2	ENST00000233146	intron_variant	MODIFIER			ENST00000233146.7:c.367-115dup	NC_000002.12:g.47409979dup		ENSP00000233146			set()	0.000147744	6.217938753303279e-05	0.000143802	0	0	0.000739098	0.000469043	0.00040046	0.00040003		0	0	0	0	0							0	[]	no_data	0	0					not_in_region	0	0	0	-4	0	0	0	0	-1	0	0	0			0	-5	benign
chr2:47409972	['A', 'C']	chr2:47409972:A:C	MSH2	ENST00000233146	intron_variant	MODIFIER			ENST00000233146.7:c.367-122A>C	NC_000002.12:g.47409972A>C		ENSP00000233146			set()	0.000160886	3.101256008683517e-05	2.384131222582491e-05	0	0.00659196	0	0	0.00436836	0.00436823		0	0	0.01	0	0.01							0	[]	no_data	0	0					not_in_region	0	0	-8	0	0	0	0	0	-1	0	0	0			0	-9	benign
chr2:47409973	['A', 'T']	chr2:47409973:A:T	MSH2	ENST00000233146	intron_variant	MODIFIER			ENST00000233146.7:c.367-121A>T	NC_000002.12:g.47409973A>T		ENSP00000233146			{'AS_VQSR'}	6.9815825851404e-06	0	0	0	0	7.335680751173709e-05	0	0	0		0	0	0	0	0							0	[]	no_data	0	0					not_in_region	0	1	0	0	0	0	0	0	-1	0	0	0			0	0	VUS_low
chr2:47409991	['T', 'G']	chr2:47409991:T:G	MSH2	ENST00000233146	intron_variant	MODIFIER			ENST00000233146.7:c.367-103T>G	NC_000002.12:g.47409991T>G		ENSP00000233146														0	0	0.01	0	0.01							0	[]	no_data	0	0					not_in_region	0	1	0	0	0	0	0	0	-1	0	0	0			0	0	VUS_low
chr2:47409993	['A', 'G']	chr2:47409993:A:G	MSH2	ENST00000233146	intron_variant	MODIFIER			ENST00000233146.7:c.367-101A>G	NC_000002.12:g.47409993A>G		ENSP00000233146			set()	4.188013904206162e-05	6.194827319188477e-05	4.756468797564688e-05	0	0	0	0	2.045e-05	2.0740000000000005e-05		0	0	0	0	0							0	[]	no_data	0	0					not_in_region	0	0	0	0	0	0	0	0	-1	0	0	0			0	-1	VUS_low
chr2:47409997	['A', 'G']	chr2:47409997:A:G	MSH2	ENST00000233146	intron_variant	MODIFIER			ENST00000233146.7:c.367-97A>G	NC_000002.12:g.47409997A>G		ENSP00000233146														0	0	0.01	0.03	0.03							0	[]	no_data	0	0					not_in_region	0	1	0	0	0	0	0	0	-1	0	0	0			0	0	VUS_low
chr2:47409999	['A', 'G']	chr2:47409999:A:G	MSH2	ENST00000233146	intron_variant	MODIFIER			ENST00000233146.7:c.367-95A>G	NC_000002.12:g.47409999A>G		ENSP00000233146			set()	4.1887156001731336e-05	9.29368029739777e-05	0	0	0	0	0	4.030999999999998e-05	3.985999999999998e-05		0	0	0	0.02	0.02							0	[]	no_data	0	0					not_in_region	0	0	0	0	0	0	0	0	-1	0	0	0	Benign	0.1505096616264873	-4	-5	benign
chr2:47410008	['A', 'C']	chr2:47410008:A:C	MSH2	ENST00000233146	intron_variant	MODIFIER			ENST00000233146.7:c.367-86A>C	NC_000002.12:g.47410008A>C		ENSP00000233146			set()	0.0717429	0.0418087	0.1026129170434534	0.1351437699680511	0.086071	0.0933647	0.0757435	0.1245202100000001	0.1245192500000044		0	0	0	0.01	0.01	1260336	Benign		['Benign', 'Benign']	['Breakthrough Genomics, Breakthrough Genomics', 'GeneDx']	['-', '2015']	0	[]	No_clingen_labs	0	0					not_in_region	0	0	-8	0	0	0	0	0	-1	0	0	0			0	-9	benign
chr2:47410017	['A', 'G']	chr2:47410017:A:G	MSH2	ENST00000233146	intron_variant	MODIFIER			ENST00000233146.7:c.367-77A>G	NC_000002.12:g.47410017A>G		ENSP00000233146														0	0	0	0.01	0.01							0	[]	no_data	0	0					not_in_region	0	1	0	0	0	0	0	0	-1	0	0	0			0	0	VUS_low
chr2:47410034	['A', 'G']	chr2:47410034:A:G	MSH2	ENST00000233146	intron_variant	MODIFIER			ENST00000233146.7:c.367-60A>G	NC_000002.12:g.47410034A>G		ENSP00000233146														0	0	0	0	0							0	[]	no_data	0	0					not_in_region	0	1	0	0	0	0	0	0	-1	0	0	0	VUS	0.00014802	0	0	VUS_low
chr2:47410040	['T', 'G']	chr2:47410040:T:G	MSH2	ENST00000233146	intron_variant	MODIFIER			ENST00000233146.7:c.367-54T>G	NC_000002.12:g.47410040T>G		ENSP00000233146			set()	6.978172277117177e-06	0	0	0	0	0	0	0	0		0	0	0	0	0							0	[]	no_data	0	0					not_in_region	0	1	0	0	0	0	0	0	-1	0	0	0	VUS	0.00718457	0	0	VUS_low
chr2:47410043	['T', 'C']	chr2:47410043:T:C	MSH2	ENST00000233146	intron_variant	MODIFIER			ENST00000233146.7:c.367-51T>C	NC_000002.12:g.47410043T>C		ENSP00000233146			set()	6.97797750300053e-06	1.5483231660112098e-05	0	0	0	0	0	0	0		0	0	0	0	0							0	[]	no_data	0	0					not_in_region	0	1	0	0	0	0	0	0	-1	0	0	0	VUS	4.5080403999156735e-06	0	0	VUS_low
chr2:47410043	['T', 'G']	chr2:47410043:T:G	MSH2	ENST00000233146	intron_variant	MODIFIER			ENST00000233146.7:c.367-51T>G	NC_000002.12:g.47410043T>G		ENSP00000233146														0	0	0	0	0							0	[]	no_data	0	0					not_in_region	0	1	0	0	0	0	0	0	-1	0	0	0	VUS	0.00179823	0	0	VUS_low
chr2:47410045	['A', 'T']	chr2:47410045:A:T	MSH2	ENST00000233146	intron_variant	MODIFIER			ENST00000233146.7:c.367-49A>T	NC_000002.12:g.47410045A>T		ENSP00000233146			set()	4.885266037630506e-05	0.000108399	0	0	0	0	0	4.991999999999998e-05	5.084999999999994e-05		0	0	0	0	0							0	[]	no_data	0	0					not_in_region	0	0	0	0	0	0	0	0	-1	0	0	0	VUS	0.0334642	0	-1	VUS_low
chr2:47410049	['A', 'G']	chr2:47410049:A:G	MSH2	ENST00000233146	intron_variant	MODIFIER			ENST00000233146.7:c.367-45A>G	NC_000002.12:g.47410049A>G		ENSP00000233146														0	0	0	0	0							0	[]	no_data	0	0					not_in_region	0	1	0	0	0	0	0	0	-1	0	0	0	VUS	0.00105769	0	0	VUS_low
chr2:47410050	['T', 'C']	chr2:47410050:T:C	MSH2	ENST00000233146	intron_variant	MODIFIER			ENST00000233146.7:c.367-44T>C	NC_000002.12:g.47410050T>C		ENSP00000233146														0	0	0	0	0							0	[]	no_data	0	0					not_in_region	0	1	0	0	0	0	0	0	-1	0	0	0			0	0	VUS_low
chr2:47410054	['C', 'T']	chr2:47410054:C:T	MSH2	ENST00000233146	intron_variant	MODIFIER			ENST00000233146.7:c.367-40C>T	NC_000002.12:g.47410054C>T		ENSP00000233146			set()	1.397116351849782e-05	3.098469356138068e-05	0	0	0	0	0	5.14e-06	4.92e-06		0	0	0	0	0	2692213	Likely_benign		['Likely benign']	['Center for Genomic Medicine, Rigshospitalet, Copenhagen University Hospital']	['2024']	0	[]	No_clingen_labs	0	0					not_in_region	0	1	0	0	0	0	0	0	-1	0	0	0			0	0	VUS_low
chr2:47410063	['G', 'A']	chr2:47410063:G:A	MSH2	ENST00000233146	intron_variant	MODIFIER			ENST00000233146.7:c.367-31G>A	NC_000002.12:g.47410063G>A		ENSP00000233146			set()	6.9815825851404e-06	0	2.379139703083365e-05	0	0	0	0	0	0		0	0	0	0	0							0	[]	no_data	0	0					not_in_region	0	1	0	0	0	0	0	0	-1	0	0	0			0	0	VUS_low
chr2:47410066	['A', 'G']	chr2:47410066:A:G	MSH2	ENST00000233146	intron_variant	MODIFIER			ENST00000233146.7:c.367-28A>G	NC_000002.12:g.47410066A>G		ENSP00000233146														0	0	0	0	0							0	[]	no_data	0	0					not_in_region	0	1	0	0	0	0	0	0	-1	0	0	0	VUS	3.127148181079245e-05	0	0	VUS_low
chr2:47410067	['A', 'C']	chr2:47410067:A:C	MSH2	ENST00000233146	intron_variant	MODIFIER			ENST00000233146.7:c.367-27A>C	NC_000002.12:g.47410067A>C		ENSP00000233146			set()	0.000139663	0.000216873	2.3797058683546716e-05	0	0	0	0	0.0001304	0.00013096		0	0	0	0	0	1697889	Likely_benign		['Likely benign']	['Center for Genomic Medicine, Rigshospitalet, Copenhagen University Hospital']	['2023']	0	[]	No_clingen_labs	0	0					not_in_region	0	0	0	0	0	0	0	0	-1	0	0	0	Benign	0.2199295524601769	-4	-5	benign
chr2:47410068	['A', 'G']	chr2:47410068:A:G	MSH2	ENST00000233146	intron_variant	MODIFIER			ENST00000233146.7:c.367-26A>G	NC_000002.12:g.47410068A>G		ENSP00000233146			set()	6.978367062107467e-06	1.548467017652524e-05	0	0	0	0	0	0	0		0.01	0	0	0	0.01							0	[]	no_data	0	0					not_in_region	0	1	0	0	0	0	0	0	-1	0	0	0	VUS	0.0113696	0	0	VUS_low
chr2:47410068	['A', 'T']	chr2:47410068:A:T	MSH2	ENST00000233146	intron_variant	MODIFIER			ENST00000233146.7:c.367-26A>T	NC_000002.12:g.47410068A>T		ENSP00000233146														0	0.02	0	0	0.02							0	[]	no_data	0	0					not_in_region	0	1	0	0	0	0	0	0	-1	0	0	0	VUS	6.376100757309443e-08	0	0	VUS_low
chr2:47410070	['T', 'C']	chr2:47410070:T:C	MSH2	ENST00000233146	intron_variant	MODIFIER			ENST00000233146.7:c.367-24T>C	NC_000002.12:g.47410070T>C		ENSP00000233146														0	0.01	0	0	0.01							0	[]	no_data	0	0					not_in_region	0	1	0	0	0	0	0	0	-1	0	0	0			0	0	VUS_low
chr2:47410073	['TA', 'T']	chr2:47410073:TA:T	MSH2	ENST00000233146	intron_variant	MODIFIER			ENST00000233146.7:c.367-17del	NC_000002.12:g.47410077del		ENSP00000233146														0	0.01	0	0	0.01	1599703	Benign		['Benign']	['Labcorp Genetics (formerly Invitae), Labcorp']	['2021']	1	['Benign']	No_clingen_labs	0	0					not_in_region	0	1	0	0	0	0	0	0	-1	0	0	0			0	0	benign
chr2:47410075	['A', 'G']	chr2:47410075:A:G	MSH2	ENST00000233146	intron_variant	MODIFIER			ENST00000233146.7:c.367-19A>G	NC_000002.12:g.47410075A>G		ENSP00000233146														0.12	0.03	0	0	0.12							0	[]	no_data	0	0					not_in_region	0	1	0	0	0	0	0	0	0	0	0	0	VUS	6.6353129747728e-09	0	1	VUS_low
chr2:47410075	['A', 'T']	chr2:47410075:A:T	MSH2	ENST00000233146	intron_variant	MODIFIER			ENST00000233146.7:c.367-19A>T	NC_000002.12:g.47410075A>T		ENSP00000233146			set()	8.37556011558273e-05	0.000139388	7.137758743754462e-05	0	0	0	0	7.235999999999998e-05	7.226999999999993e-05		0	0	0	0	0	182607	Benign/Likely_benign		['Benign', 'Benign', 'Likely benign', 'Likely benign', 'Likely benign', 'Likely benign']	['GeneDx', 'Myriad Genetics, Inc.', 'Color Diagnostics, LLC DBA Color Health', 'Counsyl', "Women's Health and Genetics/Laboratory Corporation of America, LabCorp", 'Labcorp Genetics (formerly Invitae), Labcorp']	['2014', '2023', '2016', '2016', '2020', '2025']	4	['Benign']	No_clingen_labs	0	0					not_in_region	0	0	0	0	0	0	0	0	-1	0	0	0	VUS	0.8453605975423876	0	-1	benign
chr2:47410077	['A', 'T']	chr2:47410077:A:T	MSH2	ENST00000233146	splice_polypyrimidine_tract_variant	LOW			ENST00000233146.7:c.367-17A>T	NC_000002.12:g.47410077A>T		ENSP00000233146														0	0.01	0	0	0.01							0	[]	no_data	0	0					not_in_region	0	1	0	0	0	0	0	0	-1	0	0	0			0	0	VUS_low
chr2:47410082	['A', 'G']	chr2:47410082:A:G	MSH2	ENST00000233146	splice_polypyrimidine_tract_variant	LOW			ENST00000233146.7:c.367-12A>G	NC_000002.12:g.47410082A>G		ENSP00000233146														0	0.01	0	0	0.01	1612085	Likely_benign		['Likely benign']	['Labcorp Genetics (formerly Invitae), Labcorp']	['2024']	1	['Benign']	No_clingen_labs	0	0					not_in_region	0	1	0	0	0	0	0	0	-1	0	0	0	VUS	5.592366712832631e-17	0	0	benign
chr2:47410087	['TA', 'T']	chr2:47410087:TA:T	MSH2	ENST00000233146	splice_region_variant	LOW			ENST00000233146.7:c.367-6del	NC_000002.12:g.47410088del		ENSP00000233146														0	0.03	0	0	0.03	1556999	Likely_benign		['Likely benign']	['Labcorp Genetics (formerly Invitae), Labcorp']	['2021']	1	['Benign']	No_clingen_labs	0	0					not_in_region	0	1	0	0	0	0	0	0	-1	0	0	0			0	0	benign
chr2:47410089	['C', 'G']	chr2:47410089:C:G	MSH2	ENST00000233146	splice_region_variant	LOW	OS		ENST00000233146.7:c.367-5C>G	NC_000002.12:g.47410089C>G		ENSP00000233146														0.91	0.33	0	0	0.91	142907	Uncertain_significance		['Uncertain significance', 'Uncertain significance']	['Labcorp Genetics (formerly Invitae), Labcorp', 'Ambry Genetics']	['2024', '2024']	2	['Uncertain significance']	No_clingen_labs	0	0					not_in_region	0	1	0	0	0	0	0	1	0	0	0	0	VUS	0.000147848	0	2	VUS_low
chr2:47410089	['C', 'T']	chr2:47410089:C:T	MSH2	ENST00000233146	splice_region_variant	LOW			ENST00000233146.7:c.367-5C>T	NC_000002.12:g.47410089C>T		ENSP00000233146														0	0.02	0	0	0.02	142372	Likely_benign		['Likely benign', 'Likely benign']	['Ambry Genetics', 'Labcorp Genetics (formerly Invitae), Labcorp']	['2020', '2024']	2	['Benign']	No_clingen_labs	0	0					not_in_region	0	1	0	0	0	0	0	0	-1	0	0	0	VUS	0.001163	0	0	benign
chr2:47410091	['T', 'G']	chr2:47410091:T:G	MSH2	ENST00000233146	splice_region_variant	LOW	LC		ENST00000233146.7:c.367-3T>G	NC_000002.12:g.47410091T>G		ENSP00000233146														0.5	0.42	0	0	0.5	577164	Uncertain_significance		['Uncertain significance', 'Uncertain significance', 'Uncertain significance']	['Ambry Genetics', 'Labcorp Genetics (formerly Invitae), Labcorp', 'Quest Diagnostics Nichols Institute San Juan Capistrano']	['2024', '2022', '2023']	3	['Uncertain significance']	No_clingen_labs	0	0					not_in_region	0	1	0	0	0	0	0	1	0	0	0	0	VUS	4.7745879350904876e-18	0	2	VUS_low
chr2:47410094	['G', 'A']	chr2:47410094:G:A	MSH2	ENST00000233146	missense_variant	MODERATE		ENSP00000233146.2:p.Ala123Thr	ENST00000233146.7:c.367G>A	NC_000002.12:g.47410094G>A	2025-03-16	ENSP00000233146	likely_pathogenic	0.9713											0.72	0.05	0.01	0	0	0.05	857301	Uncertain_significance		['Uncertain significance', 'Uncertain significance']	['Labcorp Genetics (formerly Invitae), Labcorp', 'Ambry Genetics']	['2024', '2024']	2	['Uncertain significance']	No_clingen_labs	0	0					not_in_region	0	1	0	0	0	1	0	0	-1	0	0	0			0	2	VUS_low
chr2:47410095	['C', 'G']	chr2:47410095:C:G	MSH2	ENST00000233146	missense_variant	MODERATE		ENSP00000233146.2:p.Ala123Gly	ENST00000233146.7:c.368C>G	NC_000002.12:g.47410095C>G	2025-03-16	ENSP00000233146	likely_benign	0.1018	set()	2.0943578000865668e-05	0	0	0	0	0.000219651	0	5.9e-05	5.903999999999993e-05	0.061	0	0.02	0	0	0.02	182575	Conflicting_classifications_of_pathogenicity	Uncertain_significance(4)|Likely_benign(2)	['Likely benign', 'Uncertain significance', 'Uncertain significance', 'Uncertain significance', 'Uncertain significance', 'Likely benign']	['Ambry Genetics', 'Color Diagnostics, LLC DBA Color Health', 'Baylor Genetics', 'GeneDx', 'All of Us Research Program, National Institutes of Health', 'Labcorp Genetics (formerly Invitae), Labcorp']	['2022', '2022', '2024', '2022', '2023', '2024']	6	['Benign', 'Uncertain significance']	No_clingen_labs	0	0					not_in_region	0	0	0	0	0	0	-1	0	-1	0	0	0	VUS	8.566297860118728e-07	0	-1	VUS_low
chr2:47410102	['T', 'G']	chr2:47410102:T:G	MSH2	ENST00000233146	synonymous_variant	LOW		ENSP00000233146.2:p.Pro125=	ENST00000233146.7:c.375T>G	NC_000002.12:g.47410102T>G	2025-03-16	ENSP00000233146			set()	6.975543743634816e-06	0	2.376990729736154e-05	0	0	0	0	0	0	0.034	0	0.03	0	0	0.03	759567	Likely_benign		['Likely benign', 'Likely benign', 'Likely benign', 'Likely benign', 'Likely benign', 'Likely benign', 'Likely benign', 'Likely benign', 'Likely benign']	['GeneDx', 'Quest Diagnostics Nichols Institute San Juan Capistrano', "Women's Health and Genetics/Laboratory Corporation of America, LabCorp", 'Labcorp Genetics (formerly Invitae), Labcorp', 'ARUP Laboratories, Molecular Genetics and Genomics, ARUP Laboratories', 'Sema4, Sema4', 'Ambry Genetics', 'Color Diagnostics, LLC DBA Color Health', 'All of Us Research Program, National Institutes of Health']	['2018', '2019', '2020', '2024', '2019', '2021', '2018', '2018', '2023']	7	['Benign']	No_clingen_labs	0	0					not_in_region	0	1	0	0	0	0	-1	0	-1	0	0	0	VUS	1.987452096707257e-05	0	-1	benign
chr2:47410103	['G', 'A']	chr2:47410103:G:A	MSH2	ENST00000233146	missense_variant	MODERATE		ENSP00000233146.2:p.Gly126Ser	ENST00000233146.7:c.376G>A	NC_000002.12:g.47410103G>A	2025-03-16	ENSP00000233146	likely_pathogenic	0.9334	set()	6.982070044126683e-06	0	0	0	0	7.332453438920662e-05	0	0	0	0.952	0.04	0.04	0	0	0.04	186849	Uncertain_significance		['Uncertain significance', 'Uncertain significance', 'Uncertain significance', 'Uncertain significance', 'Uncertain significance', 'Uncertain significance', 'Uncertain significance']	['Labcorp Genetics (formerly Invitae), Labcorp', 'GeneDx', 'Fulgent Genetics, Fulgent Genetics', 'Ambry Genetics', 'All of Us Research Program, National Institutes of Health', 'Baylor Genetics', 'Color Diagnostics, LLC DBA Color Health']	['2024', '2023', '2017', '2024', '2024', '2023', '2019']	6	['Uncertain significance']	No_clingen_labs	0	0					not_in_region	0	1	0	0	0	1	0	0	-1	0	0	0	VUS	4.563813454714182e-06	0	2	VUS_low
chr2:47410107	['A', 'G']	chr2:47410107:A:G	MSH2	ENST00000233146	missense_variant	MODERATE		ENSP00000233146.2:p.Asn127Ser	ENST00000233146.7:c.380A>G	NC_000002.12:g.47410107A>G	2025-03-16	ENSP00000233146	ambiguous	0.3479	set()	0.0226822	0.00030978	0.0736471	0.00063857	0	0.00645161	0.0181733	0.0714813	0.0714821	0.285	0.04	0.04	0	0	0.04	36577	Benign		['Benign', 'Benign', 'Benign', 'Benign', 'Benign', 'Benign', 'Benign', 'Benign', 'Benign', 'Benign', 'Benign', 'Likely benign', 'Benign', 'Benign', 'Benign', 'not provided', 'Benign', 'Benign', 'Benign', 'Benign', 'Benign', 'Likely benign', 'Benign', 'Benign', 'Likely benign', 'Benign', 'Benign', 'Uncertain significance', 'Benign', 'Benign']	['Clinical Genetics Laboratory, Department of Pathology, Netherlands Cancer Institute', 'Center for Genomic Medicine, Rigshospitalet, Copenhagen University Hospital', 'Clinical Genetics, Academic Medical Center', "CHEO Genetics Diagnostic Laboratory, Children's Hospital of Eastern Ontario", 'Clinical Genetics DNA and cytogenetics Diagnostics Lab, Erasmus MC, Erasmus Medical Center', 'PreventionGenetics, part of Exact Sciences', 'True Health Diagnostics', 'Genome Diagnostics Laboratory, Amsterdam University Medical Center', 'ARUP Laboratories, Molecular Genetics and Genomics, ARUP Laboratories', 'Labcorp Genetics (formerly Invitae), Labcorp', 'Laboratory for Molecular Medicine, Mass General Brigham Personalized Medicine', 'Illumina Laboratory Services, Illumina', 'Ambry Genetics', 'All of Us Research Program, National Institutes of Health', 'Eurofins Ntd Llc (ga)', 'ITMI', 'Pathway Genomics', 'Mayo Clinic Laboratories, Mayo Clinic', 'International Society for Gastrointestinal Hereditary Tumours (InSiGHT)', 'KCCC/NGS Laboratory, Kuwait Cancer Control Center', 'Color Diagnostics, LLC DBA Color Health', 'Department of Pathology and Laboratory Medicine, Sinai Health System', 'Laboratory of Diagnostic Genome Analysis, Leiden University Medical Center (LUMC)', 'Breakthrough Genomics, Breakthrough Genomics', 'Fulgent Genetics, Fulgent Genetics', 'Sema4, Sema4', "Women's Health and Genetics/Laboratory Corporation of America, LabCorp", 'Center for Human Genetics, Inc, Center for Human Genetics, Inc', 'GeneDx', 'Joint Genome Diagnostic Labs from Nijmegen and Maastricht, Radboudumc and MUMC+']	['-', '2023', '-', '2021', '2015', '-', '2017', '2016', '2023', '2025', '2022', '2018', '2014', '2024', '2014', '2013', '2014', '-', '2013', '2023', '2014', '-', '-', '-', '2022', '2020', '2011', '2016', '2015', '-']	8	['Benign']	No_clingen_labs	0	0					not_in_region	0	0	-8	0	0	0	0	0	-1	0	0	0			0	-8	benign
chr2:47410109	['C', 'G']	chr2:47410109:C:G	MSH2	ENST00000233146	missense_variant	MODERATE		ENSP00000233146.2:p.Leu128Val	ENST00000233146.7:c.382C>G	NC_000002.12:g.47410109C>G	2025-03-16	ENSP00000233146	likely_benign	0.2761	set()	9.073396800580695e-05	9.291377601585728e-05	0	0	0.00164258	0.000146585	0	0.00064672	0.00064624	0.129	0	0.02	0	0	0.02	127644	Conflicting_classifications_of_pathogenicity	Uncertain_significance(4)|Likely_benign(8)	['Uncertain significance', 'Uncertain significance', 'Likely benign', 'Uncertain significance', 'Likely benign', 'Likely benign', 'Likely benign', 'Likely benign', 'Likely benign', 'Likely benign', 'Likely benign', 'Likely benign', 'Uncertain significance', 'not provided', 'Uncertain significance']	['Institute for Biomarker Research, Medical Diagnostic Laboratories, L.L.C.', 'Illumina Laboratory Services, Illumina', 'Quest Diagnostics Nichols Institute San Juan Capistrano', 'Revvity Omics, Revvity', "CHEO Genetics Diagnostic Laboratory, Children's Hospital of Eastern Ontario", 'Labcorp Genetics (formerly Invitae), Labcorp', 'Color Diagnostics, LLC DBA Color Health', 'GeneDx', 'Department of Pathology and Laboratory Medicine, Sinai Health System', 'Ambry Genetics', 'Mendelics', "Women's Health and Genetics/Laboratory Corporation of America, LabCorp", 'ARUP Laboratories, Molecular Genetics and Genomics, ARUP Laboratories', 'GenomeConnect, ClinGen', 'True Health Diagnostics']	['2024', '2018', '2023', '2022', '2023', '2025', '2017', '2019', '-', '2019', '2024', '2022', '2016', '-', '2017']	5	['Benign']	No_clingen_labs	0	0					not_in_region	0	0	0	-4	0	0	0	0	-1	0	0	0	VUS	1.1484486136452547	0	-4	benign
chr2:47410110	['T', 'C']	chr2:47410110:T:C	MSH2	ENST00000233146	missense_variant	MODERATE		ENSP00000233146.2:p.Leu128Pro	ENST00000233146.7:c.383T>C	NC_000002.12:g.47410110T>C	2025-03-16	ENSP00000233146	likely_pathogenic	0.9693											0.793	0	0.02	0	0	0.02	1735430	Likely_benign		['Likely benign']	['Ambry Genetics']	['2022']	1	['Benign']	No_clingen_labs	0	0					not_in_region	0	1	0	0	0	1	0	0	-1	0	0	0			0	2	benign
chr2:47410110	['T', 'G']	chr2:47410110:T:G	MSH2	ENST00000233146	missense_variant	MODERATE		ENSP00000233146.2:p.Leu128Arg	ENST00000233146.7:c.383T>G	NC_000002.12:g.47410110T>G	2025-03-16	ENSP00000233146	likely_pathogenic	0.9442											0.216	0	0.03	0	0	0.03	182576	Conflicting_classifications_of_pathogenicity	Uncertain_significance(7)|Likely_benign(3)	['Likely benign', 'Uncertain significance', 'Uncertain significance', 'Uncertain significance', 'Likely benign', 'Uncertain significance', 'Uncertain significance', 'Uncertain significance', 'Uncertain significance', 'Uncertain significance', 'Likely benign', 'Uncertain significance']	['Ambry Genetics', "Women's Health and Genetics/Laboratory Corporation of America, LabCorp", 'Baylor Genetics', 'Joint Genome Diagnostic Labs from Nijmegen and Maastricht, Radboudumc and MUMC+', 'Myriad Genetics, Inc.', 'Diagnostic Laboratory, Department of Genetics, University Medical Center Groningen', 'All of Us Research Program, National Institutes of Health', 'GeneDx', 'Counsyl', 'Fulgent Genetics, Fulgent Genetics', 'Labcorp Genetics (formerly Invitae), Labcorp', 'Color Diagnostics, LLC DBA Color Health']	['2023', '2024', '2024', '-', '2023', '-', '2023', '2024', '2017', '2017', '2025', '2022']	7	['Benign', 'Uncertain significance']	No_clingen_labs	0	0					not_in_region	0	1	0	0	0	0	0	0	-1	0	0	0	VUS	0.2746274025061795	0	1	VUS_low
chr2:47410111	['C', 'A']	chr2:47410111:C:A	MSH2	ENST00000233146	synonymous_variant	LOW		ENSP00000233146.2:p.Leu128=	ENST00000233146.7:c.384C>A	NC_000002.12:g.47410111C>A	2025-03-16	ENSP00000233146			set()	6.97943857396111e-06	1.5485629335976214e-05	0	0	0	0	0	0	0	0.053	0	0.03	0	0	0.03	231036	Likely_benign		['Likely benign', 'Likely benign', 'Likely benign', 'Likely benign']	['Labcorp Genetics (formerly Invitae), Labcorp', 'Ambry Genetics', 'GeneDx', 'Color Diagnostics, LLC DBA Color Health']	['2024', '2015', '2019', '2019']	4	['Benign']	No_clingen_labs	0	0					not_in_region	0	1	0	0	0	0	-1	0	-1	0	0	0			0	-1	benign
chr2:47410113	['C', 'G']	chr2:47410113:C:G	MSH2	ENST00000233146	missense_variant	MODERATE		ENSP00000233146.2:p.Ser129Cys	ENST00000233146.7:c.386C>G	NC_000002.12:g.47410113C>G	2025-03-16	ENSP00000233146	likely_benign	0.1224	set()	6.978561857972309e-06	0	0	0	0	7.327080890973036e-05	0	0	0	0.347	0	0.03	0	0	0.03	182577	Conflicting_classifications_of_pathogenicity	Uncertain_significance(8)|Likely_benign(1)	['Uncertain significance', 'Uncertain significance', 'Uncertain significance', 'Uncertain significance', 'Uncertain significance', 'Uncertain significance', 'Likely benign', 'Uncertain significance', 'Uncertain significance']	['Baylor Genetics', 'Quest Diagnostics Nichols Institute San Juan Capistrano', 'Ambry Genetics', 'GeneDx', 'Mendelics', "Women's Health and Genetics/Laboratory Corporation of America, LabCorp", 'Labcorp Genetics (formerly Invitae), Labcorp', 'Color Diagnostics, LLC DBA Color Health', 'All of Us Research Program, National Institutes of Health']	['2024', '2024', '2023', '2018', '2019', '2015', '2025', '2023', '2023']	7	['Benign', 'Uncertain significance']	No_clingen_labs	0	0					not_in_region	0	1	0	0	0	0	0	0	-1	0	0	0	VUS	0.00140351	0	1	VUS_low
chr2:47410113	['C', 'T']	chr2:47410113:C:T	MSH2	ENST00000233146	missense_variant	MODERATE		ENSP00000233146.2:p.Ser129Phe	ENST00000233146.7:c.386C>T	NC_000002.12:g.47410113C>T	2025-03-16	ENSP00000233146	likely_benign	0.2962											0.645	0.7	0.01	0	0	0.7	127645	Conflicting_classifications_of_pathogenicity	Uncertain_significance(3)|Likely_benign(1)	['Uncertain significance', 'Uncertain significance', 'Uncertain significance', 'Likely benign']	['Baylor Genetics', 'Ambry Genetics', 'GeneDx', 'Labcorp Genetics (formerly Invitae), Labcorp']	['2024', '2021', '2014', '2024']	4	['Benign', 'Uncertain significance']	No_clingen_labs	0	0					not_in_region	0	1	0	0	0	0	0	1	0	0	0	0			0	1	VUS_low
chr2:47410118	['T', 'G']	chr2:47410118:T:G	MSH2	ENST00000233146	missense_variant	MODERATE		ENSP00000233146.2:p.Phe131Val	ENST00000233146.7:c.391T>G	NC_000002.12:g.47410118T>G	2025-03-16	ENSP00000233146	ambiguous	0.4488	set()	2.791191001200212e-05	0	0	0	0.0013132	0	0	0.0004484	0.00044797	0.679	0.59	0.01	0	0	0.59	428538	Conflicting_classifications_of_pathogenicity	Uncertain_significance(2)|Benign(2)	['Benign', 'Uncertain significance', 'Uncertain significance', 'Benign']	['Labcorp Genetics (formerly Invitae), Labcorp', 'All of Us Research Program, National Institutes of Health', 'Color Diagnostics, LLC DBA Color Health', 'Ambry Genetics']	['2023', '2024', '2018', '2022']	4	['Benign', 'Uncertain significance']	No_clingen_labs	0	0					not_in_region	0	0	0	-4	0	0	0	1	0	0	0	0	VUS	3.1637424642131256e-07	0	-4	benign
chr2:47410121	['G', 'GTT']	chr2:47410121:G:GTT	MSH2	ENST00000233146	frameshift_variant	HIGH	HC	ENSP00000233146.2:p.Glu132ValfsTer43	ENST00000233146.7:c.394_395insTT	NC_000002.12:g.47410121_47410122insTT	2025-03-16	ENSP00000233146																			1736348	Pathogenic		['Pathogenic', 'Pathogenic']	['Ambry Genetics', 'Myriad Genetics, Inc.']	['2024', '2023']	2	['Pathogenic']	No_clingen_labs	0	1					not_in_region	0	1	0	0	4	0	0	0	0	0	8	0			0	13	pathogenic
chr2:47410125	['A', 'G']	chr2:47410125:A:G	MSH2	ENST00000233146	missense_variant	MODERATE		ENSP00000233146.2:p.Asp133Gly	ENST00000233146.7:c.398A>G	NC_000002.12:g.47410125A>G	2025-03-16	ENSP00000233146	likely_pathogenic	0.6364											0.301	0	0.01	0	0	0.01	487004	Conflicting_classifications_of_pathogenicity	Uncertain_significance(3)|Likely_benign(1)	['Uncertain significance', 'Uncertain significance', 'Uncertain significance', 'Likely benign']	['Labcorp Genetics (formerly Invitae), Labcorp', 'All of Us Research Program, National Institutes of Health', 'Color Diagnostics, LLC DBA Color Health', 'Ambry Genetics']	['2024', '2023', '2019', '2022']	4	['Benign', 'Uncertain significance']	No_clingen_labs	0	0					not_in_region	0	1	0	0	0	0	0	0	-1	0	0	0	VUS	4.728343500905214e-10	0	1	VUS_low
chr2:47410126	['C', 'T']	chr2:47410126:C:T	MSH2	ENST00000233146	synonymous_variant	LOW		ENSP00000233146.2:p.Asp133=	ENST00000233146.7:c.399C>T	NC_000002.12:g.47410126C>T	2025-03-16	ENSP00000233146			set()	2.792360102758852e-05	4.646408326363721e-05	2.3789133123988963e-05	0	0	0	0	1.233e-05	1.242e-05	0.016	0.01	0	0	0	0.01	91092	Conflicting_classifications_of_pathogenicity	Uncertain_significance(1)|Benign(2)|Likely_benign(5)	['Likely benign', 'Likely benign', 'Likely benign', 'Likely benign', 'Uncertain significance', 'Likely benign', 'Likely benign', 'Benign', 'Likely benign', 'Benign']	['PreventionGenetics, part of Exact Sciences', 'All of Us Research Program, National Institutes of Health', 'Ambry Genetics', 'Color Diagnostics, LLC DBA Color Health', 'Counsyl', "Women's Health and Genetics/Laboratory Corporation of America, LabCorp", 'Labcorp Genetics (formerly Invitae), Labcorp', 'GeneDx', 'Department of Pathology and Laboratory Medicine, Sinai Health System', 'Myriad Genetics, Inc.']	['2022', '2024', '2019', '2016', '2018', '2024', '2025', '2015', '-', '2023']	6	['Benign']	No_clingen_labs	0	0					not_in_region	0	1	0	0	0	0	-1	0	-1	0	0	0	VUS	0.4891999389327373	0	-1	benign
chr2:47410130	['C', 'G']	chr2:47410130:C:G	MSH2	ENST00000233146	missense_variant	MODERATE		ENSP00000233146.2:p.Leu135Val	ENST00000233146.7:c.403C>G	NC_000002.12:g.47410130C>G	2025-03-16	ENSP00000233146	ambiguous	0.3792	set()	2.791775429584444e-05	0	0	0	0.00131148	0	0	0.00044701	0.00044762	0.275	0	0	0	0	0	187103	Conflicting_classifications_of_pathogenicity	Uncertain_significance(7)|Benign(2)|Likely_benign(3)	['Uncertain significance', 'Likely benign', 'Benign', 'Uncertain significance', 'Uncertain significance', 'Uncertain significance', 'Likely benign', 'Uncertain significance', 'Uncertain significance', 'Benign', 'Uncertain significance', 'Likely benign', 'Uncertain significance']	["Women's Health and Genetics/Laboratory Corporation of America, LabCorp", 'GeneDx', 'Labcorp Genetics (formerly Invitae), Labcorp', "Center for Genomics, Ann and Robert H. Lurie Children's Hospital of Chicago", 'Department of Pathology and Laboratory Medicine, Sinai Health System', "St. Jude Molecular Pathology, St. Jude Children's Research Hospital", 'Color Diagnostics, LLC DBA Color Health', 'Sema4, Sema4', 'Baylor Genetics', 'Ambry Genetics', 'Quest Diagnostics Nichols Institute San Juan Capistrano', 'All of Us Research Program, National Institutes of Health', 'Center for Genomic Medicine, Rigshospitalet, Copenhagen University Hospital']	['2022', '2018', '2025', '2021', '-', '2022', '2023', '2021', '2023', '2022', '2024', '2024', '2023']	8	['Benign', 'Uncertain significance']	No_clingen_labs	0	0					not_in_region	0	0	0	-4	0	0	0	0	-1	0	0	0	VUS	0.00679372	0	-4	benign
chr2:47410130	['C', 'T']	chr2:47410130:C:T	MSH2	ENST00000233146	missense_variant	MODERATE		ENSP00000233146.2:p.Leu135Phe	ENST00000233146.7:c.403C>T	NC_000002.12:g.47410130C>T	2025-03-16	ENSP00000233146	likely_pathogenic	0.8783	set()	5.583550859168888e-05	0	0.000190304	0	0	0	0	9.448999999999996e-05	9.37899999999999e-05	0.787	0	0.01	0	0	0.01	127646	Conflicting_classifications_of_pathogenicity	Uncertain_significance(8)|Benign(1)|Likely_benign(2)	['Uncertain significance', 'Uncertain significance', 'Benign', 'Uncertain significance', 'Uncertain significance', 'Uncertain significance', 'Likely benign', 'Uncertain significance', 'Uncertain significance', 'Uncertain significance', 'Likely benign', 'Uncertain significance']	['Counsyl', 'Sema4, Sema4', 'Labcorp Genetics (formerly Invitae), Labcorp', 'GeneDx', 'Baylor Genetics', "Women's Health and Genetics/Laboratory Corporation of America, LabCorp", 'Ambry Genetics', 'Color Diagnostics, LLC DBA Color Health', 'Quest Diagnostics Nichols Institute San Juan Capistrano', 'All of Us Research Program, National Institutes of Health', 'Myriad Genetics, Inc.', 'PreventionGenetics, part of Exact Sciences']	['2016', '2021', '2024', '2023', '2023', '2023', '2022', '2023', '2022', '2024', '2023', '2024']	9	['Benign', 'Uncertain significance']	No_clingen_labs	0	0					not_in_region	0	0	0	0	0	1	0	0	-1	0	0	0	VUS	2.1007785203407283	0	1	VUS_low
chr2:47410136	['G', 'C']	chr2:47410136:G:C	MSH2	ENST00000233146	missense_variant	MODERATE		ENSP00000233146.2:p.Gly137Arg	ENST00000233146.7:c.409G>C	NC_000002.12:g.47410136G>C	2025-03-16	ENSP00000233146	likely_pathogenic	0.6816	set()	2.7942717429269995e-05	6.198283075588062e-05	0	0	0	0	0	2.0460000000000004e-05	2.0740000000000005e-05	0.68	0.01	0	0	0	0.01	141500	Conflicting_classifications_of_pathogenicity	Uncertain_significance(8)|Benign(1)|Likely_benign(1)	['Uncertain significance', 'Likely benign', 'Uncertain significance', 'Uncertain significance', 'Uncertain significance', 'Uncertain significance', 'Uncertain significance', 'Benign', 'Uncertain significance', 'Uncertain significance', 'Uncertain significance', 'Uncertain significance']	['Sema4, Sema4', 'Ambry Genetics', 'GeneDx', 'Color Diagnostics, LLC DBA Color Health', 'PreventionGenetics, part of Exact Sciences', 'Mayo Clinic Laboratories, Mayo Clinic', 'Quest Diagnostics Nichols Institute San Juan Capistrano', 'Labcorp Genetics (formerly Invitae), Labcorp', 'All of Us Research Program, National Institutes of Health', 'Genetic Services Laboratory, University of Chicago', "CHEO Genetics Diagnostic Laboratory, Children's Hospital of Eastern Ontario", 'Department of Pathology and Laboratory Medicine, Sinai Health System']	['2021', '2019', '2024', '2023', '2024', '2022', '2024', '2025', '2023', '2017', '2023', '-']	7	['Benign', 'Uncertain significance']	No_clingen_labs	0	0					not_in_region	0	0	0	0	0	0	0	0	-1	0	0	0	VUS	0.0016895	0	0	VUS_low
chr2:47410139	['A', 'G']	chr2:47410139:A:G	MSH2	ENST00000233146	missense_variant	MODERATE		ENSP00000233146.2:p.Asn138Asp	ENST00000233146.7:c.412A>G	NC_000002.12:g.47410139A>G	2025-03-16	ENSP00000233146	likely_benign	0.2723											0.472	0.03	0	0	0	0.03	489945	Uncertain_significance		['Uncertain significance', 'Uncertain significance']	['Color Diagnostics, LLC DBA Color Health', 'Ambry Genetics']	['2020', '2021']	2	['Uncertain significance']	No_clingen_labs	0	0					not_in_region	0	1	0	0	0	0	0	0	-1	0	0	0	VUS	1.5040778708222602	0	1	VUS_low
chr2:47410140	['A', 'G']	chr2:47410140:A:G	MSH2	ENST00000233146	missense_variant	MODERATE		ENSP00000233146.2:p.Asn138Ser	ENST00000233146.7:c.413A>G	NC_000002.12:g.47410140A>G	2025-03-16	ENSP00000233146	likely_benign	0.0536											0.031	0	0.01	0	0	0.01	221178	Conflicting_classifications_of_pathogenicity	Uncertain_significance(2)|Likely_benign(2)	['Uncertain significance', 'Likely benign', 'Likely benign', 'Uncertain significance']	['Color Diagnostics, LLC DBA Color Health', 'Ambry Genetics', 'Labcorp Genetics (formerly Invitae), Labcorp', 'GeneDx']	['2019', '2022', '2025', '2015']	4	['Benign', 'Uncertain significance']	No_clingen_labs	0	0					not_in_region	0	1	0	0	0	0	-1	0	-1	0	0	0	VUS	2.612416489290828e-07	0	0	VUS_low
chr2:47410141	['CAAT', 'C']	chr2:47410141:CAAT:C	MSH2	ENST00000233146	inframe_deletion	MODERATE		ENSP00000233146.2:p.Asn139del	ENST00000233146.7:c.415_417del	NC_000002.12:g.47410142_47410144del	2025-03-16	ENSP00000233146														0.02	0.01	0	0	0.02	959933	Uncertain_significance		['Uncertain significance', 'Uncertain significance']	['Ambry Genetics', 'Labcorp Genetics (formerly Invitae), Labcorp']	['2024', '2024']	2	['Uncertain significance']	No_clingen_labs	0	0					not_in_region	0	1	0	0	0	0	0	0	-1	0	0	0			0	1	VUS_low
chr2:47410145	['G', 'A']	chr2:47410145:G:A	MSH2	ENST00000233146	missense_variant	MODERATE		ENSP00000233146.2:p.Asp140Asn	ENST00000233146.7:c.418G>A	NC_000002.12:g.47410145G>A	2025-03-16	ENSP00000233146	likely_benign	0.1873											0.514	0.02	0.01	0	0	0.02							0	[]	no_data	0	0					not_in_region	0	1	0	0	0	0	0	0	-1	0	0	0			0	1	VUS_low
chr2:47410146	['A', 'G']	chr2:47410146:A:G	MSH2	ENST00000233146	missense_variant	MODERATE		ENSP00000233146.2:p.Asp140Gly	ENST00000233146.7:c.419A>G	NC_000002.12:g.47410146A>G	2025-03-16	ENSP00000233146	likely_benign	0.2791											0.535	0.01	0.01	0.26	0	0.26	848520	Uncertain_significance		['Uncertain significance']	['Labcorp Genetics (formerly Invitae), Labcorp']	['2020']	1	['Uncertain significance']	No_clingen_labs	0	0					not_in_region	0	1	0	0	0	0	0	1	0	0	0	0	VUS	1.3670616438168146e-07	0	1	VUS_low
chr2:47410148	['A', 'G']	chr2:47410148:A:G	MSH2	ENST00000233146	missense_variant	MODERATE		ENSP00000233146.2:p.Met141Val	ENST00000233146.7:c.421A>G	NC_000002.12:g.47410148A>G	2025-03-16	ENSP00000233146	likely_benign	0.0717	set()	1.3958682300390844e-05	0	0	0	0.000657462	0	0	0.0001163	0.0001159	0.017	0.01	0.01	0	0	0.01	36578	Conflicting_classifications_of_pathogenicity	Uncertain_significance(2)|Benign(1)|Likely_benign(2)	['Benign', 'Likely benign', 'Uncertain significance', 'Uncertain significance', 'Likely benign', 'Uncertain significance']	['Ambry Genetics', 'Labcorp Genetics (formerly Invitae), Labcorp', 'Quest Diagnostics Nichols Institute San Juan Capistrano', "Women's Health and Genetics/Laboratory Corporation of America, LabCorp", 'Color Diagnostics, LLC DBA Color Health', 'GeneDx']	['2021', '2024', '2020', '2015', '2023', '2018']	5	['Benign', 'Uncertain significance']	No_clingen_labs	0	0					not_in_region	0	0	0	0	0	0	-1	0	-1	0	0	0	VUS	0.014668	0	-1	VUS_low
chr2:47410149	['T', 'C']	chr2:47410149:T:C	MSH2	ENST00000233146	missense_variant	MODERATE		ENSP00000233146.2:p.Met141Thr	ENST00000233146.7:c.422T>C	NC_000002.12:g.47410149T>C	2025-03-16	ENSP00000233146	likely_benign	0.1575											0.631	0.01	0.02	0	0	0.02	419266	Conflicting_classifications_of_pathogenicity	Uncertain_significance(5)|Likely_benign(2)	['Uncertain significance', 'Uncertain significance', 'Uncertain significance', 'Likely benign', 'Likely benign', 'Uncertain significance', 'Uncertain significance']	['Color Diagnostics, LLC DBA Color Health', 'All of Us Research Program, National Institutes of Health', 'Quest Diagnostics Nichols Institute San Juan Capistrano', 'Ambry Genetics', 'Labcorp Genetics (formerly Invitae), Labcorp', 'GeneDx', 'Baylor Genetics']	['2023', '2023', '2017', '2023', '2025', '2018', '2023']	7	['Benign', 'Uncertain significance']	No_clingen_labs	0	0					not_in_region	0	1	0	0	0	0	0	0	-1	0	0	0	VUS	2.116732158899595e-05	0	1	VUS_low
chr2:47410150	['G', 'A']	chr2:47410150:G:A	MSH2	ENST00000233146	missense_variant	MODERATE		ENSP00000233146.2:p.Met141Ile	ENST00000233146.7:c.423G>A	NC_000002.12:g.47410150G>A	2025-03-16	ENSP00000233146	likely_benign	0.2346											0.077	0.01	0	0	0	0.01	928419	Conflicting_classifications_of_pathogenicity	Uncertain_significance(3)|Likely_benign(1)	['Likely benign', 'Uncertain significance', 'Uncertain significance', 'Uncertain significance']	['Ambry Genetics', 'Color Diagnostics, LLC DBA Color Health', 'Labcorp Genetics (formerly Invitae), Labcorp', 'All of Us Research Program, National Institutes of Health']	['2024', '2023', '2022', '2023']	4	['Benign', 'Uncertain significance']	No_clingen_labs	0	0					not_in_region	0	1	0	0	0	0	-1	0	-1	0	0	0	VUS	1.267061885102432e-08	0	0	VUS_low
chr2:47410160	['A', 'G']	chr2:47410160:A:G	MSH2	ENST00000233146	missense_variant	MODERATE		ENSP00000233146.2:p.Ile145Val	ENST00000233146.7:c.433A>G	NC_000002.12:g.47410160A>G	2025-03-16	ENSP00000233146	likely_benign	0.0563											0.43	0	0.01	0	0	0.01	231613	Conflicting_classifications_of_pathogenicity	Uncertain_significance(7)|Likely_benign(1)	['Uncertain significance', 'Uncertain significance', 'Uncertain significance', 'Likely benign', 'Uncertain significance', 'Uncertain significance', 'Uncertain significance', 'Uncertain significance']	['All of Us Research Program, National Institutes of Health', 'Color Diagnostics, LLC DBA Color Health', 'Myriad Genetics, Inc.', 'Ambry Genetics', 'Labcorp Genetics (formerly Invitae), Labcorp', 'Counsyl', 'GeneDx', "Women's Health and Genetics/Laboratory Corporation of America, LabCorp"]	['2023', '2023', '2023', '2022', '2024', '2017', '2017', '2018']	6	['Benign', 'Uncertain significance']	No_clingen_labs	0	0					not_in_region	0	1	0	0	0	0	0	0	-1	0	0	0	VUS	4.99610311647461e-24	0	1	VUS_low
chr2:47410161	['T', 'C']	chr2:47410161:T:C	MSH2	ENST00000233146	missense_variant	MODERATE		ENSP00000233146.2:p.Ile145Thr	ENST00000233146.7:c.434T>C	NC_000002.12:g.47410161T>C	2025-03-16	ENSP00000233146	likely_benign	0.0957											0.48	0	0.01	0	0	0.01	408505	Conflicting_classifications_of_pathogenicity	Uncertain_significance(5)|Benign(1)	['Benign', 'Uncertain significance', 'Uncertain significance', 'Uncertain significance', 'Uncertain significance', 'Uncertain significance']	['Labcorp Genetics (formerly Invitae), Labcorp', 'All of Us Research Program, National Institutes of Health', 'Ambry Genetics', 'Color Diagnostics, LLC DBA Color Health', 'GeneDx', "Women's Health and Genetics/Laboratory Corporation of America, LabCorp"]	['2025', '2024', '2023', '2023', '2022', '2023']	5	['Benign', 'Uncertain significance']	No_clingen_labs	0	0					not_in_region	0	1	0	0	0	0	0	0	-1	0	0	0	VUS	0.0011528	0	1	VUS_low
chr2:47410162	['T', 'G']	chr2:47410162:T:G	MSH2	ENST00000233146	missense_variant	MODERATE		ENSP00000233146.2:p.Ile145Met	ENST00000233146.7:c.435T>G	NC_000002.12:g.47410162T>G	2025-03-16	ENSP00000233146	likely_benign	0.0883	set()	0.000307125	0.000387165	9.51746454744456e-05	0	0	0.000512896	0.00185701	0.0002688	0.00026846	0.557	0.01	0	0	0	0.01	91097	Conflicting_classifications_of_pathogenicity	Uncertain_significance(12)|Benign(3)|Likely_benign(8)	['Likely benign', 'Likely benign', 'Uncertain significance', 'Uncertain significance', 'Benign', 'Uncertain significance', 'Likely benign', 'Uncertain significance', 'Uncertain significance', 'Likely benign', 'Benign', 'Likely benign', 'Uncertain significance', 'Likely benign', 'Likely benign', 'Uncertain significance', 'Likely benign', 'Uncertain significance', 'Uncertain significance', 'Uncertain significance', 'Uncertain significance', 'Benign', 'Uncertain significance', 'Likely benign', 'Likely benign', 'Likely benign']	['Department of Pathology and Laboratory Medicine, Sinai Health System', 'Clinical Genetics DNA and cytogenetics Diagnostics Lab, Erasmus MC, Erasmus Medical Center', 'Fulgent Genetics, Fulgent Genetics', "CHEO Genetics Diagnostic Laboratory, Children's Hospital of Eastern Ontario", 'Labcorp Genetics (formerly Invitae), Labcorp', 'Genetic Services Laboratory, University of Chicago', 'CeGaT Center for Human Genetics Tuebingen', 'Institute for Clinical Genetics, University Hospital TU Dresden, University Hospital TU Dresden', 'Counsyl', "Women's Health and Genetics/Laboratory Corporation of America, LabCorp", 'Myriad Genetics, Inc.', 'Sema4, Sema4', 'Mendelics', 'Ambry Genetics', 'GeneDx', 'PreventionGenetics, part of Exact Sciences', 'Color Diagnostics, LLC DBA Color Health', 'GeneKor MSA', 'Institute for Biomarker Research, Medical Diagnostic Laboratories, L.L.C.', 'Illumina Laboratory Services, Illumina', 'Institute of Human Genetics, University of Leipzig Medical Center', 'Quest Diagnostics Nichols Institute San Juan Capistrano', 'Laboratory for Molecular Medicine, Mass General Brigham Personalized Medicine', 'Center for Genomic Medicine, Rigshospitalet, Copenhagen University Hospital', 'All of Us Research Program, National Institutes of Health', 'CSER _CC_NCGL, University of Washington']	['-', '-', '2018', '2023', '2025', '2016', '2024', '2021', '2017', '2024', '2023', '2021', '2019', '2020', '2021', '2023', '2015', '2018', '2024', '2019', '2019', '2021', '2016', '2024', '2024', '2014']	9	['Benign', 'Uncertain significance']	No_clingen_labs	0	0					not_in_region	0	0	0	-4	0	0	0	0	-1	0	0	0	Benign	0.3594888922762674	-4	-8	benign
chr2:47410164	['G', 'T']	chr2:47410164:G:T	MSH2	ENST00000233146	missense_variant	MODERATE		ENSP00000233146.2:p.Gly146Val	ENST00000233146.7:c.437G>T	NC_000002.12:g.47410164G>T	2025-03-16	ENSP00000233146	ambiguous	0.4145	set()	1.3963360142984808e-05	1.5488507527414658e-05	0	0	0	0	0.000464684	2.32e-06	1.87e-06	0.255	0.07	0	0	0	0.07	186918	Conflicting_classifications_of_pathogenicity	Uncertain_significance(6)|Likely_benign(1)	['Uncertain significance', 'Uncertain significance', 'Likely benign', 'Uncertain significance', 'Uncertain significance', 'Uncertain significance', 'Uncertain significance']	['Counsyl', 'Baylor Genetics', 'Ambry Genetics', 'Myriad Genetics, Inc.', 'Color Diagnostics, LLC DBA Color Health', 'Labcorp Genetics (formerly Invitae), Labcorp', 'All of Us Research Program, National Institutes of Health']	['2017', '2023', '2022', '2023', '2021', '2024', '2024']	6	['Benign', 'Uncertain significance']	No_clingen_labs	0	0					not_in_region	0	1	0	0	0	0	0	0	-1	0	0	0	VUS	0.000663809	0	1	VUS_low
chr2:47410165	['T', 'C']	chr2:47410165:T:C	MSH2	ENST00000233146	synonymous_variant	LOW		ENSP00000233146.2:p.Gly146=	ENST00000233146.7:c.438T>C	NC_000002.12:g.47410165T>C	2025-03-16	ENSP00000233146			set()	2.094591764065184e-05	4.646408326363721e-05	0	0	0	0	0	1.233e-05	1.242e-05	0.022	0	0.02	0	0	0.02	91098	Benign/Likely_benign		['Likely benign', 'Likely benign', 'Likely benign', 'Likely benign', 'Likely benign', 'Likely benign', 'Benign']	['Labcorp Genetics (formerly Invitae), Labcorp', 'Counsyl', 'Ambry Genetics', 'Color Diagnostics, LLC DBA Color Health', 'CeGaT Center for Human Genetics Tuebingen', 'All of Us Research Program, National Institutes of Health', 'Myriad Genetics, Inc.']	['2024', '2016', '2015', '2017', '2022', '2023', '2023']	5	['Benign']	No_clingen_labs	0	0					not_in_region	0	1	0	0	0	0	-1	0	-1	0	0	0	VUS	3.51145273668502e-09	0	-1	benign
chr2:47410166	['G', 'A']	chr2:47410166:G:A	MSH2	ENST00000233146	missense_variant	MODERATE		ENSP00000233146.2:p.Val147Ile	ENST00000233146.7:c.439G>A	NC_000002.12:g.47410166G>A	2025-03-16	ENSP00000233146	likely_benign	0.0963											0.522	0.02	0	0	0	0.02	408460	Conflicting_classifications_of_pathogenicity	Uncertain_significance(5)|Benign(1)|Likely_benign(2)	['Likely benign', 'Uncertain significance', 'Likely benign', 'Uncertain significance', 'Uncertain significance', 'Uncertain significance', 'Benign', 'Uncertain significance']	['Ambry Genetics', 'Color Diagnostics, LLC DBA Color Health', 'Myriad Genetics, Inc.', 'All of Us Research Program, National Institutes of Health', 'Institute for Biomarker Research, Medical Diagnostic Laboratories, L.L.C.', 'Quest Diagnostics Nichols Institute San Juan Capistrano', 'Labcorp Genetics (formerly Invitae), Labcorp', 'GeneDx']	['2023', '2023', '2023', '2023', '2025', '2024', '2024', '2023']	7	['Benign', 'Uncertain significance']	No_clingen_labs	0	0					not_in_region	0	1	0	0	0	0	0	0	-1	0	0	0	VUS	0.0139013	0	1	VUS_low
chr2:47410167	['T', 'G']	chr2:47410167:T:G	MSH2	ENST00000233146	missense_variant	MODERATE		ENSP00000233146.2:p.Val147Gly	ENST00000233146.7:c.440T>G	NC_000002.12:g.47410167T>G	2025-03-16	ENSP00000233146	likely_pathogenic	0.6729	set()	6.980802792321117e-06	1.5489947024381177e-05	0	0	0	0	0	0	0	0.645	0	0.02	0	0	0.02	420893	Conflicting_classifications_of_pathogenicity	Uncertain_significance(7)|Likely_benign(1)	['Likely benign', 'Uncertain significance', 'Uncertain significance', 'Uncertain significance', 'Uncertain significance', 'Uncertain significance', 'Uncertain significance', 'Uncertain significance']	['Labcorp Genetics (formerly Invitae), Labcorp', 'Color Diagnostics, LLC DBA Color Health', 'ARUP Laboratories, Molecular Genetics and Genomics, ARUP Laboratories', 'PreventionGenetics, part of Exact Sciences', "Women's Health and Genetics/Laboratory Corporation of America, LabCorp", 'All of Us Research Program, National Institutes of Health', 'GeneDx', 'Ambry Genetics']	['2024', '2023', '2023', '2023', '2017', '2023', '2018', '2024']	5	['Benign', 'Uncertain significance']	No_clingen_labs	0	0					not_in_region	0	1	0	0	0	0	0	0	-1	0	0	0	VUS	0.00116997	0	1	VUS_low
chr2:47410169	['G', 'C']	chr2:47410169:G:C	MSH2	ENST00000233146	missense_variant	MODERATE		ENSP00000233146.2:p.Val148Leu	ENST00000233146.7:c.442G>C	NC_000002.12:g.47410169G>C	2025-03-16	ENSP00000233146	likely_benign	0.2264											0.51	0	0	0.01	0	0.01	945408	Uncertain_significance		['Uncertain significance', 'Uncertain significance', 'Uncertain significance']	['All of Us Research Program, National Institutes of Health', 'Labcorp Genetics (formerly Invitae), Labcorp', 'Ambry Genetics']	['2023', '2023', '2020']	3	['Uncertain significance']	No_clingen_labs	0	0					not_in_region	0	1	0	0	0	0	0	0	-1	0	0	0	VUS	0.000247946	0	1	VUS_low
chr2:47410171	['G', 'C']	chr2:47410171:G:C	MSH2	ENST00000233146	synonymous_variant	LOW		ENSP00000233146.2:p.Val148=	ENST00000233146.7:c.444G>C	NC_000002.12:g.47410171G>C	2025-03-16	ENSP00000233146													0.05	0	0	0.04	0	0.04	1740690	Likely_benign		['Likely benign']	['Ambry Genetics']	['2022']	1	['Benign']	No_clingen_labs	0	0					not_in_region	0	1	0	0	0	0	-1	0	-1	0	0	0	VUS	8.051914263592778e-20	0	-1	benign
chr2:47410185	['C', 'G']	chr2:47410185:C:G	MSH2	ENST00000233146	missense_variant	MODERATE		ENSP00000233146.2:p.Ser153Cys	ENST00000233146.7:c.458C>G	NC_000002.12:g.47410185C>G	2025-03-16	ENSP00000233146	likely_benign	0.0872											0.569	0	0.03	0	0.02	0.03	479821	Conflicting_classifications_of_pathogenicity	Uncertain_significance(5)|Likely_benign(1)	['Likely benign', 'Uncertain significance', 'Uncertain significance', 'Uncertain significance', 'Uncertain significance', 'Uncertain significance']	['Labcorp Genetics (formerly Invitae), Labcorp', 'Center for Genomic Medicine, Rigshospitalet, Copenhagen University Hospital', 'Ambry Genetics', 'Quest Diagnostics Nichols Institute San Juan Capistrano', 'Color Diagnostics, LLC DBA Color Health', 'CeGaT Center for Human Genetics Tuebingen']	['2024', '2023', '2024', '2023', '2020', '2024']	4	['Benign', 'Uncertain significance']	No_clingen_labs	0	0					not_in_region	0	1	0	0	0	0	0	0	-1	0	0	0			0	1	VUS_low
chr2:47410186	['C', 'T']	chr2:47410186:C:T	MSH2	ENST00000233146	synonymous_variant	LOW		ENSP00000233146.2:p.Ser153=	ENST00000233146.7:c.459C>T	NC_000002.12:g.47410186C>T	2025-03-16	ENSP00000233146			set()	6.986557862672219e-06	0	2.38231370306842e-05	0	0	0	0	0	0	0.016	0	0.01	0	0	0.01	91100	Benign/Likely_benign		['Likely benign', 'Likely benign', 'Benign', 'Likely benign', 'Likely benign', 'Likely benign', 'Benign', 'Likely benign', 'Likely benign', 'Benign']	['All of Us Research Program, National Institutes of Health', 'Sema4, Sema4', 'Myriad Genetics, Inc.', "Women's Health and Genetics/Laboratory Corporation of America, LabCorp", 'Ambry Genetics', 'GeneDx', 'Labcorp Genetics (formerly Invitae), Labcorp', 'Counsyl', 'Color Diagnostics, LLC DBA Color Health', 'Mendelics']	['2023', '2022', '2023', '2021', '2020', '2021', '2025', '2017', '2016', '2022']	7	['Benign']	No_clingen_labs	0	0					not_in_region	0	1	0	0	0	0	-1	0	-1	0	0	0	VUS	0.00765136	0	-1	benign
chr2:47410187	['G', 'A']	chr2:47410187:G:A	MSH2	ENST00000233146	missense_variant	MODERATE		ENSP00000233146.2:p.Ala154Thr	ENST00000233146.7:c.460G>A	NC_000002.12:g.47410187G>A	2025-03-16	ENSP00000233146	likely_benign	0.0585											0.582	0	0	0	0.02	0.02	480910	Conflicting_classifications_of_pathogenicity	Uncertain_significance(1)|Benign(1)|Likely_benign(3)	['Likely benign', 'Uncertain significance', 'Likely benign', 'Likely benign', 'Benign']	['All of Us Research Program, National Institutes of Health', 'GeneDx', 'Color Diagnostics, LLC DBA Color Health', 'Ambry Genetics', 'Labcorp Genetics (formerly Invitae), Labcorp']	['2023', '2019', '2015', '2018', '2024']	5	['Benign', 'Uncertain significance']	No_clingen_labs	0	0					not_in_region	0	1	0	0	0	0	0	0	-1	0	0	0	VUS	0.00311198	0	1	VUS_low
chr2:47410190	['G', 'C']	chr2:47410190:G:C	MSH2	ENST00000233146	missense_variant	MODERATE		ENSP00000233146.2:p.Val155Leu	ENST00000233146.7:c.463G>C	NC_000002.12:g.47410190G>C	2025-03-16	ENSP00000233146	likely_benign	0.0998											0.532	0.01	0.04	0	0.02	0.04							0	[]	no_data	0	0					not_in_region	0	1	0	0	0	0	0	0	-1	0	0	0	VUS	3.81780083029374e-06	0	1	VUS_low
chr2:47410191	['T', 'C']	chr2:47410191:T:C	MSH2	ENST00000233146	missense_variant	MODERATE		ENSP00000233146.2:p.Val155Ala	ENST00000233146.7:c.464T>C	NC_000002.12:g.47410191T>C	2025-03-16	ENSP00000233146	likely_benign	0.0626	{'AC0', 'AS_VQSR'}	0	0	0	0	0	0	0	0	0	0.51	0.01	0	0.02	0	0.02	483732	Conflicting_classifications_of_pathogenicity	Uncertain_significance(5)|Likely_benign(2)	['Uncertain significance', 'Uncertain significance', 'Likely benign', 'Uncertain significance', 'Uncertain significance', 'Uncertain significance', 'Likely benign']	['All of Us Research Program, National Institutes of Health', 'GeneDx', 'Labcorp Genetics (formerly Invitae), Labcorp', 'Color Diagnostics, LLC DBA Color Health', 'Baylor Genetics', 'Fulgent Genetics, Fulgent Genetics', 'Ambry Genetics']	['2023', '2023', '2024', '2023', '2023', '2018', '2023']	6	['Benign', 'Uncertain significance']	No_clingen_labs	0	0					not_in_region	0	1	0	0	0	0	0	0	-1	0	0	0	VUS	2.260078734514977e-07	0	1	VUS_low
chr2:47410197	['G', 'C']	chr2:47410197:G:C	MSH2	ENST00000233146	missense_variant	MODERATE		ENSP00000233146.2:p.Gly157Ala	ENST00000233146.7:c.470G>C	NC_000002.12:g.47410197G>C	2025-03-16	ENSP00000233146	likely_benign	0.2007											0.763	0.01	0	0	0.02	0.02	216361	Conflicting_classifications_of_pathogenicity	Uncertain_significance(7)|Likely_benign(2)	['Likely benign', 'Uncertain significance', 'Uncertain significance', 'Uncertain significance', 'Uncertain significance', 'Uncertain significance', 'Uncertain significance', 'Uncertain significance', 'Likely benign']	['Ambry Genetics', 'Myriad Genetics, Inc.', 'All of Us Research Program, National Institutes of Health', 'GeneDx', "CHEO Genetics Diagnostic Laboratory, Children's Hospital of Eastern Ontario", 'Counsyl', 'Color Diagnostics, LLC DBA Color Health', "Women's Health and Genetics/Laboratory Corporation of America, LabCorp", 'Labcorp Genetics (formerly Invitae), Labcorp']	['2022', '2023', '2023', '2022', '2020', '2017', '2023', '2017', '2024']	6	['Benign', 'Uncertain significance']	No_clingen_labs	0	0					not_in_region	0	1	0	0	0	1	0	0	-1	0	0	0	VUS	0.00989027	0	2	VUS_low
chr2:47410198	['C', 'A']	chr2:47410198:C:A	MSH2	ENST00000233146	synonymous_variant	LOW		ENSP00000233146.2:p.Gly157=	ENST00000233146.7:c.471C>A	NC_000002.12:g.47410198C>A	2025-03-16	ENSP00000233146			set()	0.000286329	0	7.143537479759977e-05	0.0105634	0.000328731	0	0.00186047	0.00773081	0.00773081	0.026	0.01	0	0.01	0	0.01	91101	Likely_benign		['Likely benign', 'Benign', 'Benign', 'Benign', 'Benign', 'Likely benign', 'Likely benign', 'Likely benign', 'Benign', 'Likely benign', 'Likely benign', 'Likely benign', 'Benign', 'Benign', 'Benign', 'Benign', 'Likely benign', 'Likely benign', 'Benign']	['KCCC/NGS Laboratory, Kuwait Cancer Control Center', 'Color Diagnostics, LLC DBA Color Health', 'Mayo Clinic Laboratories, Mayo Clinic', "Women's Health and Genetics/Laboratory Corporation of America, LabCorp", 'Clinical Genetics, Academic Medical Center', 'Clinical Genetics DNA and cytogenetics Diagnostics Lab, Erasmus MC, Erasmus Medical Center', 'Department of Pathology and Laboratory Medicine, Sinai Health System', 'International Society for Gastrointestinal Hereditary Tumours (InSiGHT)', 'GeneDx', 'Ambry Genetics', 'Center for Genomic Medicine, Rigshospitalet, Copenhagen University Hospital', 'CeGaT Center for Human Genetics Tuebingen', 'Genome Diagnostics Laboratory, Amsterdam University Medical Center', 'Laboratory of Diagnostic Genome Analysis, Leiden University Medical Center (LUMC)', 'Genetic Services Laboratory, University of Chicago', 'Labcorp Genetics (formerly Invitae), Labcorp', 'CSER _CC_NCGL, University of Washington', 'Illumina Laboratory Services, Illumina', 'PreventionGenetics, part of Exact Sciences']	['2023', '2015', '-', '2016', '-', '2017', '-', '2013', '2014', '2014', '2023', '2023', '2016', '-', '2020', '2025', '2015', '2018', '2017']	5	['Benign']	No_clingen_labs	0	0					not_in_region	0	0	-8	0	0	0	-1	0	-1	0	0	0			0	-10	benign
chr2:47410198	['C', 'T']	chr2:47410198:C:T	MSH2	ENST00000233146	synonymous_variant	LOW		ENSP00000233146.2:p.Gly157=	ENST00000233146.7:c.471C>T	NC_000002.12:g.47410198C>T	2025-03-16	ENSP00000233146													0.038	0	0	0	0.04	0.04	428515	Conflicting_classifications_of_pathogenicity	Uncertain_significance(1)|Likely_benign(4)	['Likely benign', 'Likely benign', 'Uncertain significance', 'Likely benign', 'Likely benign']	['GeneDx', 'Color Diagnostics, LLC DBA Color Health', 'PreventionGenetics, part of Exact Sciences', 'Ambry Genetics', 'Labcorp Genetics (formerly Invitae), Labcorp']	['2019', '2019', '2017', '2016', '2024']	4	['Benign']	No_clingen_labs	0	0					not_in_region	0	1	0	0	0	0	-1	0	-1	0	0	0	VUS	2.9158714941458157e-08	0	-1	benign
chr2:47410200	['A', 'G']	chr2:47410200:A:G	MSH2	ENST00000233146	missense_variant	MODERATE		ENSP00000233146.2:p.Gln158Arg	ENST00000233146.7:c.473A>G	NC_000002.12:g.47410200A>G	2025-03-16	ENSP00000233146	likely_benign	0.1282											0.592	0.03	0	0.04	0	0.04	964254	Uncertain_significance		['Uncertain significance', 'Uncertain significance', 'Uncertain significance']	['Baylor Genetics', 'All of Us Research Program, National Institutes of Health', 'Labcorp Genetics (formerly Invitae), Labcorp']	['2019', '2024', '2019']	3	['Uncertain significance']	No_clingen_labs	0	0					not_in_region	0	1	0	0	0	0	0	0	-1	0	0	0			0	1	VUS_low
chr2:47410203	['G', 'T']	chr2:47410203:G:T	MSH2	ENST00000233146	missense_variant	MODERATE		ENSP00000233146.2:p.Arg159Ile	ENST00000233146.7:c.476G>T	NC_000002.12:g.47410203G>T	2025-03-16	ENSP00000233146	ambiguous	0.3408	set()	6.978172277117177e-06	1.548467017652524e-05	0	0	0	0	0	0	0	0.875	0	0	0	0.02	0.02	186400	Uncertain_significance		['Uncertain significance', 'Uncertain significance', 'Uncertain significance', 'Uncertain significance', 'Uncertain significance']	['Labcorp Genetics (formerly Invitae), Labcorp', 'GeneDx', 'Ambry Genetics', "Women's Health and Genetics/Laboratory Corporation of America, LabCorp", 'All of Us Research Program, National Institutes of Health']	['2021', '2016', '2019', '2018', '2023']	4	['Uncertain significance']	No_clingen_labs	0	0					not_in_region	0	1	0	0	0	1	0	0	-1	0	0	0	VUS	7.907873849162787e-21	0	2	VUS_low
chr2:47410206	['A', 'T']	chr2:47410206:A:T	MSH2	ENST00000233146	missense_variant	MODERATE		ENSP00000233146.2:p.Gln160Leu	ENST00000233146.7:c.479A>T	NC_000002.12:g.47410206A>T	2025-03-16	ENSP00000233146	likely_benign	0.0623											0.437	0	0	0.02	0.01	0.02	1743151	Uncertain_significance		['Uncertain significance', 'Uncertain significance']	['Labcorp Genetics (formerly Invitae), Labcorp', 'Ambry Genetics']	['2023', '2024']	2	['Uncertain significance']	No_clingen_labs	0	0					not_in_region	0	1	0	0	0	0	0	0	-1	0	0	0			0	1	VUS_low
chr2:47410208	['G', 'A']	chr2:47410208:G:A	MSH2	ENST00000233146	missense_variant	MODERATE		ENSP00000233146.2:p.Val161Ile	ENST00000233146.7:c.481G>A	NC_000002.12:g.47410208G>A	2025-03-16	ENSP00000233146	likely_benign	0.0825	set()	0.000188447	0	0.000642276	0	0	0	0	0.00045239	0.00045282	0.484	0	0	0.04	0.01	0.04	182580	Conflicting_classifications_of_pathogenicity	Uncertain_significance(6)|Likely_benign(3)	['Uncertain significance', 'Uncertain significance', 'Uncertain significance', 'Likely benign', 'Uncertain significance', 'Uncertain significance', 'Likely benign', 'Likely benign', 'Uncertain significance', 'Uncertain significance', 'Uncertain significance']	['Eurofins Ntd Llc (ga)', "Women's Health and Genetics/Laboratory Corporation of America, LabCorp", 'GeneDx', 'Color Diagnostics, LLC DBA Color Health', "St. Jude Molecular Pathology, St. Jude Children's Research Hospital", 'ARUP Laboratories, Molecular Genetics and Genomics, ARUP Laboratories', 'Ambry Genetics', 'Labcorp Genetics (formerly Invitae), Labcorp', 'Department of Pathology and Laboratory Medicine, Sinai Health System', 'Quest Diagnostics Nichols Institute San Juan Capistrano', 'PreventionGenetics, part of Exact Sciences']	['2018', '2023', '2023', '2016', '2023', '2018', '2018', '2025', '-', '2022', '2024']	5	['Benign', 'Uncertain significance']	No_clingen_labs	0	0					not_in_region	0	0	0	-4	0	0	0	0	-1	0	0	0	VUS	0.0108482	0	-4	benign
chr2:47410209	['T', 'C']	chr2:47410209:T:C	MSH2	ENST00000233146	missense_variant	MODERATE		ENSP00000233146.2:p.Val161Ala	ENST00000233146.7:c.482T>C	NC_000002.12:g.47410209T>C	2025-03-16	ENSP00000233146	ambiguous	0.5244											0.916	0	0	0.06	0.01	0.06	565544	Conflicting_classifications_of_pathogenicity	Likely_pathogenic(2)|Uncertain_significance(3)	['Likely pathogenic', 'Uncertain significance', 'Uncertain significance', 'Pathogenic', 'Uncertain significance', 'Likely pathogenic']	['Institute of Human Genetics, University of Leipzig Medical Center', 'Labcorp Genetics (formerly Invitae), Labcorp', 'Color Diagnostics, LLC DBA Color Health', 'Medical Genetics Laboratory, Umraniye Training and Research Hospital, University of Health Sciences', 'Ambry Genetics', 'Institute of Human Genetics, University of Leipzig Medical Center']	['2022', '2024', '2022', '2021', '2021', '2022']	3	['Uncertain significance']	No_clingen_labs	0	0					not_in_region	0	1	0	0	0	1	0	0	-1	0	0	0	VUS	0.00111938	0	2	VUS_low
chr2:47410211	['G', 'A']	chr2:47410211:G:A	MSH2	ENST00000233146	missense_variant	MODERATE		ENSP00000233146.2:p.Gly162Arg	ENST00000233146.7:c.484G>A	NC_000002.12:g.47410211G>A	2025-03-16	ENSP00000233146	likely_pathogenic	0.9944											0.979	0	0.03	0.11	0	0.11	91105	Pathogenic		['Pathogenic', 'Pathogenic', 'Pathogenic', 'Pathogenic', 'Pathogenic', 'Pathogenic', 'Pathogenic', 'Pathogenic', 'Pathogenic', 'Pathogenic', 'Pathogenic', 'Pathogenic']	['GeneDx', 'Myriad Genetics, Inc.', 'International Society for Gastrointestinal Hereditary Tumours (InSiGHT)', 'Ambry Genetics', "Women's Health and Genetics/Laboratory Corporation of America, LabCorp", 'Genetics and Molecular Pathology, SA Pathology', 'Labcorp Genetics (formerly Invitae), Labcorp', 'Counsyl', 'Quest Diagnostics Nichols Institute San Juan Capistrano', 'Color Diagnostics, LLC DBA Color Health', 'Sema4, Sema4', 'Neuberg Centre For Genomic Medicine, NCGM']	['2023', '2023', '2013', '2021', '2019', '2020', '2024', '2017', '2024', '2023', '2020', '-']	8	['Pathogenic']	No_clingen_labs	0	1					not_in_region	0	1	0	0	4	1	0	0	0	0	0	2			0	8	pathogenic
chr2:47410212	['G', 'C']	chr2:47410212:G:C	MSH2	ENST00000233146	missense_variant	MODERATE		ENSP00000233146.2:p.Gly162Ala	ENST00000233146.7:c.485G>C	NC_000002.12:g.47410212G>C	2025-03-16	ENSP00000233146	ambiguous	0.4818											0.941	0	0	0	0.01	0.01	91106	Uncertain_significance		['Uncertain significance', 'Uncertain significance']	['Ambry Genetics', 'Labcorp Genetics (formerly Invitae), Labcorp']	['2023', '2024']	2	['Uncertain significance']	No_clingen_labs	0	0					not_in_region	0	1	0	0	0	1	0	0	-1	0	0	2	VUS	1.3454135864033006e-05	0	4	VUS_high
chr2:47410215	['T', 'A']	chr2:47410215:T:A	MSH2	ENST00000233146	missense_variant	MODERATE		ENSP00000233146.2:p.Val163Asp	ENST00000233146.7:c.488T>A	NC_000002.12:g.47410215T>A	2025-03-16	ENSP00000233146	likely_pathogenic	0.9951											0.903	0.01	0	0	0.01	0.01	91107	Pathogenic		['Pathogenic', 'Likely pathogenic', 'Pathogenic', 'Likely pathogenic', 'Pathogenic', 'Likely pathogenic']	['International Society for Gastrointestinal Hereditary Tumours (InSiGHT)', 'Color Diagnostics, LLC DBA Color Health', 'Ambry Genetics', 'Baylor Genetics', 'Quest Diagnostics Nichols Institute San Juan Capistrano', 'Labcorp Genetics (formerly Invitae), Labcorp']	['2013', '2020', '2024', '2023', '2023', '2024']	6	['Pathogenic']	No_clingen_labs	0	1					not_in_region	0	1	0	0	4	1	0	0	-1	0	0	2			0	8	pathogenic
chr2:47410217	['G', 'T']	chr2:47410217:G:T	MSH2	ENST00000233146	missense_variant	MODERATE		ENSP00000233146.2:p.Gly164Trp	ENST00000233146.7:c.490G>T	NC_000002.12:g.47410217G>T	2025-03-16	ENSP00000233146	likely_pathogenic	0.9956											0.928	0.01	0	0	0.02	0.02	91110	Pathogenic/Likely_pathogenic		['Pathogenic', 'Likely pathogenic', 'Likely pathogenic', 'Pathogenic', 'Likely pathogenic', 'Pathogenic']	['Labcorp Genetics (formerly Invitae), Labcorp', 'Department of Pathology and Laboratory Medicine, Sinai Health System', 'GeneDx', 'Ambry Genetics', 'Myriad Genetics, Inc.', 'Zotz-Klimas Genetics Lab, MVZ Zotz Klimas']	['2023', '-', '2021', '2022', '2024', '2023']	4	['Pathogenic']	No_clingen_labs	0	1					not_in_region	0	1	0	0	4	1	0	0	-1	0	0	2			0	8	pathogenic
chr2:47410223	['G', 'A']	chr2:47410223:G:A	MSH2	ENST00000233146	missense_variant	MODERATE		ENSP00000233146.2:p.Val166Met	ENST00000233146.7:c.496G>A	NC_000002.12:g.47410223G>A	2025-03-16	ENSP00000233146	ambiguous	0.3752											0.762	0	0.01	0	0.07	0.07	921308	Conflicting_classifications_of_pathogenicity	Uncertain_significance(1)|Likely_benign(1)	['Likely benign', 'Uncertain significance']	['Ambry Genetics', 'Color Diagnostics, LLC DBA Color Health']	['2021', '2019']	2	['Benign', 'Uncertain significance']	No_clingen_labs	0	0					not_in_region	0	1	0	0	0	1	0	0	-1	0	0	0			0	2	VUS_low
chr2:47410223	['G', 'C']	chr2:47410223:G:C	MSH2	ENST00000233146	missense_variant	MODERATE		ENSP00000233146.2:p.Val166Leu	ENST00000233146.7:c.496G>C	NC_000002.12:g.47410223G>C	2025-03-16	ENSP00000233146	ambiguous	0.4941											0.684	0	0	0	0.07	0.07	2587517	Conflicting_classifications_of_pathogenicity	Uncertain_significance(1)|Likely_benign(1)	['Uncertain significance', 'Likely benign']	['Baylor Genetics', 'Ambry Genetics']	['2023', '2023']	2	['Benign', 'Uncertain significance']	No_clingen_labs	0	0					not_in_region	0	1	0	0	0	0	0	0	-1	0	0	0	VUS	9.449073968496605e-08	0	1	VUS_low
chr2:47410226	['G', 'C']	chr2:47410226:G:C	MSH2	ENST00000233146	missense_variant	MODERATE		ENSP00000233146.2:p.Asp167His	ENST00000233146.7:c.499G>C	NC_000002.12:g.47410226G>C	2025-03-16	ENSP00000233146	likely_pathogenic	0.9105	set()	6.979730861577978e-05	9.28993899606726e-05	4.757373929590866e-05	0	0.000328947	7.336757153338224e-05	0	4.0299999999999983e-05	3.984999999999998e-05	0.963	0.01	0.02	0.07	0	0.07	91112	Benign		['Likely benign', 'Benign', 'Likely benign', 'Uncertain significance', 'Benign', 'Likely benign', 'Uncertain significance', 'Likely benign', 'Benign', 'Benign', 'Benign', 'Likely benign', 'Likely benign', 'Benign', 'Likely benign', 'Benign', 'Likely benign']	['CSER _CC_NCGL, University of Washington', 'International Society for Gastrointestinal Hereditary Tumours (InSiGHT)', 'Color Diagnostics, LLC DBA Color Health', 'GeneKor MSA', 'CeGaT Center for Human Genetics Tuebingen', 'PreventionGenetics, part of Exact Sciences', 'Department of Pathology and Laboratory Medicine, Sinai Health System', 'GeneDx', 'Labcorp Genetics (formerly Invitae), Labcorp', "Women's Health and Genetics/Laboratory Corporation of America, LabCorp", 'Sema4, Sema4', 'Illumina Laboratory Services, Illumina', "CHEO Genetics Diagnostic Laboratory, Children's Hospital of Eastern Ontario", 'Mendelics', 'Quest Diagnostics Nichols Institute San Juan Capistrano', 'Center for Genomic Medicine, Rigshospitalet, Copenhagen University Hospital', 'Ambry Genetics']	['2014', '2018', '2022', '2018', '2024', '2019', '-', '2021', '2025', '2021', '2021', '2017', '2023', '2023', '2024', '2023', '2018']	7	['Benign']	No_clingen_labs	0	0					not_in_region	0	0	0	0	0	1	0	0	-1	0	0	0	VUS	0.2699636388442313	0	1	benign
chr2:47410227	['A', 'G']	chr2:47410227:A:G	MSH2	ENST00000233146	missense_variant	MODERATE		ENSP00000233146.2:p.Asp167Gly	ENST00000233146.7:c.500A>G	NC_000002.12:g.47410227A>G	2025-03-16	ENSP00000233146	likely_pathogenic	0.8676											0.971	0.07	0.02	0.06	0	0.07							0	[]	no_data	0	0					not_in_region	0	1	0	0	0	1	0	0	-1	0	0	0			0	2	VUS_low
chr2:47410230	['C', 'T']	chr2:47410230:C:T	MSH2	ENST00000233146	missense_variant	MODERATE		ENSP00000233146.2:p.Ser168Phe	ENST00000233146.7:c.503C>T	NC_000002.12:g.47410230C>T	2025-03-16	ENSP00000233146	likely_benign	0.3203	set()	2.09494280806134e-05	0	7.14115686741252e-05	0	0	0	0	1.894e-05	1.9250000000000004e-05	0.547	0.01	0.01	0.05	0	0.05	483681	Conflicting_classifications_of_pathogenicity	Uncertain_significance(2)|Likely_benign(1)	['Uncertain significance', 'Likely benign', 'Uncertain significance']	['GeneDx', 'Ambry Genetics', 'Labcorp Genetics (formerly Invitae), Labcorp']	['2023', '2022', '2025']	3	['Benign', 'Uncertain significance']	No_clingen_labs	0	0					not_in_region	0	1	0	0	0	0	0	0	-1	0	0	0	VUS	0.000276646	0	1	VUS_low
chr2:47410231	['C', 'T']	chr2:47410231:C:T	MSH2	ENST00000233146	synonymous_variant	LOW		ENSP00000233146.2:p.Ser168=	ENST00000233146.7:c.504C>T	NC_000002.12:g.47410231C>T	2025-03-16	ENSP00000233146														0	0.01	0.05	0	0.05	455594	Likely_benign		['Likely benign', 'Likely benign', 'Likely benign', 'Likely benign', 'Likely benign']	['Ambry Genetics', 'Quest Diagnostics Nichols Institute San Juan Capistrano', 'Color Diagnostics, LLC DBA Color Health', 'All of Us Research Program, National Institutes of Health', 'Labcorp Genetics (formerly Invitae), Labcorp']	['2019', '2023', '2018', '2023', '2023']	5	['Benign']	No_clingen_labs	0	0					not_in_region	0	1	0	0	0	0	0	0	-1	0	0	0	VUS	3.9076408821102645e-09	0	0	benign
chr2:47410232	['A', 'G']	chr2:47410232:A:G	MSH2	ENST00000233146	missense_variant	MODERATE		ENSP00000233146.2:p.Ile169Val	ENST00000233146.7:c.505A>G	NC_000002.12:g.47410232A>G	2025-03-16	ENSP00000233146	likely_benign	0.0633	set()	0.00012563	0	0	0.00576184	0	0	0	0.00372326	0.00372389	0.415	0.02	0	0	0.01	0.02	91115	Likely_benign		['Likely benign', 'Likely benign', 'Likely benign', 'Likely benign', 'Likely benign', 'Likely benign', 'Likely benign', 'Likely benign', 'Benign', 'Benign', 'Benign', 'Benign', 'Likely benign', 'Benign', 'Uncertain significance', 'Likely benign']	['Genetic Services Laboratory, University of Chicago', 'International Society for Gastrointestinal Hereditary Tumours (InSiGHT)', 'Cancer Genomics Group, Japanese Foundation For Cancer Research', 'GeneDx', 'Department of Pathology and Laboratory Medicine, Sinai Health System', 'Ambry Genetics', 'Center for Genomic Medicine, Rigshospitalet, Copenhagen University Hospital', 'Illumina Laboratory Services, Illumina', 'Labcorp Genetics (formerly Invitae), Labcorp', "Women's Health and Genetics/Laboratory Corporation of America, LabCorp", 'Quest Diagnostics Nichols Institute San Juan Capistrano', 'Color Diagnostics, LLC DBA Color Health', "CHEO Genetics Diagnostic Laboratory, Children's Hospital of Eastern Ontario", 'Sema4, Sema4', 'Center for Human Genetics, Inc, Center for Human Genetics, Inc', 'Fulgent Genetics, Fulgent Genetics']	['2021', '2013', '2019', '2017', '-', '2018', '2023', '2018', '2025', '2019', '2022', '2022', '2021', '2021', '2016', '2022']	7	['Benign']	No_clingen_labs	0	0					not_in_region	0	0	-8	0	0	0	0	0	-1	0	0	0			0	-8	benign
chr2:47410234	['A', 'G']	chr2:47410234:A:G	MSH2	ENST00000233146	missense_variant	MODERATE		ENSP00000233146.2:p.Ile169Met	ENST00000233146.7:c.507A>G	NC_000002.12:g.47410234A>G	2025-03-16	ENSP00000233146	likely_benign	0.0896	set()	6.981680071492404e-06	0	0	0	0.000329164	0	0	0	0	0.525	0.01	0	0	0.02	0.02	220154	Conflicting_classifications_of_pathogenicity	Uncertain_significance(6)|Likely_benign(4)	['Uncertain significance', 'Uncertain significance', 'Likely benign', 'Likely benign', 'Uncertain significance', 'Uncertain significance', 'Uncertain significance', 'Likely benign', 'Likely benign', 'Uncertain significance']	['Quest Diagnostics Nichols Institute San Juan Capistrano', 'GeneDx', 'CeGaT Center for Human Genetics Tuebingen', 'Myriad Genetics, Inc.', 'Counsyl', 'Color Diagnostics, LLC DBA Color Health', 'All of Us Research Program, National Institutes of Health', 'Labcorp Genetics (formerly Invitae), Labcorp', 'Ambry Genetics', 'Mendelics']	['2024', '2019', '2023', '2023', '2018', '2024', '2024', '2024', '2023', '2019']	7	['Benign', 'Uncertain significance']	No_clingen_labs	0	0					not_in_region	0	1	0	0	0	0	0	0	-1	0	0	0	VUS	4.588996923340536e-05	0	1	VUS_low
chr2:47410235	['C', 'G']	chr2:47410235:C:G	MSH2	ENST00000233146	missense_variant	MODERATE		ENSP00000233146.2:p.Gln170Glu	ENST00000233146.7:c.508C>G	NC_000002.12:g.47410235C>G	2025-03-16	ENSP00000233146	likely_benign	0.0988	set()	0.000104753	0	0.000357109	0	0	0	0	0.00021943	0.00021992	0.459	0.01	0.01	0.04	0	0.04	220157	Conflicting_classifications_of_pathogenicity	Uncertain_significance(7)|Benign(1)|Likely_benign(2)	['Uncertain significance', 'Benign', 'Uncertain significance', 'Uncertain significance', 'Uncertain significance', 'Uncertain significance', 'Uncertain significance', 'Likely benign', 'Uncertain significance', 'Likely benign']	['Center for Genomic Medicine, Rigshospitalet, Copenhagen University Hospital', 'Labcorp Genetics (formerly Invitae), Labcorp', 'KCCC/NGS Laboratory, Kuwait Cancer Control Center', 'GeneDx', 'Color Diagnostics, LLC DBA Color Health', 'All of Us Research Program, National Institutes of Health', 'Fulgent Genetics, Fulgent Genetics', 'Ambry Genetics', 'Baylor Genetics', 'Quest Diagnostics Nichols Institute San Juan Capistrano']	['2023', '2025', '2023', '2020', '2023', '2023', '2024', '2023', '2024', '2023']	7	['Benign', 'Uncertain significance']	No_clingen_labs	0	0					not_in_region	0	0	0	0	0	0	0	0	-1	0	0	0	VUS	0.00626182	0	0	VUS_low
chr2:47410236	['A', 'G']	chr2:47410236:A:G	MSH2	ENST00000233146	missense_variant	MODERATE		ENSP00000233146.2:p.Gln170Arg	ENST00000233146.7:c.509A>G	NC_000002.12:g.47410236A>G	2025-03-16	ENSP00000233146	likely_benign	0.1207	set()	6.980315510261064e-06	0	2.3797058683546716e-05	0	0	0	0	0	0	0.479	0.02	0	0	0.01	0.02	428533	Conflicting_classifications_of_pathogenicity	Uncertain_significance(4)|Benign(1)|Likely_benign(1)	['Uncertain significance', 'Benign', 'Uncertain significance', 'Likely benign', 'Uncertain significance', 'Uncertain significance']	['GeneDx', 'Labcorp Genetics (formerly Invitae), Labcorp', 'Quest Diagnostics Nichols Institute San Juan Capistrano', 'Ambry Genetics', "Women's Health and Genetics/Laboratory Corporation of America, LabCorp", 'All of Us Research Program, National Institutes of Health']	['2024', '2024', '2019', '2023', '2021', '2024']	5	['Benign', 'Uncertain significance']	No_clingen_labs	0	0					not_in_region	0	1	0	0	0	0	0	0	-1	0	0	0	VUS	1.320015727048943e-07	0	1	VUS_low
chr2:47410237	['G', 'C']	chr2:47410237:G:C	MSH2	ENST00000233146	missense_variant	MODERATE		ENSP00000233146.2:p.Gln170His	ENST00000233146.7:c.510G>C	NC_000002.12:g.47410237G>C	2025-03-16	ENSP00000233146	likely_benign	0.1777											0.725	0.09	0.01	0	0.01	0.09	1484234	Conflicting_classifications_of_pathogenicity	Uncertain_significance(1)|Likely_benign(1)	['Uncertain significance', 'Likely benign']	['Labcorp Genetics (formerly Invitae), Labcorp', 'Ambry Genetics']	['2021', '2022']	2	['Benign', 'Uncertain significance']	No_clingen_labs	0	0					not_in_region	0	1	0	0	0	1	0	0	-1	0	0	0			0	2	VUS_low
chr2:47410239	['G', 'A']	chr2:47410239:G:A	MSH2	ENST00000233146	missense_variant	MODERATE		ENSP00000233146.2:p.Arg171Lys	ENST00000233146.7:c.512G>A	NC_000002.12:g.47410239G>A	2025-03-16	ENSP00000233146	likely_benign	0.1427											0.593	0.01	0	0	0.02	0.02	91119	Conflicting_classifications_of_pathogenicity	Uncertain_significance(2)|Benign(1)|Likely_benign(3)	['Likely benign', 'Uncertain significance', 'Likely benign', 'Benign', 'Uncertain significance', 'Likely benign']	['Color Diagnostics, LLC DBA Color Health', 'Illumina Laboratory Services, Illumina', 'All of Us Research Program, National Institutes of Health', 'Ambry Genetics', 'GeneDx', 'Labcorp Genetics (formerly Invitae), Labcorp']	['2016', '2017', '2024', '2022', '2023', '2024']	5	['Benign', 'Uncertain significance']	No_clingen_labs	0	0					not_in_region	0	1	0	0	0	0	0	0	-1	0	0	0	VUS	0.00460355	0	1	VUS_low
chr2:47410239	['G', 'T']	chr2:47410239:G:T	MSH2	ENST00000233146	missense_variant	MODERATE		ENSP00000233146.2:p.Arg171Met	ENST00000233146.7:c.512G>T	NC_000002.12:g.47410239G>T	2025-03-16	ENSP00000233146	likely_pathogenic	0.6515	set()	6.982265046781176e-06	1.5485629335976214e-05	0	0	0	0	0	0	0	0.871	0.01	0.01	0.02	0	0.02							0	[]	no_data	0	0					not_in_region	0	1	0	0	0	1	0	0	-1	0	0	0			0	2	VUS_low
chr2:47410244	['C', 'G']	chr2:47410244:C:G	MSH2	ENST00000233146	missense_variant	MODERATE		ENSP00000233146.2:p.Leu173Val	ENST00000233146.7:c.517C>G	NC_000002.12:g.47410244C>G	2025-03-16	ENSP00000233146	likely_benign	0.145											0.641	0.02	0	0.04	0	0.04	825511	Conflicting_classifications_of_pathogenicity	Uncertain_significance(6)|Benign(1)	['Uncertain significance', 'Benign', 'Uncertain significance', 'Uncertain significance', 'Uncertain significance', 'Uncertain significance', 'Uncertain significance']	['Baylor Genetics', 'Labcorp Genetics (formerly Invitae), Labcorp', 'Sema4, Sema4', 'Ambry Genetics', 'All of Us Research Program, National Institutes of Health', 'Quest Diagnostics Nichols Institute San Juan Capistrano', 'Color Diagnostics, LLC DBA Color Health']	['2023', '2025', '2021', '2024', '2024', '2023', '2021']	7	['Benign', 'Uncertain significance']	No_clingen_labs	0	0					not_in_region	0	1	0	0	0	0	0	0	-1	0	0	0			0	1	VUS_low
chr2:47410249	['A', 'G']	chr2:47410249:A:G	MSH2	ENST00000233146	synonymous_variant	LOW		ENSP00000233146.2:p.Gly174=	ENST00000233146.7:c.522A>G	NC_000002.12:g.47410249A>G	2025-03-16	ENSP00000233146														0.04	0	0.1	0	0.1	1153109	Likely_benign		['Likely benign', 'Likely benign']	['Ambry Genetics', 'Labcorp Genetics (formerly Invitae), Labcorp']	['2021', '2021']	2	['Benign']	No_clingen_labs	0	0					not_in_region	0	1	0	0	0	0	0	0	-1	0	0	0			0	0	benign
chr2:47410250	['C', 'A']	chr2:47410250:C:A	MSH2	ENST00000233146	missense_variant	MODERATE		ENSP00000233146.2:p.Leu175Met	ENST00000233146.7:c.523C>A	NC_000002.12:g.47410250C>A	2025-03-16	ENSP00000233146	likely_benign	0.1478											0.576	0.01	0	0.03	0	0.03							0	[]	no_data	0	0					not_in_region	0	1	0	0	0	0	0	0	-1	0	0	0			0	1	VUS_low
chr2:47410252	['G', 'A']	chr2:47410252:G:A	MSH2	ENST00000233146	synonymous_variant	LOW		ENSP00000233146.2:p.Leu175=	ENST00000233146.7:c.525G>A	NC_000002.12:g.47410252G>A	2025-03-16	ENSP00000233146			set()	6.981972546883945e-06	0	0	0	0	7.331378299120235e-05	0	0	0		0	0	0	0	0	391936	Likely_benign		['Likely benign', 'Likely benign', 'Likely benign']	['Ambry Genetics', 'GeneDx', 'Labcorp Genetics (formerly Invitae), Labcorp']	['2021', '2018', '2024']	3	['Benign']	No_clingen_labs	0	0					not_in_region	0	1	0	0	0	0	0	0	-1	0	0	0	VUS	2.229347059019936e-08	0	0	benign
chr2:47410254	['G', 'T']	chr2:47410254:G:T	MSH2	ENST00000233146	missense_variant	MODERATE		ENSP00000233146.2:p.Cys176Phe	ENST00000233146.7:c.527G>T	NC_000002.12:g.47410254G>T	2025-03-16	ENSP00000233146	ambiguous	0.4519	set()	6.983630370411755e-06	1.5489467162329617e-05	0	0	0	0	0	0	0	0.884	0	0	0	0	0	455596	Uncertain_significance		['Uncertain significance', 'Uncertain significance']	['Labcorp Genetics (formerly Invitae), Labcorp', 'Ambry Genetics']	['2023', '2023']	2	['Uncertain significance']	No_clingen_labs	0	0					not_in_region	0	1	0	0	0	1	0	0	-1	0	0	0	VUS	1.7454702837639906e-11	0	2	VUS_low
chr2:47410256	['G', 'A']	chr2:47410256:G:A	MSH2	ENST00000233146	missense_variant	MODERATE		ENSP00000233146.2:p.Glu177Lys	ENST00000233146.7:c.529G>A	NC_000002.12:g.47410256G>A	2025-03-16	ENSP00000233146	likely_pathogenic	0.6758											0.933	0.02	0	0.05	0	0.05	91127	Uncertain_significance		['Uncertain significance', 'Uncertain significance']	['Ambry Genetics', 'Labcorp Genetics (formerly Invitae), Labcorp']	['2023', '2022']	2	['Uncertain significance']	No_clingen_labs	0	0					not_in_region	0	1	0	0	0	1	0	0	-1	0	0	0			0	2	VUS_low
chr2:47410257	['A', 'T']	chr2:47410257:A:T	MSH2	ENST00000233146	missense_variant	MODERATE		ENSP00000233146.2:p.Glu177Val	ENST00000233146.7:c.530A>T	NC_000002.12:g.47410257A>T	2025-03-16	ENSP00000233146	ambiguous	0.4794											0.948	0.12	0	0.09	0	0.12	187520	Uncertain_significance		['Uncertain significance', 'Uncertain significance', 'Uncertain significance']	['Labcorp Genetics (formerly Invitae), Labcorp', 'GeneDx', 'Ambry Genetics']	['2024', '2022', '2023']	3	['Uncertain significance']	No_clingen_labs	0	0					not_in_region	0	1	0	0	0	1	0	0	0	0	0	0			0	2	VUS_low
chr2:47410258	['A', 'C']	chr2:47410258:A:C	MSH2	ENST00000233146	missense_variant	MODERATE		ENSP00000233146.2:p.Glu177Asp	ENST00000233146.7:c.531A>C	NC_000002.12:g.47410258A>C	2025-03-16	ENSP00000233146	ambiguous	0.4701											0.715	0	0.03	0	0.02	0.03							0	[]	no_data	0	0					not_in_region	0	1	0	0	0	1	0	0	-1	0	0	0			0	2	VUS_low
chr2:47410258	['A', 'T']	chr2:47410258:A:T	MSH2	ENST00000233146	missense_variant	MODERATE		ENSP00000233146.2:p.Glu177Asp	ENST00000233146.7:c.531A>T	NC_000002.12:g.47410258A>T	2025-03-16	ENSP00000233146	ambiguous	0.4701											0.714	0.01	0	0.02	0	0.02	491831	Uncertain_significance		['Uncertain significance', 'Uncertain significance', 'Uncertain significance']	['Labcorp Genetics (formerly Invitae), Labcorp', 'Color Diagnostics, LLC DBA Color Health', 'Ambry Genetics']	['2023', '2023', '2023']	3	['Uncertain significance']	No_clingen_labs	0	0					not_in_region	0	1	0	0	0	1	0	0	-1	0	0	0	VUS	6.351896723832882e-05	0	2	VUS_low
chr2:47410263	['C', 'T']	chr2:47410263:C:T	MSH2	ENST00000233146	missense_variant	MODERATE		ENSP00000233146.2:p.Pro179Leu	ENST00000233146.7:c.536C>T	NC_000002.12:g.47410263C>T	2025-03-16	ENSP00000233146	likely_benign	0.0744											0.488	0.02	0	0.01	0	0.02	525715	Uncertain_significance		['Uncertain significance', 'Uncertain significance', 'Uncertain significance']	['Labcorp Genetics (formerly Invitae), Labcorp', 'Baylor Genetics', 'Ambry Genetics']	['2025', '2023', '2020']	3	['Uncertain significance']	No_clingen_labs	0	0					not_in_region	0	1	0	0	0	0	0	0	-1	0	0	0	VUS	3.567418442722722e-13	0	1	VUS_low
chr2:47410266	['A', 'C']	chr2:47410266:A:C	MSH2	ENST00000233146	missense_variant	MODERATE		ENSP00000233146.2:p.Asp180Ala	ENST00000233146.7:c.539A>C	NC_000002.12:g.47410266A>C	2025-03-16	ENSP00000233146	likely_pathogenic	0.9447											0.846	0.07	0.01	0.02	0	0.07	1517875	Uncertain_significance		['Uncertain significance', 'Uncertain significance']	['Labcorp Genetics (formerly Invitae), Labcorp', 'Ambry Genetics']	['2024', '2021']	2	['Uncertain significance']	No_clingen_labs	0	0					not_in_region	0	1	0	0	0	1	0	0	-1	0	0	0			0	2	VUS_low
chr2:47410266	['A', 'G']	chr2:47410266:A:G	MSH2	ENST00000233146	missense_variant	MODERATE		ENSP00000233146.2:p.Asp180Gly	ENST00000233146.7:c.539A>G	NC_000002.12:g.47410266A>G	2025-03-16	ENSP00000233146	likely_pathogenic	0.9285											0.825	0.03	0	0.01	0	0.03	2824913	Conflicting_classifications_of_pathogenicity	Uncertain_significance(1)|Likely_benign(1)	['Uncertain significance', 'Likely benign']	['Labcorp Genetics (formerly Invitae), Labcorp', 'Ambry Genetics']	['2024', '2024']	2	['Benign', 'Uncertain significance']	No_clingen_labs	0	0					not_in_region	0	1	0	0	0	1	0	0	-1	0	0	0			0	2	VUS_low
chr2:47410271	['G', 'A']	chr2:47410271:G:A	MSH2	ENST00000233146	missense_variant	MODERATE		ENSP00000233146.2:p.Asp182Asn	ENST00000233146.7:c.544G>A	NC_000002.12:g.47410271G>A	2025-03-16	ENSP00000233146	likely_benign	0.2893											0.755	0.1	0	0	0	0.1	1747601	Conflicting_classifications_of_pathogenicity	Uncertain_significance(1)|Likely_benign(1)	['Likely benign', 'Uncertain significance']	['Labcorp Genetics (formerly Invitae), Labcorp', 'Ambry Genetics']	['2024', '2019']	2	['Benign', 'Uncertain significance']	No_clingen_labs	0	0					not_in_region	0	1	0	0	0	1	0	0	-1	0	0	0			0	2	VUS_low
chr2:47410271	['G', 'T']	chr2:47410271:G:T	MSH2	ENST00000233146	missense_variant	MODERATE		ENSP00000233146.2:p.Asp182Tyr	ENST00000233146.7:c.544G>T	NC_000002.12:g.47410271G>T	2025-03-16	ENSP00000233146	likely_pathogenic	0.5942	set()	6.982752601075344e-06	1.5486588614260052e-05	0	0	0	0	0	0	0	0.842	0.03	0	0	0	0.03	182581	Conflicting_classifications_of_pathogenicity	Uncertain_significance(4)|Likely_benign(2)	['Likely benign', 'Likely benign', 'Uncertain significance', 'Uncertain significance', 'Uncertain significance', 'Uncertain significance']	['Labcorp Genetics (formerly Invitae), Labcorp', 'Ambry Genetics', "Women's Health and Genetics/Laboratory Corporation of America, LabCorp", 'GeneDx', 'Fulgent Genetics, Fulgent Genetics', 'Color Diagnostics, LLC DBA Color Health']	['2024', '2023', '2024', '2014', '2024', '2020']	4	['Benign', 'Uncertain significance']	No_clingen_labs	0	0					not_in_region	0	1	0	0	0	1	0	0	-1	0	0	0			0	2	VUS_low
chr2:47410272	['A', 'T']	chr2:47410272:A:T	MSH2	ENST00000233146	missense_variant	MODERATE		ENSP00000233146.2:p.Asp182Val	ENST00000233146.7:c.545A>T	NC_000002.12:g.47410272A>T	2025-03-16	ENSP00000233146	ambiguous	0.461											0.901	0.03	0	0	0	0.03	856067	Uncertain_significance		['Uncertain significance']	['Labcorp Genetics (formerly Invitae), Labcorp']	['2023']	1	['Uncertain significance']	No_clingen_labs	0	0					not_in_region	0	1	0	0	0	1	0	0	-1	0	0	0			0	2	VUS_low
chr2:47410274	['C', 'A']	chr2:47410274:C:A	MSH2	ENST00000233146	missense_variant	MODERATE		ENSP00000233146.2:p.Gln183Lys	ENST00000233146.7:c.547C>A	NC_000002.12:g.47410274C>A	2025-03-16	ENSP00000233146	likely_benign	0.3221	set()	6.9831426935378e-06	1.5485629335976214e-05	0	0	0	0	0	0	0	0.7	0.03	0	0	0	0.03	495772	Conflicting_classifications_of_pathogenicity	Uncertain_significance(4)|Likely_benign(1)	['Likely benign', 'Uncertain significance', 'Uncertain significance', 'Uncertain significance', 'Uncertain significance']	['Ambry Genetics', 'Labcorp Genetics (formerly Invitae), Labcorp', 'All of Us Research Program, National Institutes of Health', "Women's Health and Genetics/Laboratory Corporation of America, LabCorp", 'Color Diagnostics, LLC DBA Color Health']	['2022', '2024', '2024', '2017', '2023']	4	['Benign', 'Uncertain significance']	No_clingen_labs	0	0					not_in_region	0	1	0	0	0	1	0	0	-1	0	0	0	VUS	0.000376475	0	2	VUS_low
chr2:47410276	['G', 'A']	chr2:47410276:G:A	MSH2	ENST00000233146	synonymous_variant	LOW		ENSP00000233146.2:p.Gln183=	ENST00000233146.7:c.549G>A	NC_000002.12:g.47410276G>A	2025-03-16	ENSP00000233146														0.08	0.01	0	0	0.08	702693	Likely_benign		['Likely benign', 'Likely benign']	['Ambry Genetics', 'Labcorp Genetics (formerly Invitae), Labcorp']	['2018', '2024']	2	['Benign']	No_clingen_labs	0	0					not_in_region	0	1	0	0	0	0	0	0	-1	0	0	0	VUS	0.000731012	0	0	benign
chr2:47410279	['C', 'G']	chr2:47410279:C:G	MSH2	ENST00000233146	missense_variant	MODERATE		ENSP00000233146.2:p.Phe184Leu	ENST00000233146.7:c.552C>G	NC_000002.12:g.47410279C>G	2025-03-16	ENSP00000233146	likely_pathogenic	0.9156											0.651	0.04	0.01	0	0	0.04	3607996	Uncertain_significance		['Uncertain significance']	['Labcorp Genetics (formerly Invitae), Labcorp']	['2024']	1	['Uncertain significance']	No_clingen_labs	0	0					not_in_region	0	1	0	0	0	0	0	0	-1	0	0	0	VUS	0.000233897	0	1	VUS_low
chr2:47410279	['C', 'T']	chr2:47410279:C:T	MSH2	ENST00000233146	synonymous_variant	LOW		ENSP00000233146.2:p.Phe184=	ENST00000233146.7:c.552C>T	NC_000002.12:g.47410279C>T	2025-03-16	ENSP00000233146														0.14	0	0	0	0.14	185514	Likely_benign		['Likely benign', 'Likely benign', 'Likely benign', 'Likely benign', 'Likely benign']	['Color Diagnostics, LLC DBA Color Health', 'Labcorp Genetics (formerly Invitae), Labcorp', 'GeneDx', 'Ambry Genetics', 'All of Us Research Program, National Institutes of Health']	['2018', '2025', '2017', '2014', '2023']	5	['Benign']	No_clingen_labs	0	0					not_in_region	0	1	0	0	0	0	0	0	0	0	0	0	VUS	9.719835981049668e-08	0	1	benign
chr2:47410281	['C', 'T']	chr2:47410281:C:T	MSH2	ENST00000233146	missense_variant	MODERATE		ENSP00000233146.2:p.Ser185Phe	ENST00000233146.7:c.554C>T	NC_000002.12:g.47410281C>T	2025-03-16	ENSP00000233146	likely_pathogenic	0.7443	set()	1.396843134515994e-05	1.5489947024381177e-05	0	0	0	7.331378299120235e-05	0	2.32e-06	1.87e-06	0.863	0.06	0.02	0	0	0.06	237399	Uncertain_significance		['Uncertain significance', 'Uncertain significance', 'Uncertain significance', 'Uncertain significance', 'Uncertain significance', 'Uncertain significance']	['Ambry Genetics', 'Baylor Genetics', 'Fulgent Genetics, Fulgent Genetics', 'Labcorp Genetics (formerly Invitae), Labcorp', 'Color Diagnostics, LLC DBA Color Health', 'Quest Diagnostics Nichols Institute San Juan Capistrano']	['2024', '2023', '2024', '2023', '2019', '2020']	5	['Uncertain significance']	No_clingen_labs	0	0					not_in_region	0	1	0	0	0	1	0	0	-1	0	0	0	VUS	1.3896162792782006e-07	0	2	VUS_low
chr2:47410284	['A', 'G']	chr2:47410284:A:G	MSH2	ENST00000233146	missense_variant	MODERATE		ENSP00000233146.2:p.Asn186Ser	ENST00000233146.7:c.557A>G	NC_000002.12:g.47410284A>G	2025-03-16	ENSP00000233146	likely_benign	0.0993	set()	0.000104768	7.744493665004181e-05	0.000166706	0.000319898	0	0.000146843	0	7.800999999999998e-05	7.729999999999991e-05	0.769	0.02	0.1	0	0	0.1	91133	Conflicting_classifications_of_pathogenicity	Uncertain_significance(9)|Benign(1)|Likely_benign(4)	['Uncertain significance', 'Uncertain significance', 'Uncertain significance', 'Likely benign', 'Uncertain significance', 'Uncertain significance', 'Uncertain significance', 'Uncertain significance', 'Benign', 'Uncertain significance', 'Likely benign', 'Uncertain significance', 'Uncertain significance', 'Likely benign', 'Likely benign']	['CeGaT Center for Human Genetics Tuebingen', "CHEO Genetics Diagnostic Laboratory, Children's Hospital of Eastern Ontario", 'Quest Diagnostics Nichols Institute San Juan Capistrano', 'Color Diagnostics, LLC DBA Color Health', 'Sema4, Sema4', 'GeneDx', 'Mayo Clinic Laboratories, Mayo Clinic', 'Eurofins Ntd Llc (ga)', 'Myriad Genetics, Inc.', 'Counsyl', "Women's Health and Genetics/Laboratory Corporation of America, LabCorp", 'GeneKor MSA', 'ARUP Laboratories, Molecular Genetics and Genomics, ARUP Laboratories', 'Ambry Genetics', 'Labcorp Genetics (formerly Invitae), Labcorp']	['2022', '2021', '2024', '2016', '2022', '2024', '-', '2014', '2023', '2016', '2023', '2018', '2022', '2019', '2025']	7	['Benign', 'Uncertain significance']	No_clingen_labs	0	0					not_in_region	0	0	0	0	0	1	0	0	-1	0	0	0	Benign	0.27288	-4	-3	benign
chr2:47410289	['G', 'C']	chr2:47410289:G:C	MSH2	ENST00000233146	missense_variant	MODERATE		ENSP00000233146.2:p.Glu188Gln	ENST00000233146.7:c.562G>C	NC_000002.12:g.47410289G>C	2025-03-16	ENSP00000233146	likely_pathogenic	0.7475											0.825	0.85	0.08	0	0	0.85	422198	Uncertain_significance		['Uncertain significance', 'Uncertain significance', 'Uncertain significance', 'Uncertain significance', 'Uncertain significance', 'Uncertain significance']	['Ambry Genetics', 'Labcorp Genetics (formerly Invitae), Labcorp', 'Quest Diagnostics Nichols Institute San Juan Capistrano', 'GeneDx', 'Color Diagnostics, LLC DBA Color Health', 'Baylor Genetics']	['2024', '2024', '2024', '2016', '2019', '2023']	6	['Uncertain significance']	No_clingen_labs	0	0					not_in_region	0	1	0	0	0	1	0	1	0	0	0	0	VUS	1.7671922718325717	0	2	VUS_low
chr2:47410292	['G', 'A']	chr2:47410292:G:A	MSH2	ENST00000233146	missense_variant	MODERATE		ENSP00000233146.2:p.Ala189Thr	ENST00000233146.7:c.565G>A	NC_000002.12:g.47410292G>A	2025-03-16	ENSP00000233146	likely_benign	0.276											0.753	0.01	0.03	0	0	0.03	245646	Conflicting_classifications_of_pathogenicity	Uncertain_significance(4)|Benign(1)	['Uncertain significance', 'Benign', 'Uncertain significance', 'Uncertain significance', 'Uncertain significance']	['Ambry Genetics', 'Labcorp Genetics (formerly Invitae), Labcorp', 'GeneDx', 'Quest Diagnostics Nichols Institute San Juan Capistrano', 'All of Us Research Program, National Institutes of Health']	['2022', '2025', '2019', '2018', '2024']	5	['Benign', 'Uncertain significance']	No_clingen_labs	0	0					not_in_region	0	1	0	0	0	1	0	0	-1	0	0	0	VUS	0.000544081	0	2	VUS_low
chr2:47410293	['C', 'G']	chr2:47410293:C:G	MSH2	ENST00000233146	missense_variant	MODERATE		ENSP00000233146.2:p.Ala189Gly	ENST00000233146.7:c.566C>G	NC_000002.12:g.47410293C>G	2025-03-16	ENSP00000233146	likely_benign	0.2355	set()	1.396726074082351e-05	1.5486108960262644e-05	2.3810657650364306e-05	0	0	0	0	2.32e-06	1.87e-06	0.691	0	0.04	0	0	0.04	182583	Conflicting_classifications_of_pathogenicity	Uncertain_significance(8)|Likely_benign(2)	['Uncertain significance', 'Uncertain significance', 'Uncertain significance', 'Uncertain significance', 'Likely benign', 'Uncertain significance', 'Likely benign', 'not provided', 'Uncertain significance', 'Uncertain significance', 'Uncertain significance']	['Counsyl', "Women's Health and Genetics/Laboratory Corporation of America, LabCorp", 'Myriad Genetics, Inc.', 'GeneDx', 'Ambry Genetics', 'Color Diagnostics, LLC DBA Color Health', 'Labcorp Genetics (formerly Invitae), Labcorp', 'GenomeConnect - Invitae Patient Insights Network', 'All of Us Research Program, National Institutes of Health', 'Fulgent Genetics, Fulgent Genetics', 'Quest Diagnostics Nichols Institute San Juan Capistrano']	['2016', '2020', '2023', '2023', '2022', '2023', '2025', '-', '2023', '2022', '2022']	7	['Benign', 'Uncertain significance']	No_clingen_labs	0	0					not_in_region	0	1	0	0	0	0	0	0	-1	0	0	0	VUS	0.0114794	0	1	VUS_low
chr2:47410294	['TCTC', 'T']	chr2:47410294:TCTC:T	MSH2	ENST00000233146	inframe_deletion	MODERATE		ENSP00000233146.2:p.Leu191del	ENST00000233146.7:c.571_573del	NC_000002.12:g.47410298_47410300del	2025-03-16	ENSP00000233146														0.01	0.01	0	0	0.01	91139	Pathogenic		['Likely pathogenic', 'Pathogenic', 'Pathogenic', 'Pathogenic', 'Pathogenic', 'Pathogenic', 'Pathogenic', 'Pathogenic']	['Department of Pathology and Laboratory Medicine, Sinai Health System', 'GeneDx', 'Human Genetics Bochum, Ruhr University Bochum', 'Labcorp Genetics (formerly Invitae), Labcorp', 'Ambry Genetics', 'Revvity Omics, Revvity', 'International Society for Gastrointestinal Hereditary Tumours (InSiGHT)', 'CeGaT Center for Human Genetics Tuebingen']	['-', '2023', '2023', '2024', '2022', '2022', '2013', '2023']	4	['Pathogenic']	No_clingen_labs	0	1					not_in_region	0	1	0	0	4	0	0	0	-1	0	0	0			0	5	pathogenic
chr2:47410298	['C', 'T']	chr2:47410298:C:T	MSH2	ENST00000233146	missense_variant	MODERATE		ENSP00000233146.2:p.Leu191Phe	ENST00000233146.7:c.571C>T	NC_000002.12:g.47410298C>T	2025-03-16	ENSP00000233146	likely_benign	0.2386											0.801	0.19	0	0	0	0.19	435892	Conflicting_classifications_of_pathogenicity	Uncertain_significance(4)|Likely_benign(1)	['Uncertain significance', 'Uncertain significance', 'Uncertain significance', 'Likely benign', 'Uncertain significance']	['Labcorp Genetics (formerly Invitae), Labcorp', 'Genetic Services Laboratory, University of Chicago', 'GeneDx', 'Ambry Genetics', 'Color Diagnostics, LLC DBA Color Health']	['2023', '2016', '2022', '2022', '2019']	4	['Benign', 'Uncertain significance']	No_clingen_labs	0	0					not_in_region	0	1	0	0	0	1	0	0	0	0	0	0			0	2	VUS_low
chr2:47410300	['C', 'G']	chr2:47410300:C:G	MSH2	ENST00000233146	synonymous_variant	LOW		ENSP00000233146.2:p.Leu191=	ENST00000233146.7:c.573C>G	NC_000002.12:g.47410300C>G	2025-03-16	ENSP00000233146														0.01	0.1	0	0	0.1	919818	Likely_benign		['Likely benign', 'Likely benign', 'Likely benign', 'Likely benign']	['Color Diagnostics, LLC DBA Color Health', "Women's Health and Genetics/Laboratory Corporation of America, LabCorp", 'Labcorp Genetics (formerly Invitae), Labcorp', 'Ambry Genetics']	['2019', '2020', '2022', '2018']	3	['Benign']	No_clingen_labs	0	0					not_in_region	0	1	0	0	0	0	0	0	-1	0	0	0			0	0	benign
chr2:47410300	['C', 'T']	chr2:47410300:C:T	MSH2	ENST00000233146	synonymous_variant	LOW		ENSP00000233146.2:p.Leu191=	ENST00000233146.7:c.573C>T	NC_000002.12:g.47410300C>T	2025-03-16	ENSP00000233146			set()	0.0192977	0.000108396	0.0633877	0	0	0.00491274	0.0134758	0.0613792	0.0613795		0.03	0	0	0	0.03	91140	Benign		['Benign', 'Benign', 'Likely benign', 'Benign', 'Benign', 'Benign', 'Benign', 'Benign', 'Benign', 'Benign', 'Benign', 'Benign', 'Benign', 'Benign', 'Benign', 'Benign', 'Benign', 'Benign', 'Benign', 'Benign', 'Benign', 'Benign', 'Benign']	['Department of Pathology and Laboratory Medicine, Sinai Health System', 'Clinical Genetics, Academic Medical Center', 'Illumina Laboratory Services, Illumina', 'International Society for Gastrointestinal Hereditary Tumours (InSiGHT)', 'Mayo Clinic Laboratories, Mayo Clinic', 'Joint Genome Diagnostic Labs from Nijmegen and Maastricht, Radboudumc and MUMC+', 'Genome Diagnostics Laboratory, Amsterdam University Medical Center', 'Labcorp Genetics (formerly Invitae), Labcorp', 'Sema4, Sema4', 'Color Diagnostics, LLC DBA Color Health', 'Institute for Biomarker Research, Medical Diagnostic Laboratories, L.L.C.', 'Laboratory of Diagnostic Genome Analysis, Leiden University Medical Center (LUMC)', "CHEO Genetics Diagnostic Laboratory, Children's Hospital of Eastern Ontario", 'Clinical Genetics Laboratory, Department of Pathology, Netherlands Cancer Institute', 'KCCC/NGS Laboratory, Kuwait Cancer Control Center', 'GeneDx', 'Quest Diagnostics Nichols Institute San Juan Capistrano', 'Ambry Genetics', 'PreventionGenetics, part of Exact Sciences', 'ARUP Laboratories, Molecular Genetics and Genomics, ARUP Laboratories', 'Center for Genomic Medicine, Rigshospitalet, Copenhagen University Hospital', 'Clinical Genetics DNA and cytogenetics Diagnostics Lab, Erasmus MC, Erasmus Medical Center', 'Breakthrough Genomics, Breakthrough Genomics']	['-', '-', '2018', '2013', '-', '-', '2016', '2025', '2020', '2015', '2023', '-', '2022', '-', '2023', '2015', '2021', '2014', '-', '2023', '2023', '2015', '-']	7	['Benign']	No_clingen_labs	0	0					not_in_region	0	0	-8	0	0	0	0	0	-1	0	0	0			0	-9	benign
chr2:47410305	['A', 'G']	chr2:47410305:A:G	MSH2	ENST00000233146	missense_variant	MODERATE		ENSP00000233146.2:p.Gln193Arg	ENST00000233146.7:c.578A>G	NC_000002.12:g.47410305A>G	2025-03-16	ENSP00000233146	likely_pathogenic	0.6623											0.801	0.02	0.12	0	0	0.12	3398647	Likely_benign		['Likely benign']	['Ambry Genetics']	['2024']	1	['Benign']	No_clingen_labs	0	0					not_in_region	0	1	0	0	0	1	0	0	0	0	0	0			0	2	benign
chr2:47410308	['T', 'C']	chr2:47410308:T:C	MSH2	ENST00000233146	missense_variant	MODERATE		ENSP00000233146.2:p.Ile194Thr	ENST00000233146.7:c.581T>C	NC_000002.12:g.47410308T>C	2025-03-16	ENSP00000233146	likely_benign	0.1194	set()	2.0947965254308298e-05	4.6461204893913584e-05	0	0	0	0	0	1.233e-05	1.242e-05	0.718	0	0.09	0	0	0.09	182598	Conflicting_classifications_of_pathogenicity	Uncertain_significance(4)|Likely_benign(2)	['Likely benign', 'Uncertain significance', 'Uncertain significance', 'Uncertain significance', 'Uncertain significance', 'Uncertain significance', 'Uncertain significance', 'Likely benign', 'Uncertain significance']	['Ambry Genetics', 'Color Diagnostics, LLC DBA Color Health', 'Joint Genome Diagnostic Labs from Nijmegen and Maastricht, Radboudumc and MUMC+', 'GeneDx', 'All of Us Research Program, National Institutes of Health', 'Department of Pathology and Laboratory Medicine, Sinai Health System', 'Diagnostic Laboratory, Department of Genetics, University Medical Center Groningen', 'Labcorp Genetics (formerly Invitae), Labcorp', 'Baylor Genetics']	['2022', '2023', '-', '2014', '2024', '-', '-', '2025', '2024']	6	['Benign', 'Uncertain significance']	No_clingen_labs	0	0					not_in_region	0	1	0	0	0	1	0	0	-1	0	0	0	VUS	0.000339279	0	2	VUS_low
chr2:47410316	['A', 'C']	chr2:47410316:A:C	MSH2	ENST00000233146	missense_variant	MODERATE		ENSP00000233146.2:p.Lys197Gln	ENST00000233146.7:c.589A>C	NC_000002.12:g.47410316A>C	2025-03-16	ENSP00000233146	ambiguous	0.4713	set()	6.980997724194742e-06	1.5486108960262644e-05	0	0	0	0	0	0	0	0.811	0	0	0	0	0	408556	Conflicting_classifications_of_pathogenicity	Uncertain_significance(4)|Benign(1)|Likely_benign(1)	['Likely benign', 'Benign', 'Uncertain significance', 'Uncertain significance', 'Uncertain significance', 'Uncertain significance']	['Myriad Genetics, Inc.', 'Labcorp Genetics (formerly Invitae), Labcorp', 'All of Us Research Program, National Institutes of Health', "Women's Health and Genetics/Laboratory Corporation of America, LabCorp", 'Color Diagnostics, LLC DBA Color Health', 'Ambry Genetics']	['2024', '2024', '2023', '2021', '2023', '2024']	5	['Benign', 'Uncertain significance']	No_clingen_labs	0	0					not_in_region	0	1	0	0	0	1	0	0	-1	0	0	0	VUS	0.00453548	0	2	VUS_low
chr2:47410316	['A', 'G']	chr2:47410316:A:G	MSH2	ENST00000233146	missense_variant	MODERATE		ENSP00000233146.2:p.Lys197Glu	ENST00000233146.7:c.589A>G	NC_000002.12:g.47410316A>G	2025-03-16	ENSP00000233146	likely_pathogenic	0.8518											0.841	0.05	0	0	0	0.05	220812	Conflicting_classifications_of_pathogenicity	Uncertain_significance(5)|Likely_benign(1)	['Likely benign', 'Uncertain significance', 'Uncertain significance', 'Uncertain significance', 'Uncertain significance', 'Uncertain significance']	['Ambry Genetics', 'Sema4, Sema4', 'GeneDx', 'All of Us Research Program, National Institutes of Health', 'Color Diagnostics, LLC DBA Color Health', 'Labcorp Genetics (formerly Invitae), Labcorp']	['2022', '2022', '2022', '2023', '2023', '2025']	6	['Benign', 'Uncertain significance']	No_clingen_labs	0	0					not_in_region	0	1	0	0	0	1	0	0	-1	0	0	0	VUS	4.761802194713797e-13	0	2	VUS_low
chr2:47410318	['G', 'A']	chr2:47410318:G:A	MSH2	ENST00000233146	synonymous_variant	LOW		ENSP00000233146.2:p.Lys197=	ENST00000233146.7:c.591G>A	NC_000002.12:g.47410318G>A	2025-03-16	ENSP00000233146														0	0.01	0	0	0.01	232031	Likely_benign		['Likely benign', 'Likely benign']	['Ambry Genetics', 'Labcorp Genetics (formerly Invitae), Labcorp']	['2015', '2024']	2	['Benign']	No_clingen_labs	0	0					not_in_region	0	1	0	0	0	0	0	0	-1	0	0	0			0	0	benign
chr2:47410321	['A', 'G']	chr2:47410321:A:G	MSH2	ENST00000233146	synonymous_variant	LOW		ENSP00000233146.2:p.Glu198=	ENST00000233146.7:c.594A>G	NC_000002.12:g.47410321A>G	2025-03-16	ENSP00000233146			set()	2.791892344631191e-05	3.096934035305048e-05	0	0	0	0.000146649	0	2.52e-05	2.6040000000000008e-05		0	0	0	0	0	183725	Benign/Likely_benign		['Likely benign', 'Benign', 'Likely benign', 'Likely benign', 'Likely benign', 'Likely benign', 'Likely benign', 'Likely benign']	['All of Us Research Program, National Institutes of Health', 'GeneDx', 'Center for Genomic Medicine, Rigshospitalet, Copenhagen University Hospital', 'Color Diagnostics, LLC DBA Color Health', 'Labcorp Genetics (formerly Invitae), Labcorp', 'Ambry Genetics', 'PreventionGenetics, part of Exact Sciences', "Women's Health and Genetics/Laboratory Corporation of America, LabCorp"]	['2023', '2015', '2024', '2016', '2025', '2014', '2024', '2023']	5	['Benign']	No_clingen_labs	0	0					not_in_region	0	0	0	0	0	0	0	0	-1	0	0	0	VUS	2.946458674755634	0	-1	benign
chr2:47410325	['G', 'A']	chr2:47410325:G:A	MSH2	ENST00000233146	missense_variant	MODERATE		ENSP00000233146.2:p.Val200Ile	ENST00000233146.7:c.598G>A	NC_000002.12:g.47410325G>A	2025-03-16	ENSP00000233146	likely_benign	0.0638	set()	6.979925733590195e-06	0	2.379139703083365e-05	0	0	0	0	0	0	0.503	0	0.03	0	0	0.03	572711	Conflicting_classifications_of_pathogenicity	Uncertain_significance(4)|Likely_benign(1)	['Uncertain significance', 'Likely benign', 'Uncertain significance', 'Uncertain significance', 'Uncertain significance']	['GeneDx', 'Ambry Genetics', 'Labcorp Genetics (formerly Invitae), Labcorp', 'All of Us Research Program, National Institutes of Health', 'Baylor Genetics']	['2021', '2022', '2024', '2023', '2024']	5	['Benign', 'Uncertain significance']	No_clingen_labs	0	0					not_in_region	0	1	0	0	0	0	0	0	-1	0	0	0	VUS	1.4956334611722595e-09	0	1	VUS_low
chr2:47410332	['C', 'T']	chr2:47410332:C:T	MSH2	ENST00000233146	missense_variant	MODERATE		ENSP00000233146.2:p.Pro202Leu	ENST00000233146.7:c.605C>T	NC_000002.12:g.47410332C>T	2025-03-16	ENSP00000233146	likely_benign	0.1058	set()	1.3969406998672906e-05	0	2.38038562247084e-05	0	0	0	0	2.32e-06	1.87e-06	0.712	0	0.03	0	0	0.03	631268	Conflicting_classifications_of_pathogenicity	Uncertain_significance(4)|Likely_benign(2)	['Uncertain significance', 'Uncertain significance', 'Likely benign', 'Uncertain significance', 'Likely benign', 'Uncertain significance']	['Baylor Genetics', 'All of Us Research Program, National Institutes of Health', 'Ambry Genetics', 'Color Diagnostics, LLC DBA Color Health', 'Labcorp Genetics (formerly Invitae), Labcorp', 'Laboratorio de Genetica e Diagnostico Molecular, Hospital Israelita Albert Einstein']	['2024', '2023', '2023', '2023', '2024', '2021']	5	['Benign', 'Uncertain significance']	No_clingen_labs	0	0					not_in_region	0	1	0	0	0	1	0	0	-1	0	0	0	VUS	8.064464423871704e-14	0	2	VUS_low
chr2:47410333	['C', 'G']	chr2:47410333:C:G	MSH2	ENST00000233146	synonymous_variant	LOW		ENSP00000233146.2:p.Pro202=	ENST00000233146.7:c.606C>G	NC_000002.12:g.47410333C>G	2025-03-16	ENSP00000233146			set()	0.000167654	0	0.00057181	0	0	0	0	0.00039402	0.00039394		0	0	0	0	0	183729	Conflicting_classifications_of_pathogenicity	Uncertain_significance(1)|Likely_benign(9)	['Likely benign', 'Likely benign', 'Uncertain significance', 'Likely benign', 'Likely benign', 'Likely benign', 'Likely benign', 'Likely benign', 'Likely benign', 'Likely benign', 'Likely benign']	["Women's Health and Genetics/Laboratory Corporation of America, LabCorp", 'GeneDx', 'Illumina Laboratory Services, Illumina', 'Institute for Biomarker Research, Medical Diagnostic Laboratories, L.L.C.', 'All of Us Research Program, National Institutes of Health', 'Color Diagnostics, LLC DBA Color Health', 'Labcorp Genetics (formerly Invitae), Labcorp', 'Ambry Genetics', 'Quest Diagnostics Nichols Institute San Juan Capistrano', 'Sema4, Sema4', 'PreventionGenetics, part of Exact Sciences']	['2019', '2021', '2018', '2024', '2023', '2015', '2025', '2015', '2021', '2022', '2022']	7	['Benign']	No_clingen_labs	0	0					not_in_region	0	0	0	-4	0	0	0	0	-1	0	0	0	VUS	0.0104502	0	-5	benign
chr2:47410333	['C', 'T']	chr2:47410333:C:T	MSH2	ENST00000233146	synonymous_variant	LOW		ENSP00000233146.2:p.Pro202=	ENST00000233146.7:c.606C>T	NC_000002.12:g.47410333C>T	2025-03-16	ENSP00000233146			set()	6.28702358332402e-05	9.291953168556032e-05	2.3825407414466787e-05	0	0.000329164	0	0.000465549	4.030999999999998e-05	3.985999999999998e-05		0	0.03	0	0	0.03	220000	Benign/Likely_benign		['Likely benign', 'Likely benign', 'Likely benign', 'Likely benign', 'Likely benign', 'Likely benign', 'Benign', 'Likely benign', 'Likely benign', 'Likely benign']	['Color Diagnostics, LLC DBA Color Health', 'GeneDx', 'Sema4, Sema4', 'Counsyl', 'Labcorp Genetics (formerly Invitae), Labcorp', 'Ambry Genetics', 'Myriad Genetics, Inc.', "Women's Health and Genetics/Laboratory Corporation of America, LabCorp", 'Quest Diagnostics Nichols Institute San Juan Capistrano', 'All of Us Research Program, National Institutes of Health']	['2016', '2019', '2020', '2016', '2025', '2015', '2023', '2020', '2018', '2024']	8	['Benign']	No_clingen_labs	0	0					not_in_region	0	0	0	0	0	0	0	0	-1	0	0	0	VUS	0.00315198	0	-1	benign
chr2:47410334	['G', 'A']	chr2:47410334:G:A	MSH2	ENST00000233146	missense_variant	MODERATE		ENSP00000233146.2:p.Gly203Arg	ENST00000233146.7:c.607G>A	NC_000002.12:g.47410334G>A	2025-03-16	ENSP00000233146	ambiguous	0.4091	set()	3.490060308242126e-05	6.194251734390486e-05	2.3789133123988963e-05	0	0	0	0	2.045e-05	2.0740000000000005e-05	0.538	0	0.06	0	0	0.06	127647	Conflicting_classifications_of_pathogenicity	Uncertain_significance(5)|Benign(1)|Likely_benign(2)	['Uncertain significance', 'Likely benign', 'Uncertain significance', 'Benign', 'Uncertain significance', 'Uncertain significance', 'Uncertain significance', 'Likely benign']	['Color Diagnostics, LLC DBA Color Health', 'Ambry Genetics', 'GeneDx', 'Labcorp Genetics (formerly Invitae), Labcorp', 'All of Us Research Program, National Institutes of Health', 'Counsyl', 'Sema4, Sema4', 'Myriad Genetics, Inc.']	['2023', '2023', '2022', '2024', '2024', '2016', '2022', '2023']	7	['Benign', 'Uncertain significance']	No_clingen_labs	0	0					not_in_region	0	0	0	0	0	0	0	0	-1	0	0	0	VUS	0.3203823989211264	0	0	VUS_low
chr2:47410337	['G', 'A']	chr2:47410337:G:A	MSH2	ENST00000233146	missense_variant	MODERATE		ENSP00000233146.2:p.Gly204Arg	ENST00000233146.7:c.610G>A	NC_000002.12:g.47410337G>A	2025-03-16	ENSP00000233146	likely_pathogenic	0.6944	set()	1.396141066093318e-05	3.0973177228520105e-05	0	0	0	0	0	5.14e-06	4.92e-06	0.731	0.03	0	0	0	0.03	127648	Conflicting_classifications_of_pathogenicity	Uncertain_significance(7)|Benign(1)|Likely_benign(2)	['Uncertain significance', 'Uncertain significance', 'Uncertain significance', 'Likely benign', 'Uncertain significance', 'Likely benign', 'Uncertain significance', 'Uncertain significance', 'Benign', 'Uncertain significance']	['Quest Diagnostics Nichols Institute San Juan Capistrano', 'Counsyl', 'GeneDx', 'Myriad Genetics, Inc.', 'Fulgent Genetics, Fulgent Genetics', 'Ambry Genetics', 'Color Diagnostics, LLC DBA Color Health', 'Baylor Genetics', 'Labcorp Genetics (formerly Invitae), Labcorp', 'All of Us Research Program, National Institutes of Health']	['2024', '2016', '2024', '2023', '2022', '2023', '2023', '2023', '2025', '2023']	8	['Benign', 'Uncertain significance']	No_clingen_labs	0	0					not_in_region	0	1	0	0	0	1	0	0	-1	0	0	0	VUS	0.1364812549719569	0	2	VUS_low
chr2:47410338	['G', 'A']	chr2:47410338:G:A	MSH2	ENST00000233146	missense_variant	MODERATE		ENSP00000233146.2:p.Gly204Glu	ENST00000233146.7:c.611G>A	NC_000002.12:g.47410338G>A	2025-03-16	ENSP00000233146	ambiguous	0.5492											0.562	0	0.01	0	0	0.01	479802	Uncertain_significance		['Uncertain significance', 'Uncertain significance', 'Uncertain significance']	['Labcorp Genetics (formerly Invitae), Labcorp', 'Color Diagnostics, LLC DBA Color Health', 'Ambry Genetics']	['2024', '2019', '2023']	3	['Uncertain significance']	No_clingen_labs	0	0					not_in_region	0	1	0	0	0	0	0	0	-1	0	0	0	VUS	2.9846220306474935e-12	0	1	VUS_low
chr2:47410338	['G', 'C']	chr2:47410338:G:C	MSH2	ENST00000233146	missense_variant	MODERATE		ENSP00000233146.2:p.Gly204Ala	ENST00000233146.7:c.611G>C	NC_000002.12:g.47410338G>C	2025-03-16	ENSP00000233146	likely_benign	0.1178											0.693	0	0.04	0	0	0.04	428512	Conflicting_classifications_of_pathogenicity	Uncertain_significance(1)|Likely_benign(1)	['Likely benign', 'Uncertain significance']	['Ambry Genetics', 'Labcorp Genetics (formerly Invitae), Labcorp']	['2022', '2023']	2	['Benign', 'Uncertain significance']	No_clingen_labs	0	0					not_in_region	0	1	0	0	0	0	0	0	-1	0	0	0			0	1	VUS_low
chr2:47410344	['C', 'G']	chr2:47410344:C:G	MSH2	ENST00000233146	missense_variant	MODERATE		ENSP00000233146.2:p.Thr206Ser	ENST00000233146.7:c.617C>G	NC_000002.12:g.47410344C>G	2025-03-16	ENSP00000233146	likely_benign	0.0822											0.337	0	0.01	0	0	0.01	230543	Conflicting_classifications_of_pathogenicity	Uncertain_significance(4)|Likely_benign(1)	['Likely benign', 'Uncertain significance', 'Uncertain significance', 'Uncertain significance', 'Uncertain significance']	['Ambry Genetics', 'Color Diagnostics, LLC DBA Color Health', 'GeneDx', 'Labcorp Genetics (formerly Invitae), Labcorp', 'Sema4, Sema4']	['2022', '2021', '2019', '2024', '2021']	5	['Benign', 'Uncertain significance']	No_clingen_labs	0	0					not_in_region	0	1	0	0	0	0	0	0	-1	0	0	0	VUS	0.000212807	0	1	VUS_low
chr2:47410344	['C', 'T']	chr2:47410344:C:T	MSH2	ENST00000233146	missense_variant	MODERATE		ENSP00000233146.2:p.Thr206Ile	ENST00000233146.7:c.617C>T	NC_000002.12:g.47410344C>T	2025-03-16	ENSP00000233146	likely_benign	0.102											0.545	0	0.02	0	0	0.02	1051276	Conflicting_classifications_of_pathogenicity	Uncertain_significance(1)|Likely_benign(1)	['Uncertain significance', 'Uncertain significance', 'Likely benign']	['PreventionGenetics, part of Exact Sciences', 'Labcorp Genetics (formerly Invitae), Labcorp', 'Ambry Genetics']	['2024', '2024', '2023']	2	['Benign', 'Uncertain significance']	No_clingen_labs	0	0					not_in_region	0	1	0	0	0	0	0	0	-1	0	0	0			0	1	VUS_low
chr2:47410345	['T', 'C']	chr2:47410345:T:C	MSH2	ENST00000233146	synonymous_variant	LOW		ENSP00000233146.2:p.Thr206=	ENST00000233146.7:c.618T>C	NC_000002.12:g.47410345T>C	2025-03-16	ENSP00000233146														0.01	0	0	0	0.01	1332499	Likely_benign		['Likely benign']	['Color Diagnostics, LLC DBA Color Health']	['2021']	1	['Benign']	No_clingen_labs	0	0					not_in_region	0	1	0	0	0	0	0	0	-1	0	0	0			0	0	benign
chr2:47410349	['G', 'C']	chr2:47410349:G:C	MSH2	ENST00000233146	missense_variant	MODERATE		ENSP00000233146.2:p.Gly208Arg	ENST00000233146.7:c.622G>C	NC_000002.12:g.47410349G>C	2025-03-16	ENSP00000233146	ambiguous	0.5294											0.486	0	0	0	0	0							0	[]	no_data	0	0					not_in_region	0	1	0	0	0	0	0	0	-1	0	0	0			0	1	VUS_low
chr2:47410351	['A', 'C']	chr2:47410351:A:C	MSH2	ENST00000233146	synonymous_variant	LOW		ENSP00000233146.2:p.Gly208=	ENST00000233146.7:c.624A>C	NC_000002.12:g.47410351A>C	2025-03-16	ENSP00000233146			set()	1.3957318519965944e-05	0	4.755564009891573e-05	0	0	0	0	7.88e-06	7.95e-06		0	0	0	0	0	186041	Likely_benign		['Likely benign', 'Likely benign', 'Likely benign', 'Likely benign', 'Likely benign', 'Likely benign', 'Likely benign']	['Ambry Genetics', "Women's Health and Genetics/Laboratory Corporation of America, LabCorp", 'Color Diagnostics, LLC DBA Color Health', 'PreventionGenetics, part of Exact Sciences', 'Labcorp Genetics (formerly Invitae), Labcorp', 'GeneDx', 'All of Us Research Program, National Institutes of Health']	['2014', '2023', '2021', '2020', '2025', '2016', '2023']	5	['Benign']	No_clingen_labs	0	0					not_in_region	0	1	0	0	0	0	0	0	-1	0	0	0	VUS	6.237251689323439e-07	0	0	benign
chr2:47410355	['A', 'G']	chr2:47410355:A:G	MSH2	ENST00000233146	missense_variant	MODERATE		ENSP00000233146.2:p.Met210Val	ENST00000233146.7:c.628A>G	NC_000002.12:g.47410355A>G	2025-03-16	ENSP00000233146	likely_benign	0.0607											0.538	0.02	0	0	0	0.02	581322	Conflicting_classifications_of_pathogenicity	Uncertain_significance(1)|Likely_benign(1)	['Likely benign', 'Uncertain significance']	['Ambry Genetics', 'Labcorp Genetics (formerly Invitae), Labcorp']	['2022', '2021']	2	['Benign', 'Uncertain significance']	No_clingen_labs	0	0					not_in_region	0	1	0	0	0	0	0	0	-1	0	0	0			0	1	VUS_low
chr2:47410357	['G', 'T']	chr2:47410357:G:T	MSH2	ENST00000233146	missense_variant	MODERATE		ENSP00000233146.2:p.Met210Ile	ENST00000233146.7:c.630G>T	NC_000002.12:g.47410357G>T	2025-03-16	ENSP00000233146	likely_benign	0.1298											0.4	0	0	0	0	0							0	[]	no_data	0	0					not_in_region	0	1	0	0	0	0	0	0	-1	0	0	0			0	1	VUS_low
chr2:47410358	['G', 'A']	chr2:47410358:G:A	MSH2	ENST00000233146	missense_variant	MODERATE		ENSP00000233146.2:p.Gly211Arg	ENST00000233146.7:c.631G>A	NC_000002.12:g.47410358G>A	2025-03-16	ENSP00000233146	ambiguous	0.4129											0.587	0	0	0	0	0	135863	Conflicting_classifications_of_pathogenicity	Uncertain_significance(4)|Likely_benign(2)	['Likely benign', 'Uncertain significance', 'Uncertain significance', 'Uncertain significance', 'Uncertain significance', 'Likely benign']	['Ambry Genetics', 'GeneDx', 'Color Diagnostics, LLC DBA Color Health', "Women's Health and Genetics/Laboratory Corporation of America, LabCorp", 'Quest Diagnostics Nichols Institute San Juan Capistrano', 'Labcorp Genetics (formerly Invitae), Labcorp']	['2023', '2016', '2021', '2024', '2023', '2025']	5	['Benign', 'Uncertain significance']	No_clingen_labs	0	0					not_in_region	0	1	0	0	0	0	0	0	-1	0	0	0	VUS	0.000113691	0	1	VUS_low
chr2:47410360	['G', 'A']	chr2:47410360:G:A	MSH2	ENST00000233146	synonymous_variant	LOW		ENSP00000233146.2:p.Gly211=	ENST00000233146.7:c.633G>A	NC_000002.12:g.47410360G>A	2025-03-16	ENSP00000233146														0	0	0	0	0	632901	Likely_benign		['Likely benign', 'Likely benign', 'Likely benign', 'Likely benign']	['Labcorp Genetics (formerly Invitae), Labcorp', "Women's Health and Genetics/Laboratory Corporation of America, LabCorp", 'Ambry Genetics', 'Color Diagnostics, LLC DBA Color Health']	['2024', '2019', '2018', '2019']	3	['Benign']	No_clingen_labs	0	0					not_in_region	0	1	0	0	0	0	0	0	-1	0	0	0	VUS	0.000246381	0	0	benign
chr2:47410363	['A', 'G']	chr2:47410363:A:G	MSH2	ENST00000233146	synonymous_variant	LOW		ENSP00000233146.2:p.Lys212=	ENST00000233146.7:c.636A>G	NC_000002.12:g.47410363A>G	2025-03-16	ENSP00000233146														0	0	0	0	0	1753092	Likely_benign		['Likely benign', 'Likely benign']	['Labcorp Genetics (formerly Invitae), Labcorp', 'Ambry Genetics']	['2024', '2019']	2	['Benign']	No_clingen_labs	0	0					not_in_region	0	1	0	0	0	0	0	0	-1	0	0	0			0	0	benign
chr2:47410366	['G', 'A']	chr2:47410366:G:A	MSH2	ENST00000233146	synonymous_variant	LOW		ENSP00000233146.2:p.Leu213=	ENST00000233146.7:c.639G>A	NC_000002.12:g.47410366G>A	2025-03-16	ENSP00000233146			set()	6.978367062107467e-06	0	2.37789508726875e-05	0	0	0	0	0	0		0	0	0	0	0	415020	Benign/Likely_benign		['Likely benign', 'Likely benign', 'Likely benign', 'Likely benign', 'Benign']	['Color Diagnostics, LLC DBA Color Health', "Women's Health and Genetics/Laboratory Corporation of America, LabCorp", 'Labcorp Genetics (formerly Invitae), Labcorp', 'Ambry Genetics', 'GeneDx']	['2018', '2022', '2024', '2017', '2015']	4	['Benign']	No_clingen_labs	0	0					not_in_region	0	1	0	0	0	0	0	0	-1	0	0	0	VUS	4.596386990197479e-06	0	0	benign
chr2:47410368	['G', 'A']	chr2:47410368:G:A	MSH2	ENST00000233146	missense_variant	MODERATE		ENSP00000233146.2:p.Arg214Lys	ENST00000233146.7:c.641G>A	NC_000002.12:g.47410368G>A	2025-03-16	ENSP00000233146	likely_benign	0.0792											0.398	0	0	0	0	0	479795	Uncertain_significance		['Uncertain significance', 'Uncertain significance', 'Uncertain significance']	['Ambry Genetics', 'Labcorp Genetics (formerly Invitae), Labcorp', 'All of Us Research Program, National Institutes of Health']	['2024', '2023', '2022']	3	['Uncertain significance']	No_clingen_labs	0	0					not_in_region	0	1	0	0	0	0	0	0	-1	0	0	0	VUS	4.3651556047868625e-09	0	1	VUS_low
chr2:47410368	['G', 'T']	chr2:47410368:G:T	MSH2	ENST00000233146	missense_variant	MODERATE		ENSP00000233146.2:p.Arg214Ile	ENST00000233146.7:c.641G>T	NC_000002.12:g.47410368G>T	2025-03-16	ENSP00000233146	ambiguous	0.3508	set()	6.978464458680512e-06	0	2.3776689333777164e-05	0	0	0	0	0	0	0.799	0	0	0	0	0	220492	Conflicting_classifications_of_pathogenicity	Uncertain_significance(6)|Likely_benign(1)	['Uncertain significance', 'Uncertain significance', 'Uncertain significance', 'Uncertain significance', 'Uncertain significance', 'Likely benign', 'Uncertain significance']	['All of Us Research Program, National Institutes of Health', 'Labcorp Genetics (formerly Invitae), Labcorp', 'Quest Diagnostics Nichols Institute San Juan Capistrano', 'KCCC/NGS Laboratory, Kuwait Cancer Control Center', 'Color Diagnostics, LLC DBA Color Health', 'Ambry Genetics', 'GeneDx']	['2024', '2024', '2023', '2023', '2023', '2021', '2023']	6	['Benign', 'Uncertain significance']	No_clingen_labs	0	0					not_in_region	0	1	0	0	0	1	0	0	-1	0	0	0	VUS	1.019101610299238e-05	0	2	VUS_low
chr2:47410369	['A', 'G']	chr2:47410369:A:G	MSH2	ENST00000233146	synonymous_variant	LOW		ENSP00000233146.2:p.Arg214=	ENST00000233146.7:c.642A>G	NC_000002.12:g.47410369A>G	2025-03-16	ENSP00000233146														0	0	0.01	0	0.01	220712	Benign/Likely_benign		['Likely benign', 'Likely benign', 'Likely benign', 'Benign', 'Benign', 'Likely benign', 'Likely benign', 'Likely benign']	['All of Us Research Program, National Institutes of Health', 'Ambry Genetics', 'Labcorp Genetics (formerly Invitae), Labcorp', 'Quest Diagnostics Nichols Institute San Juan Capistrano', 'GeneDx', 'Color Diagnostics, LLC DBA Color Health', 'Sema4, Sema4', "Women's Health and Genetics/Laboratory Corporation of America, LabCorp"]	['2023', '2015', '2024', '2018', '2015', '2019', '2022', '2019']	7	['Benign']	No_clingen_labs	0	0					not_in_region	0	1	0	0	0	0	0	0	-1	0	0	0	VUS	1.7967751324029212e-05	0	0	benign
chr2:47410375	['A', 'G']	chr2:47410375:A:G	MSH2	ENST00000233146	splice_donor_region_variant	LOW			ENST00000233146.7:c.645+3A>G	NC_000002.12:g.47410375A>G		ENSP00000233146			set()	6.977198515252156e-06	1.5482752214033566e-05	0	0	0	0	0	0	0		0	0	0	0	0	91157	Conflicting_classifications_of_pathogenicity	Uncertain_significance(3)|Likely_benign(6)	['Likely benign', 'Likely benign', 'Uncertain significance', 'Uncertain significance', 'Likely benign', 'Likely benign', 'Likely benign', 'Uncertain significance', 'Likely benign']	["Women's Health and Genetics/Laboratory Corporation of America, LabCorp", 'GeneDx', 'Laboratory for Molecular Medicine, Mass General Brigham Personalized Medicine', 'Color Diagnostics, LLC DBA Color Health', 'Quest Diagnostics Nichols Institute San Juan Capistrano', 'Labcorp Genetics (formerly Invitae), Labcorp', 'Ambry Genetics', 'All of Us Research Program, National Institutes of Health', 'Myriad Genetics, Inc.']	['2021', '2016', '2017', '2023', '2023', '2025', '2018', '2023', '2024']	8	['Benign', 'Uncertain significance']	No_clingen_labs	0	0					not_in_region	0	1	0	0	0	0	0	0	-1	0	0	0	VUS	1.9914309784561284e-05	0	0	VUS_low
chr2:47410380	['A', 'G']	chr2:47410380:A:G	MSH2	ENST00000233146	splice_region_variant	LOW			ENST00000233146.7:c.645+8A>G	NC_000002.12:g.47410380A>G		ENSP00000233146			set()	6.977295879209054e-06	1.5484190641355176e-05	0	0	0	0	0	0	0		0	0	0	0	0	415018	Conflicting_classifications_of_pathogenicity	Uncertain_significance(1)|Likely_benign(3)	['Likely benign', 'Likely benign', 'Likely benign', 'Uncertain significance']	["CHEO Genetics Diagnostic Laboratory, Children's Hospital of Eastern Ontario", 'Color Diagnostics, LLC DBA Color Health', 'Labcorp Genetics (formerly Invitae), Labcorp', 'Ambry Genetics']	['2021', '2016', '2024', '2015']	3	['Benign', 'Uncertain significance']	No_clingen_labs	0	0					not_in_region	0	1	0	0	0	0	0	0	-1	0	0	0			0	0	VUS_low
chr2:47410388	['C', 'T']	chr2:47410388:C:T	MSH2	ENST00000233146	intron_variant	MODIFIER			ENST00000233146.7:c.645+16C>T	NC_000002.12:g.47410388C>T		ENSP00000233146														0	0	0	0	0							0	[]	no_data	0	0					not_in_region	0	1	0	0	0	0	0	0	-1	0	0	0			0	0	VUS_low
chr2:47410399	['G', 'A']	chr2:47410399:G:A	MSH2	ENST00000233146	intron_variant	MODIFIER			ENST00000233146.7:c.645+27G>A	NC_000002.12:g.47410399G>A		ENSP00000233146														0	0	0	0	0							0	[]	no_data	0	0					not_in_region	0	1	0	0	0	0	0	0	-1	0	0	0			0	0	VUS_low
chr2:47410403	['A', 'G']	chr2:47410403:A:G	MSH2	ENST00000233146	intron_variant	MODIFIER			ENST00000233146.7:c.645+31A>G	NC_000002.12:g.47410403A>G		ENSP00000233146														0	0	0	0	0							0	[]	no_data	0	0					not_in_region	0	1	0	0	0	0	0	0	-1	0	0	0	VUS	5.660900225108547e-10	0	0	VUS_low
chr2:47410404	['T', 'C']	chr2:47410404:T:C	MSH2	ENST00000233146	intron_variant	MODIFIER			ENST00000233146.7:c.645+32T>C	NC_000002.12:g.47410404T>C		ENSP00000233146														0	0	0	0	0							0	[]	no_data	0	0					not_in_region	0	1	0	0	0	0	0	0	-1	0	0	0			0	0	VUS_low
chr2:47410407	['C', 'G']	chr2:47410407:C:G	MSH2	ENST00000233146	intron_variant	MODIFIER			ENST00000233146.7:c.645+35C>G	NC_000002.12:g.47410407C>G		ENSP00000233146														0	0	0	0	0							0	[]	no_data	0	0					not_in_region	0	1	0	0	0	0	0	0	-1	0	0	0	VUS	4.513303934271748e-05	0	0	VUS_low
chr2:47410407	['C', 'T']	chr2:47410407:C:T	MSH2	ENST00000233146	intron_variant	MODIFIER			ENST00000233146.7:c.645+35C>T	NC_000002.12:g.47410407C>T		ENSP00000233146			set()	6.981192666955222e-06	0	0	0	0.000328299	0	0	0	0		0	0	0	0	0							0	[]	no_data	0	0					not_in_region	0	1	0	0	0	0	0	0	-1	0	0	0			0	0	VUS_low
chr2:47410408	['A', 'G']	chr2:47410408:A:G	MSH2	ENST00000233146	intron_variant	MODIFIER			ENST00000233146.7:c.645+36A>G	NC_000002.12:g.47410408A>G		ENSP00000233146			set()	6.977880120019538e-06	1.5486588614260052e-05	0	0	0	0	0	0	0		0	0	0	0	0							0	[]	no_data	0	0					not_in_region	0	1	0	0	0	0	0	0	-1	0	0	0	VUS	0.2955054497014352	0	0	VUS_low
chr2:47410410	['G', 'A']	chr2:47410410:G:A	MSH2	ENST00000233146	intron_variant	MODIFIER			ENST00000233146.7:c.645+38G>A	NC_000002.12:g.47410410G>A		ENSP00000233146														0	0	0	0	0							0	[]	no_data	0	0					not_in_region	0	1	0	0	0	0	0	0	-1	0	0	0			0	0	VUS_low
chr2:47410411	['C', 'T']	chr2:47410411:C:T	MSH2	ENST00000233146	intron_variant	MODIFIER			ENST00000233146.7:c.645+39C>T	NC_000002.12:g.47410411C>T		ENSP00000233146			set()	6.991246958807573e-06	0	0	0	0	7.348618459729571e-05	0	0	0		0	0	0	0	0							0	[]	no_data	0	0					not_in_region	0	1	0	0	0	0	0	0	-1	0	0	0			0	0	VUS_low
chr2:47410414	['A', 'C']	chr2:47410414:A:C	MSH2	ENST00000233146	intron_variant	MODIFIER			ENST00000233146.7:c.645+42A>C	NC_000002.12:g.47410414A>C		ENSP00000233146														0	0	0	0	0							0	[]	no_data	0	0					not_in_region	0	1	0	0	0	0	0	0	-1	0	0	0			0	0	VUS_low
chr2:47410414	['A', 'G']	chr2:47410414:A:G	MSH2	ENST00000233146	intron_variant	MODIFIER			ENST00000233146.7:c.645+42A>G	NC_000002.12:g.47410414A>G		ENSP00000233146			set()	6.977490615275122e-06	0	0	0	0	0	0.000464253	0	0		0	0	0	0	0							0	[]	no_data	0	0					not_in_region	0	1	0	0	0	0	0	0	-1	0	0	0	VUS	0.00302987	0	0	VUS_low
chr2:47410416	['G', 'A']	chr2:47410416:G:A	MSH2	ENST00000233146	intron_variant	MODIFIER			ENST00000233146.7:c.645+44G>A	NC_000002.12:g.47410416G>A		ENSP00000233146														0	0	0	0	0							0	[]	no_data	0	0					not_in_region	0	1	0	0	0	0	0	0	-1	0	0	0			0	0	VUS_low
chr2:47410421	['G', 'A']	chr2:47410421:G:A	MSH2	ENST00000233146	intron_variant	MODIFIER			ENST00000233146.7:c.645+49G>A	NC_000002.12:g.47410421G>A		ENSP00000233146			set()	2.793842371413405e-05	4.646840148698885e-05	2.3810657650364306e-05	0	0	0	0	1.234e-05	1.242e-05		0	0	0	0	0							0	[]	no_data	0	0					not_in_region	0	1	0	0	0	0	0	0	-1	0	0	0	VUS	0.0302049	0	0	VUS_low
chr2:47410422	['C', 'G']	chr2:47410422:C:G	MSH2	ENST00000233146	intron_variant	MODIFIER			ENST00000233146.7:c.645+50C>G	NC_000002.12:g.47410422C>G		ENSP00000233146														0	0	0	0	0							0	[]	no_data	0	0					not_in_region	0	1	0	0	0	0	0	0	-1	0	0	0	VUS	3.1719316129874214e-08	0	0	VUS_low
chr2:47410422	['CT', 'C']	chr2:47410422:CT:C	MSH2	ENST00000233146	intron_variant	MODIFIER			ENST00000233146.7:c.645+51del	NC_000002.12:g.47410423del		ENSP00000233146			set()	3.493913602504437e-05	0	0	0	0	0	0	1.3220000000000002e-05	1.3420000000000004e-05		0	0	0	0	0							0	[]	no_data	0	0					not_in_region	0	1	0	0	0	0	0	0	-1	0	0	0			0	0	VUS_low
chr2:47410424	['C', 'T']	chr2:47410424:C:T	MSH2	ENST00000233146	intron_variant	MODIFIER			ENST00000233146.7:c.645+52C>T	NC_000002.12:g.47410424C>T		ENSP00000233146														0	0	0	0	0							0	[]	no_data	0	0					not_in_region	0	1	0	0	0	0	0	0	-1	0	0	0	VUS	0.00444642	0	0	VUS_low
chr2:47410425	['T', 'C']	chr2:47410425:T:C	MSH2	ENST00000233146	intron_variant	MODIFIER			ENST00000233146.7:c.645+53T>C	NC_000002.12:g.47410425T>C		ENSP00000233146														0	0	0	0	0							0	[]	no_data	0	0					not_in_region	0	1	0	0	0	0	0	0	-1	0	0	0			0	0	VUS_low
chr2:47410437	['G', 'A']	chr2:47410437:G:A	MSH2	ENST00000233146	intron_variant	MODIFIER			ENST00000233146.7:c.645+65G>A	NC_000002.12:g.47410437G>A		ENSP00000233146			set()	6.9849962281020365e-06	1.549186676994578e-05	0	0	0	0	0	0	0		0	0	0	0	0							0	[]	no_data	0	0					not_in_region	0	1	0	0	0	0	0	0	-1	0	0	0			0	0	VUS_low
chr2:47410439	['T', 'C']	chr2:47410439:T:C	MSH2	ENST00000233146	intron_variant	MODIFIER			ENST00000233146.7:c.645+67T>C	NC_000002.12:g.47410439T>C		ENSP00000233146			set()	1.3955370724423297e-05	3.096838128271035e-05	0	0	0	0	0	5.14e-06	4.92e-06		0	0	0	0	0							0	[]	no_data	0	0					not_in_region	0	1	0	0	0	0	0	0	-1	0	0	0			0	0	VUS_low
chr2:47410440	['A', 'G']	chr2:47410440:A:G	MSH2	ENST00000233146	intron_variant	MODIFIER			ENST00000233146.7:c.645+68A>G	NC_000002.12:g.47410440A>G		ENSP00000233146			set()	2.792828017650673e-05	0	0	0.00127959	0	0	0	0.0004368	0.00043616		0	0	0	0	0							0	[]	no_data	0	0					not_in_region	0	0	0	-4	0	0	0	0	-1	0	0	0	VUS	0.000442653	0	-5	benign
chr2:47410448	['A', 'G']	chr2:47410448:A:G	MSH2	ENST00000233146	intron_variant	MODIFIER			ENST00000233146.7:c.645+76A>G	NC_000002.12:g.47410448A>G		ENSP00000233146														0	0	0	0	0							0	[]	no_data	0	0					not_in_region	0	1	0	0	0	0	0	0	-1	0	0	0	VUS	5.709428493418777e-10	0	0	VUS_low
chr2:47410464	['T', 'TA']	chr2:47410464:T:TA	MSH2	ENST00000233146	intron_variant	MODIFIER			ENST00000233146.7:c.645+99dup	NC_000002.12:g.47410471dup		ENSP00000233146			set()	2.7929060187124703e-05	3.0978934324659233e-05	2.37936613686114e-05	0.000319081	0	0	0	9.53e-06	9.4e-06		0	0	0	0	0							0	[]	no_data	0	0					not_in_region	0	1	0	0	0	0	0	0	-1	0	0	0	VUS	0.1436033922121126	0	0	VUS_low
chr2:47410471	['ACT', 'A']	chr2:47410471:ACT:A	MSH2	ENST00000233146	intron_variant	MODIFIER			ENST00000233146.7:c.645+102_645+103del	NC_000002.12:g.47410474_47410475del		ENSP00000233146														0	0	0	0	0							0	[]	no_data	0	0					not_in_region	0	1	0	0	0	0	0	0	-1	0	0	0	VUS	1.6139555028791115	0	0	VUS_low
chr2:47410472	['C', 'T']	chr2:47410472:C:T	MSH2	ENST00000233146	intron_variant	MODIFIER			ENST00000233146.7:c.645+100C>T	NC_000002.12:g.47410472C>T		ENSP00000233146														0	0	0	0	0							0	[]	no_data	0	0					not_in_region	0	1	0	0	0	0	0	0	-1	0	0	0	VUS	9.405150502057256e-05	0	0	VUS_low
chr2:47410474	['CT', 'C']	chr2:47410474:CT:C	MSH2	ENST00000233146	intron_variant	MODIFIER			ENST00000233146.7:c.645+110del	NC_000002.12:g.47410482del		ENSP00000233146			set()	0.000182019	0.000263639	0.000214859	0	0	0	0	0.00016703	0.00016764		0	0	0	0	0							0	[]	no_data	0	0					not_in_region	0	0	0	0	0	0	0	0	-1	0	0	0			0	-1	VUS_low
chr2:47410475	['T', 'C']	chr2:47410475:T:C	MSH2	ENST00000233146	intron_variant	MODIFIER			ENST00000233146.7:c.645+103T>C	NC_000002.12:g.47410475T>C		ENSP00000233146			set()	4.8960635648938256e-05	0	0.000166985	0	0	0	0	7.812999999999997e-05	7.83699999999999e-05		0	0	0	0	0							0	[]	no_data	0	0					not_in_region	0	0	0	0	0	0	0	0	-1	0	0	0			0	-1	VUS_low
chr2:47410476	['T', 'C']	chr2:47410476:T:C	MSH2	ENST00000233146	intron_variant	MODIFIER			ENST00000233146.7:c.645+104T>C	NC_000002.12:g.47410476T>C		ENSP00000233146			set()	0.00126427	0	0.00414246	0	0	0.000293556	0.00139535	0.00363905	0.00363937		0	0	0	0	0							0	[]	no_data	0	0					not_in_region	0	0	-8	0	0	0	0	0	-1	0	0	0			0	-9	benign
chr2:47410496	['A', 'G']	chr2:47410496:A:G	MSH2	ENST00000233146	intron_variant	MODIFIER			ENST00000233146.7:c.645+124A>G	NC_000002.12:g.47410496A>G		ENSP00000233146			set()	0.00011164	1.5485629335976214e-05	0	0.00350989	0.000984898	0	0.000464684	0.00196788	0.00196809		0	0	0	0	0							0	[]	no_data	0	0					not_in_region	0	0	0	-4	0	0	0	0	-1	0	0	0			0	-5	benign
chr2:47410498	['AATG', 'AATTATGTTTT']	chr2:47410498:AATG:AATTATGTTTT	MSH2	ENST00000233146	intron_variant	MODIFIER			ENST00000233146.7:c.645+129delinsTATGTTTT	NC_000002.12:g.47410501delinsTATGTTTT		ENSP00000233146																									0	[]	no_data	0	0					not_in_region	0	1	0	0	0	0	0	0	0	0	0	0			0	1	VUS_low
chr2:47410504	['C', 'G']	chr2:47410504:C:G	MSH2	ENST00000233146	intron_variant	MODIFIER			ENST00000233146.7:c.645+132C>G	NC_000002.12:g.47410504C>G		ENSP00000233146			set()	3.495183636948285e-05	7.746173390345169e-05	0	0	0	0	0	2.962e-05	3.0420000000000007e-05		0	0.01	0	0	0.01							0	[]	no_data	0	0					not_in_region	0	0	0	0	0	0	0	0	-1	0	0	0			0	-1	VUS_low
chr2:47410506	['G', 'T']	chr2:47410506:G:T	MSH2	ENST00000233146	intron_variant	MODIFIER			ENST00000233146.7:c.645+134G>T	NC_000002.12:g.47410506G>T		ENSP00000233146														0.12	0	0	0	0.12							0	[]	no_data	0	0					not_in_region	0	1	0	0	0	0	0	0	0	0	0	0			0	1	VUS_low
chr2:47410520	['C', 'T']	chr2:47410520:C:T	MSH2	ENST00000233146	intron_variant	MODIFIER			ENST00000233146.7:c.645+148C>T	NC_000002.12:g.47410520C>T		ENSP00000233146			set()	2.7972027972027973e-05	6.200204606752023e-05	0	0	0	0	0	2.047e-05	2.0750000000000006e-05		0	0	0	0	0							0	[]	no_data	0	0					not_in_region	0	0	0	0	0	0	0	0	-1	0	0	0			0	-1	VUS_low
chr2:47410542	['T', 'C']	chr2:47410542:T:C	MSH2	ENST00000233146	intron_variant	MODIFIER			ENST00000233146.7:c.645+170T>C	NC_000002.12:g.47410542T>C		ENSP00000233146			set()	6.978756664712615e-05	6.193868070610096e-05	0.000142708	0	0	0	0	6.209999999999998e-05	6.151999999999993e-05		0.18	0	0.19	0	0.19							0	[]	no_data	0	0					not_in_region	0	0	0	0	0	0	0	0	0	0	0	0			0	0	VUS_low
chr2:47410542	['T', 'G']	chr2:47410542:T:G	MSH2	ENST00000233146	intron_variant	MODIFIER			ENST00000233146.7:c.645+170T>G	NC_000002.12:g.47410542T>G		ENSP00000233146			set()	2.0936269994137844e-05	4.645401052957572e-05	0	0	0	0	0	1.233e-05	1.242e-05		0.06	0	0.06	0	0.06							0	[]	no_data	0	0					not_in_region	0	1	0	0	0	0	0	0	-1	0	0	0			0	0	VUS_low
chr2:47410544	['G', 'A']	chr2:47410544:G:A	MSH2	ENST00000233146	intron_variant	MODIFIER			ENST00000233146.7:c.645+172G>A	NC_000002.12:g.47410544G>A		ENSP00000233146			set()	6.984801072865445e-06	1.5489947024381177e-05	0	0	0	0	0	0	0		0	0	0	0	0							0	[]	no_data	0	0					not_in_region	0	1	0	0	0	0	0	0	-1	0	0	0			0	0	VUS_low
chr2:47410553	['G', 'A']	chr2:47410553:G:A	MSH2	ENST00000233146	intron_variant	MODIFIER			ENST00000233146.7:c.645+181G>A	NC_000002.12:g.47410553G>A		ENSP00000233146			set()	0.0001816	0.000232364	0.000119053	0	0	0.000219877	0	0.00014303	0.00014308		0	0	0	0	0							0	[]	no_data	0	0					not_in_region	0	0	0	0	0	0	0	0	-1	0	0	0			0	-1	VUS_low
chr2:47410567	['A', 'C']	chr2:47410567:A:C	MSH2	ENST00000233146	intron_variant	MODIFIER			ENST00000233146.7:c.645+195A>C	NC_000002.12:g.47410567A>C		ENSP00000233146			set()	4.887176050044683e-05	0	0	0	0	0.000513272	0	0.00024058	0.00024057		0	0	0	0	0							0	[]	no_data	0	0					not_in_region	0	0	0	-4	0	0	0	0	-1	0	0	0			0	-5	benign
chr2:47410571	['A', 'G']	chr2:47410571:A:G	MSH2	ENST00000233146	intron_variant	MODIFIER			ENST00000233146.7:c.645+199A>G	NC_000002.12:g.47410571A>G		ENSP00000233146														0	0	0	0	0							0	[]	no_data	0	0					not_in_region	0	1	0	0	0	0	0	0	-1	0	0	0			0	0	VUS_low
chr2:47412190	['A', 'G']	chr2:47412190:A:G	MSH2	ENST00000233146	intron_variant	MODIFIER			ENST00000233146.7:c.646-224A>G	NC_000002.12:g.47412190A>G		ENSP00000233146			set()	0.0897276	0.1320821968757748	0.0224492	0.000638978	0.0569454	0.0777484	0.0883721	0.129737	0.1297369300000009		0	0	0	0	0	1262376	Benign		['Benign']	['GeneDx']	['2018']	1	['Benign']	No_clingen_labs	0	0					not_in_region	0	0	-8	0	0	0	0	0	-1	0	0	0			0	-9	benign
chr2:47412193	['A', 'G']	chr2:47412193:A:G	MSH2	ENST00000233146	intron_variant	MODIFIER			ENST00000233146.7:c.646-221A>G	NC_000002.12:g.47412193A>G		ENSP00000233146			set()	3.49118127609658e-05	7.744493665004181e-05	0	0	0	0	0	2.961e-05	3.0420000000000007e-05		0	0	0	0	0							0	[]	no_data	0	0					not_in_region	0	0	0	0	0	0	0	0	-1	0	0	0			0	-1	VUS_low
chr2:47412217	['G', 'A']	chr2:47412217:G:A	MSH2	ENST00000233146	intron_variant	MODIFIER			ENST00000233146.7:c.646-197G>A	NC_000002.12:g.47412217G>A		ENSP00000233146			set()	1.3975459093831232e-05	3.0993336432666976e-05	0	0	0	0	0	5.14e-06	4.92e-06		0	0	0	0	0							0	[]	no_data	0	0					not_in_region	0	1	0	0	0	0	0	0	-1	0	0	0			0	0	VUS_low
chr2:47412217	['G', 'C']	chr2:47412217:G:C	MSH2	ENST00000233146	intron_variant	MODIFIER			ENST00000233146.7:c.646-197G>C	NC_000002.12:g.47412217G>C		ENSP00000233146			set()	6.987729546915616e-06	0	2.381973226620933e-05	0	0	0	0	0	0		0	0	0	0	0							0	[]	no_data	0	0					not_in_region	0	1	0	0	0	0	0	0	-1	0	0	0			0	0	VUS_low
chr2:47412242	['T', 'C']	chr2:47412242:T:C	MSH2	ENST00000233146	intron_variant	MODIFIER			ENST00000233146.7:c.646-172T>C	NC_000002.12:g.47412242T>C		ENSP00000233146			set()	0.0560038	0.000650417	0.1804055018799676	0	0	0.0213951	0.0506506	0.177011	0.1770109000000014		0	0	0	0	0	676993	Benign		['Benign']	['GeneDx']	['2018']	1	['Benign']	No_clingen_labs	0	0					not_in_region	0	0	-8	0	0	0	0	0	-1	0	0	0			0	-9	benign
chr2:47412244	['G', 'A']	chr2:47412244:G:A	MSH2	ENST00000233146	intron_variant	MODIFIER			ENST00000233146.7:c.646-170G>A	NC_000002.12:g.47412244G>A		ENSP00000233146			set()	1.396472510438632e-05	3.098373353989156e-05	0	0	0	0	0	5.14e-06	4.92e-06		0	0	0	0	0							0	[]	no_data	0	0					not_in_region	0	1	0	0	0	0	0	0	-1	0	0	0			0	0	VUS_low
chr2:47412253	['T', 'A']	chr2:47412253:T:A	MSH2	ENST00000233146	intron_variant	MODIFIER			ENST00000233146.7:c.646-161T>A	NC_000002.12:g.47412253T>A		ENSP00000233146			set()	0.0058748	0.0082541	0.000927115	0	0.0137886	0.00227006	0.00372093	0.0104843	0.0104853		0	0	0	0	0	1202153	Likely_benign		['Likely benign']	['GeneDx']	['2018']	1	['Benign']	No_clingen_labs	0	0					not_in_region	0	0	-8	0	0	0	0	0	-1	0	0	0			0	-9	benign
chr2:47412273	['A', 'G']	chr2:47412273:A:G	MSH2	ENST00000233146	intron_variant	MODIFIER			ENST00000233146.7:c.646-141A>G	NC_000002.12:g.47412273A>G		ENSP00000233146			set()	2.0931595545756468e-05	4.6458326880787935e-05	0	0	0	0	0	1.233e-05	1.242e-05		0	0	0	0	0							0	[]	no_data	0	0					not_in_region	0	1	0	0	0	0	0	0	-1	0	0	0			0	0	VUS_low
chr2:47412276	['A', 'G']	chr2:47412276:A:G	MSH2	ENST00000233146	intron_variant	MODIFIER			ENST00000233146.7:c.646-138A>G	NC_000002.12:g.47412276A>G		ENSP00000233146			set()	0.0184276	0.000340652	0.0596156	0	0	0.00600469	0.0143918	0.0576702	0.05767		0	0	0	0	0	676793	Benign		['Benign']	['GeneDx']	['2018']	1	['Benign']	No_clingen_labs	0	0					not_in_region	0	0	-8	0	0	0	0	0	-1	0	0	0			0	-9	benign
chr2:47412282	['G', 'T']	chr2:47412282:G:T	MSH2	ENST00000233146	intron_variant	MODIFIER			ENST00000233146.7:c.646-132G>T	NC_000002.12:g.47412282G>T		ENSP00000233146														0	0	0	0	0							0	[]	no_data	0	0					not_in_region	0	1	0	0	0	0	0	0	-1	0	0	0			0	0	VUS_low
chr2:47412285	['T', 'C']	chr2:47412285:T:C	MSH2	ENST00000233146	intron_variant	MODIFIER			ENST00000233146.7:c.646-129T>C	NC_000002.12:g.47412285T>C		ENSP00000233146			set()	0.000949031	0	0.00318683	0	0	7.323861139592794e-05	0.000464253	0.00274751	0.00274767		0	0	0	0	0							0	[]	no_data	0	0					not_in_region	0	0	-8	0	0	0	0	0	-1	0	0	0			0	-9	benign
chr2:47412286	['C', 'G']	chr2:47412286:C:G	MSH2	ENST00000233146	intron_variant	MODIFIER			ENST00000233146.7:c.646-128C>G	NC_000002.12:g.47412286C>G		ENSP00000233146			{'AC0'}	0	0	0	0	0	0	0	0	0		0	0	0	0	0							0	[]	no_data	0	0					not_in_region	0	1	0	0	0	0	0	0	-1	0	0	0			0	0	VUS_low
chr2:47412299	['T', 'C']	chr2:47412299:T:C	MSH2	ENST00000233146	intron_variant	MODIFIER			ENST00000233146.7:c.646-115T>C	NC_000002.12:g.47412299T>C		ENSP00000233146														0	0	0	0	0							0	[]	no_data	0	0					not_in_region	0	1	0	0	0	0	0	0	-1	0	0	0			0	0	VUS_low
chr2:47412304	['A', 'G']	chr2:47412304:A:G	MSH2	ENST00000233146	intron_variant	MODIFIER			ENST00000233146.7:c.646-110A>G	NC_000002.12:g.47412304A>G		ENSP00000233146			set()	4.8834937909864655e-05	1.5486108960262644e-05	0	0	0	0	0	2.227e-05	2.202000000000001e-05		0	0	0	0	0							0	[]	no_data	0	0					not_in_region	0	0	0	0	0	0	0	0	-1	0	0	0			0	-1	VUS_low
chr2:47412311	['G', 'A']	chr2:47412311:G:A	MSH2	ENST00000233146	intron_variant	MODIFIER			ENST00000233146.7:c.646-103G>A	NC_000002.12:g.47412311G>A		ENSP00000233146			set()	3.489768000223345e-05	6.195211101818295e-05	2.378234398782344e-05	0	0	0	0	2.045e-05	2.0740000000000005e-05		0	0	0	0	0							0	[]	no_data	0	0					not_in_region	0	0	0	0	0	0	0	0	-1	0	0	0			0	-1	VUS_low
chr2:47412317	['G', 'T']	chr2:47412317:G:T	MSH2	ENST00000233146	intron_variant	MODIFIER			ENST00000233146.7:c.646-97G>T	NC_000002.12:g.47412317G>T		ENSP00000233146														0	0	0	0	0							0	[]	no_data	0	0					not_in_region	0	1	0	0	0	0	0	0	-1	0	0	0			0	0	VUS_low
chr2:47412318	['A', 'C']	chr2:47412318:A:C	MSH2	ENST00000233146	intron_variant	MODIFIER			ENST00000233146.7:c.646-96A>C	NC_000002.12:g.47412318A>C		ENSP00000233146			{'AC0'}	0	0	0	0	0	0	0	0	0		0	0	0	0	0							0	[]	no_data	0	0					not_in_region	0	1	0	0	0	0	0	0	-1	0	0	0			0	0	VUS_low
chr2:47412321	['C', 'G']	chr2:47412321:C:G	MSH2	ENST00000233146	intron_variant	MODIFIER			ENST00000233146.7:c.646-93C>G	NC_000002.12:g.47412321C>G		ENSP00000233146			set()	0.00025829	0	0.000832699	0	0	7.331378299120235e-05	0.000465116	0.00061481	0.00061457		0	0	0	0	0							0	[]	no_data	0	0					not_in_region	0	0	0	-4	0	0	0	0	-1	0	0	0	VUS	0.0011222	0	-5	benign
chr2:47412332	['A', 'G']	chr2:47412332:A:G	MSH2	ENST00000233146	intron_variant	MODIFIER			ENST00000233146.7:c.646-82A>G	NC_000002.12:g.47412332A>G		ENSP00000233146			set()	2.7914247431889235e-05	4.6461204893913584e-05	0	0.000319285	0	0	0	1.233e-05	1.242e-05		0	0	0	0	0							0	[]	no_data	0	0					not_in_region	0	1	0	0	0	0	0	0	-1	0	0	0	VUS	0.0127473	0	0	VUS_low
chr2:47412342	['A', 'G']	chr2:47412342:A:G	MSH2	ENST00000233146	intron_variant	MODIFIER			ENST00000233146.7:c.646-72A>G	NC_000002.12:g.47412342A>G		ENSP00000233146			set()	2.0933348219269843e-05	4.645113340765515e-05	0	0	0	0	0	1.233e-05	1.242e-05		0	0.03	0	0	0.03							0	[]	no_data	0	0					not_in_region	0	1	0	0	0	0	0	0	-1	0	0	0	VUS	0.3133821207454909	0	0	VUS_low
chr2:47412356	['A', 'C']	chr2:47412356:A:C	MSH2	ENST00000233146	intron_variant	MODIFIER			ENST00000233146.7:c.646-58A>C	NC_000002.12:g.47412356A>C		ENSP00000233146														0.02	0	0	0	0.02							0	[]	no_data	0	0					not_in_region	0	1	0	0	0	0	0	0	-1	0	0	0	VUS	4.03183442609882e-05	0	0	VUS_low
chr2:47412363	['C', 'G']	chr2:47412363:C:G	MSH2	ENST00000233146	intron_variant	MODIFIER			ENST00000233146.7:c.646-51C>G	NC_000002.12:g.47412363C>G		ENSP00000233146														0	0.05	0	0	0.05							0	[]	no_data	0	0					not_in_region	0	1	0	0	0	0	0	0	-1	0	0	0			0	0	VUS_low
chr2:47412363	['C', 'T']	chr2:47412363:C:T	MSH2	ENST00000233146	intron_variant	MODIFIER			ENST00000233146.7:c.646-51C>T	NC_000002.12:g.47412363C>T		ENSP00000233146														0.05	0	0	0	0.05							0	[]	no_data	0	0					not_in_region	0	1	0	0	0	0	0	0	-1	0	0	0			0	0	VUS_low
chr2:47412367	['T', 'C']	chr2:47412367:T:C	MSH2	ENST00000233146	intron_variant	MODIFIER			ENST00000233146.7:c.646-47T>C	NC_000002.12:g.47412367T>C		ENSP00000233146														0	0.02	0	0	0.02							0	[]	no_data	0	0					not_in_region	0	1	0	0	0	0	0	0	-1	0	0	0			0	0	VUS_low
chr2:47412367	['TC', 'T']	chr2:47412367:TC:T	MSH2	ENST00000233146	intron_variant	MODIFIER			ENST00000233146.7:c.646-46del	NC_000002.12:g.47412368del		ENSP00000233146			set()	0.000718782	0.00150192	0.0001189	0	0	0	0	0.00125933	0.00125978		0	0.01	0	0	0.01	1697890	Benign		['Benign']	['Center for Genomic Medicine, Rigshospitalet, Copenhagen University Hospital']	['2023']	0	[]	No_clingen_labs	0	0					not_in_region	0	0	0	-4	0	0	0	0	-1	0	0	0	Benign	0.4727616162926617	-4	-9	benign
chr2:47412368	['C', 'A']	chr2:47412368:C:A	MSH2	ENST00000233146	intron_variant	MODIFIER			ENST00000233146.7:c.646-46C>A	NC_000002.12:g.47412368C>A		ENSP00000233146														0	0.08	0	0	0.08							0	[]	no_data	0	0					not_in_region	0	1	0	0	0	0	0	0	-1	0	0	0			0	0	VUS_low
chr2:47412369	['T', 'C']	chr2:47412369:T:C	MSH2	ENST00000233146	intron_variant	MODIFIER			ENST00000233146.7:c.646-45T>C	NC_000002.12:g.47412369T>C		ENSP00000233146														0	0.03	0	0	0.03							0	[]	no_data	0	0					not_in_region	0	1	0	0	0	0	0	0	-1	0	0	0			0	0	VUS_low
chr2:47412371	['A', 'T']	chr2:47412371:A:T	MSH2	ENST00000233146	intron_variant	MODIFIER			ENST00000233146.7:c.646-43A>T	NC_000002.12:g.47412371A>T		ENSP00000233146														0.23	0	0	0	0.23							0	[]	no_data	0	0					not_in_region	0	1	0	0	0	0	0	1	0	0	0	0			0	2	VUS_low
chr2:47412372	['T', 'A']	chr2:47412372:T:A	MSH2	ENST00000233146	intron_variant	MODIFIER			ENST00000233146.7:c.646-42T>A	NC_000002.12:g.47412372T>A		ENSP00000233146			set()	1.395809779043312e-05	1.5485629335976214e-05	0	0.000319285	0	0	0	2.32e-06	1.87e-06		0	0.06	0	0	0.06							0	[]	no_data	0	0					not_in_region	0	1	0	0	0	0	0	0	-1	0	0	0	VUS	0.00359063	0	0	VUS_low
chr2:47412372	['T', 'C']	chr2:47412372:T:C	MSH2	ENST00000233146	intron_variant	MODIFIER			ENST00000233146.7:c.646-42T>C	NC_000002.12:g.47412372T>C		ENSP00000233146			set()	0.00014656	0.00024777	9.512937595129375e-05	0	0	0	0.000464684	0.00015516	0.00015511		0	0.04	0	0	0.04	2575511	Likely_benign		['Likely benign']	['Center for Genomic Medicine, Rigshospitalet, Copenhagen University Hospital']	['2023']	0	[]	No_clingen_labs	0	0					not_in_region	0	0	0	0	0	0	0	0	-1	0	0	0	Benign	0.3027148517206479	-4	-5	benign
chr2:47412374	['C', 'A']	chr2:47412374:C:A	MSH2	ENST00000233146	intron_variant	MODIFIER			ENST00000233146.7:c.646-40C>A	NC_000002.12:g.47412374C>A		ENSP00000233146														0	0.08	0	0	0.08							0	[]	no_data	0	0					not_in_region	0	1	0	0	0	0	0	0	-1	0	0	0			0	0	VUS_low
chr2:47412379	['T', 'C']	chr2:47412379:T:C	MSH2	ENST00000233146	intron_variant	MODIFIER			ENST00000233146.7:c.646-35T>C	NC_000002.12:g.47412379T>C		ENSP00000233146														0.05	0	0	0	0.05							0	[]	no_data	0	0					not_in_region	0	1	0	0	0	0	0	0	-1	0	0	0	VUS	1.0895052029804497e-07	0	0	VUS_low
chr2:47412382	['C', 'A']	chr2:47412382:C:A	MSH2	ENST00000233146	intron_variant	MODIFIER			ENST00000233146.7:c.646-32C>A	NC_000002.12:g.47412382C>A		ENSP00000233146														0	0.09	0	0	0.09							0	[]	no_data	0	0					not_in_region	0	1	0	0	0	0	0	0	-1	0	0	0	VUS	2.112151148780039e-10	0	0	VUS_low
chr2:47412382	['C', 'T']	chr2:47412382:C:T	MSH2	ENST00000233146	intron_variant	MODIFIER			ENST00000233146.7:c.646-32C>T	NC_000002.12:g.47412382C>T		ENSP00000233146														0.13	0	0	0	0.13							0	[]	no_data	0	0					not_in_region	0	1	0	0	0	0	0	0	0	0	0	0			0	1	VUS_low
chr2:47412382	['CATA', 'C']	chr2:47412382:CATA:C	MSH2	ENST00000233146	intron_variant	MODIFIER			ENST00000233146.7:c.646-31_646-29del	NC_000002.12:g.47412383_47412385del		ENSP00000233146			set()	6.987143655673561e-06	1.5489947024381177e-05	0	0	0	0	0	0	0		0.85	0.11	0	0	0.85	2447344	Uncertain_significance		['Uncertain significance']	['Ambry Genetics']	['2020']	1	['Uncertain significance']	No_clingen_labs	0	0					not_in_region	0	1	0	0	0	0	0	1	0	0	0	0	VUS	0.000282002	0	2	VUS_low
chr2:47412383	['A', 'C']	chr2:47412383:A:C	MSH2	ENST00000233146	intron_variant	MODIFIER			ENST00000233146.7:c.646-31A>C	NC_000002.12:g.47412383A>C		ENSP00000233146														0.38	0	0	0	0.38							0	[]	no_data	0	0					not_in_region	0	1	0	0	0	0	0	1	0	0	0	0			0	2	VUS_low
chr2:47412383	['A', 'G']	chr2:47412383:A:G	MSH2	ENST00000233146	intron_variant	MODIFIER			ENST00000233146.7:c.646-31A>G	NC_000002.12:g.47412383A>G		ENSP00000233146														0.35	0	0	0	0.35							0	[]	no_data	0	0					not_in_region	0	1	0	0	0	0	0	1	0	0	0	0	VUS	1.2722226195451715e-05	0	2	VUS_low
chr2:47412383	['A', 'T']	chr2:47412383:A:T	MSH2	ENST00000233146	intron_variant	MODIFIER			ENST00000233146.7:c.646-31A>T	NC_000002.12:g.47412383A>T		ENSP00000233146														0.25	0	0	0	0.25							0	[]	no_data	0	0					not_in_region	0	1	0	0	0	0	0	1	0	0	0	0	VUS	0.000883782	0	2	VUS_low
chr2:47412384	['T', 'C']	chr2:47412384:T:C	MSH2	ENST00000233146	intron_variant	MODIFIER			ENST00000233146.7:c.646-30T>C	NC_000002.12:g.47412384T>C		ENSP00000233146														0.05	0	0	0	0.05							0	[]	no_data	0	0					not_in_region	0	1	0	0	0	0	0	0	-1	0	0	0	VUS	1.073733110747456e-05	0	0	VUS_low
chr2:47412388	['A', 'G']	chr2:47412388:A:G	MSH2	ENST00000233146	intron_variant	MODIFIER			ENST00000233146.7:c.646-26A>G	NC_000002.12:g.47412388A>G		ENSP00000233146														0.29	0.08	0	0	0.29							0	[]	no_data	0	0					not_in_region	0	1	0	0	0	0	0	1	0	0	0	0			0	2	VUS_low
chr2:47412396	['C', 'G']	chr2:47412396:C:G	MSH2	ENST00000233146	intron_variant	MODIFIER			ENST00000233146.7:c.646-18C>G	NC_000002.12:g.47412396C>G		ENSP00000233146														0.59	0.03	0	0	0.59	418313	Conflicting_classifications_of_pathogenicity	Uncertain_significance(1)|Likely_benign(3)	['Likely benign', 'Likely benign', 'Likely benign', 'Uncertain significance']	["CHEO Genetics Diagnostic Laboratory, Children's Hospital of Eastern Ontario", 'Labcorp Genetics (formerly Invitae), Labcorp', 'GeneDx', 'Color Diagnostics, LLC DBA Color Health']	['2022', '2024', '2017', '2019']	3	['Benign', 'Uncertain significance']	No_clingen_labs	0	0					not_in_region	0	1	0	0	0	0	0	1	0	0	0	0	VUS	0.00107421	0	2	VUS_low
chr2:47412398	['A', 'T']	chr2:47412398:A:T	MSH2	ENST00000233146	splice_polypyrimidine_tract_variant	LOW			ENST00000233146.7:c.646-16A>T	NC_000002.12:g.47412398A>T		ENSP00000233146			set()	0.000139667	0	0.000475919	0	0	0	0	0.00031537	0.000315		0	0.07	0	0	0.07	182609	Benign/Likely_benign		['Benign', 'Likely benign', 'Likely benign']	['GeneDx', 'Labcorp Genetics (formerly Invitae), Labcorp', 'Color Diagnostics, LLC DBA Color Health']	['2014', '2025', '2016']	3	['Benign']	No_clingen_labs	0	0					not_in_region	0	0	0	-4	0	0	0	0	-1	0	0	0	VUS	0.0029	0	-5	benign
chr2:47412402	['C', 'A']	chr2:47412402:C:A	MSH2	ENST00000233146	splice_polypyrimidine_tract_variant	LOW			ENST00000233146.7:c.646-12C>A	NC_000002.12:g.47412402C>A		ENSP00000233146														0.19	0	0	0	0.19							0	[]	no_data	0	0					not_in_region	0	1	0	0	0	0	0	0	0	0	0	0			0	1	VUS_low
chr2:47412402	['C', 'G']	chr2:47412402:C:G	MSH2	ENST00000233146	splice_polypyrimidine_tract_variant	LOW			ENST00000233146.7:c.646-12C>G	NC_000002.12:g.47412402C>G		ENSP00000233146														0.13	0	0	0	0.13	1172383	Conflicting_classifications_of_pathogenicity	Uncertain_significance(1)|Likely_benign(1)	['Likely benign', 'Uncertain significance']	['Labcorp Genetics (formerly Invitae), Labcorp', 'Color Diagnostics, LLC DBA Color Health']	['2023', '2020']	2	['Benign', 'Uncertain significance']	No_clingen_labs	0	0					not_in_region	0	1	0	0	0	0	0	0	0	0	0	0	VUS	1.3954431650586377e-22	0	1	VUS_low
chr2:47412403	['T', 'C']	chr2:47412403:T:C	MSH2	ENST00000233146	splice_polypyrimidine_tract_variant	LOW			ENST00000233146.7:c.646-11T>C	NC_000002.12:g.47412403T>C		ENSP00000233146														0.43	0	0	0	0.43	246152	Conflicting_classifications_of_pathogenicity	Uncertain_significance(2)|Likely_benign(2)	['Uncertain significance', 'Likely benign', 'Likely benign', 'Uncertain significance']	['GeneDx', 'Labcorp Genetics (formerly Invitae), Labcorp', 'Color Diagnostics, LLC DBA Color Health', 'ARUP Laboratories, Molecular Genetics and Genomics, ARUP Laboratories']	['2018', '2024', '2017', '2017']	3	['Benign', 'Uncertain significance']	No_clingen_labs	0	0					not_in_region	0	1	0	0	0	0	0	1	0	0	0	0			0	2	VUS_low
chr2:47412405	['TC', 'T']	chr2:47412405:TC:T	MSH2	ENST00000233146	splice_region_variant	LOW			ENST00000233146.7:c.646-8del	NC_000002.12:g.47412406del		ENSP00000233146														0.09	0	0	0	0.09	237400	Conflicting_classifications_of_pathogenicity	Uncertain_significance(2)|Likely_benign(1)	['Uncertain significance', 'Uncertain significance', 'Likely benign']	['Color Diagnostics, LLC DBA Color Health', 'All of Us Research Program, National Institutes of Health', 'Labcorp Genetics (formerly Invitae), Labcorp']	['2022', '2023', '2024']	3	['Benign', 'Uncertain significance']	No_clingen_labs	0	0					not_in_region	0	1	0	0	0	0	0	0	-1	0	0	0	VUS	2.3736471424519293e-07	0	0	VUS_low
chr2:47412409	['A', 'C']	chr2:47412409:A:C	MSH2	ENST00000233146	splice_region_variant	LOW			ENST00000233146.7:c.646-5A>C	NC_000002.12:g.47412409A>C		ENSP00000233146														0.1	0	0	0	0.1	1692295	Uncertain_significance		['Uncertain significance']	['Sema4, Sema4']	['2021']	1	['Uncertain significance']	No_clingen_labs	0	0					not_in_region	0	1	0	0	0	0	0	0	-1	0	0	0			0	0	VUS_low
chr2:47412409	['A', 'T']	chr2:47412409:A:T	MSH2	ENST00000233146	splice_region_variant	LOW			ENST00000233146.7:c.646-5A>T	NC_000002.12:g.47412409A>T		ENSP00000233146														0	0.07	0	0	0.07	762003	Likely_benign		['Likely benign', 'Likely benign']	['Labcorp Genetics (formerly Invitae), Labcorp', 'Ambry Genetics']	['2022', '2021']	2	['Benign']	No_clingen_labs	0	0					not_in_region	0	1	0	0	0	0	0	0	-1	0	0	0			0	0	benign
chr2:47412411	['T', 'C']	chr2:47412411:T:C	MSH2	ENST00000233146	splice_region_variant	LOW			ENST00000233146.7:c.646-3T>C	NC_000002.12:g.47412411T>C		ENSP00000233146			set()	6.986850746894345e-06	0	2.3822002001048168e-05	0	0	0	0	0	0		0	0.04	0	0	0.04	220153	Conflicting_classifications_of_pathogenicity	Uncertain_significance(4)|Likely_benign(7)	['Likely benign', 'Likely benign', 'Likely benign', 'Uncertain significance', 'Likely benign', 'Uncertain significance', 'Likely benign', 'Likely benign', 'Uncertain significance', 'Uncertain significance', 'Likely benign', 'Likely benign']	['Center for Genomic Medicine, Rigshospitalet, Copenhagen University Hospital', 'Ambry Genetics', 'Labcorp Genetics (formerly Invitae), Labcorp', "CHEO Genetics Diagnostic Laboratory, Children's Hospital of Eastern Ontario", 'PreventionGenetics, part of Exact Sciences', 'Sema4, Sema4', 'Myriad Genetics, Inc.', 'GeneDx', 'Counsyl', "Women's Health and Genetics/Laboratory Corporation of America, LabCorp", 'All of Us Research Program, National Institutes of Health', 'Color Diagnostics, LLC DBA Color Health']	['2024', '2020', '2025', '2020', '2019', '2022', '2023', '2021', '2017', '2023', '2023', '2017']	7	['Benign', 'Uncertain significance']	No_clingen_labs	0	0					not_in_region	0	1	0	0	0	0	0	0	-1	0	0	0	VUS	0.00852688	0	0	VUS_low
chr2:47412414	['A', 'G']	chr2:47412414:A:G	MSH2	ENST00000233146	missense_variant	MODERATE		ENSP00000233146.2:p.Ile216Val	ENST00000233146.7:c.646A>G	NC_000002.12:g.47412414A>G	2025-04-16	ENSP00000233146	likely_benign	0.0642	set()	2.094416286181041e-05	1.5488027754545737e-05	4.757600266425615e-05	0	0	0	0	7.88e-06	7.95e-06	0.342	0	0.1	0	0	0.1	91171	Conflicting_classifications_of_pathogenicity	Uncertain_significance(1)|Benign(1)|Likely_benign(3)	['Likely benign', 'Likely benign', 'Uncertain significance', 'Benign', 'Likely benign']	['All of Us Research Program, National Institutes of Health', 'Color Diagnostics, LLC DBA Color Health', 'GeneDx', 'Labcorp Genetics (formerly Invitae), Labcorp', 'Ambry Genetics']	['2023', '2017', '2024', '2024', '2016']	5	['Benign', 'Uncertain significance']	No_clingen_labs	0	0					not_in_region	0	1	0	0	0	0	0	0	-1	0	0	0	VUS	0.00188876	0	1	VUS_low
chr2:47412415	['T', 'C']	chr2:47412415:T:C	MSH2	ENST00000233146	missense_variant	MODERATE		ENSP00000233146.2:p.Ile216Thr	ENST00000233146.7:c.647T>C	NC_000002.12:g.47412415T>C	2025-04-16	ENSP00000233146	likely_benign	0.309											0.47	0.27	0	0	0	0.27	186641	Uncertain_significance		['Uncertain significance', 'Uncertain significance', 'Uncertain significance']	['Labcorp Genetics (formerly Invitae), Labcorp', 'Baylor Genetics', 'Ambry Genetics']	['2023', '2023', '2014']	3	['Uncertain significance']	No_clingen_labs	0	0					not_in_region	0	1	0	0	0	0	0	1	0	0	0	0	VUS	1.896814689314128	0	1	VUS_low
chr2:47412420	['C', 'G']	chr2:47412420:C:G	MSH2	ENST00000233146	missense_variant	MODERATE		ENSP00000233146.2:p.Gln218Glu	ENST00000233146.7:c.652C>G	NC_000002.12:g.47412420C>G	2025-04-16	ENSP00000233146	likely_benign	0.0835											0.437	0	0.01	0	0	0.01	1488232	Uncertain_significance		['Uncertain significance', 'Uncertain significance']	['Ambry Genetics', 'Labcorp Genetics (formerly Invitae), Labcorp']	['2023', '2022']	2	['Uncertain significance']	No_clingen_labs	0	0					not_in_region	0	1	0	0	0	0	0	0	-1	0	0	0			0	1	VUS_low
chr2:47412429	['G', 'T']	chr2:47412429:G:T	MSH2	ENST00000233146	stop_gained	HIGH	LC	ENSP00000233146.2:p.Gly221Ter	ENST00000233146.7:c.661G>T	NC_000002.12:g.47412429G>T	2025-04-16	ENSP00000233146														0.04	0	0	0	0.04							0	[]	no_data	0	0					not_in_region	0	1	0	0	0	0	0	0	-1	0	8	0			0	9	pathogenic
chr2:47412435	['C', 'G']	chr2:47412435:C:G	MSH2	ENST00000233146	missense_variant	MODERATE		ENSP00000233146.2:p.Leu223Val	ENST00000233146.7:c.667C>G	NC_000002.12:g.47412435C>G	2025-04-16	ENSP00000233146	likely_benign	0.2213											0.676	0.01	0	0	0	0.01	633311	Uncertain_significance		['Uncertain significance', 'Uncertain significance']	["Women's Health and Genetics/Laboratory Corporation of America, LabCorp", 'Labcorp Genetics (formerly Invitae), Labcorp']	['2018', '2025']	1	['Uncertain significance']	No_clingen_labs	0	0					not_in_region	0	1	0	0	0	0	0	0	-1	0	0	0			0	1	VUS_low
chr2:47412436	['T', 'C']	chr2:47412436:T:C	MSH2	ENST00000233146	missense_variant	MODERATE		ENSP00000233146.2:p.Leu223Pro	ENST00000233146.7:c.668T>C	NC_000002.12:g.47412436T>C	2025-04-16	ENSP00000233146	likely_pathogenic	0.8268											0.863	0	0.02	0	0	0.02	408456	Conflicting_classifications_of_pathogenicity	Uncertain_significance(3)|Likely_benign(1)	['Uncertain significance', 'Likely benign', 'Uncertain significance', 'Uncertain significance']	['GeneDx', 'Ambry Genetics', 'Labcorp Genetics (formerly Invitae), Labcorp', 'All of Us Research Program, National Institutes of Health']	['2019', '2022', '2023', '2023']	4	['Benign', 'Uncertain significance']	No_clingen_labs	0	0					not_in_region	0	1	0	0	0	1	0	0	-1	0	0	0	VUS	0.4412957470829316	0	2	VUS_low
chr2:47412440	['C', 'G']	chr2:47412440:C:G	MSH2	ENST00000233146	missense_variant	MODERATE		ENSP00000233146.2:p.Ile224Met	ENST00000233146.7:c.672C>G	NC_000002.12:g.47412440C>G	2025-04-16	ENSP00000233146	likely_benign	0.0896											0.674	0	0	0	0	0	91174	Conflicting_classifications_of_pathogenicity	Uncertain_significance(4)|Likely_benign(1)	['Uncertain significance', 'Uncertain significance', 'Uncertain significance', 'Likely benign', 'Uncertain significance']	['Myriad Genetics, Inc.', 'Color Diagnostics, LLC DBA Color Health', 'Labcorp Genetics (formerly Invitae), Labcorp', 'Ambry Genetics', 'Counsyl']	['2023', '2019', '2024', '2023', '2017']	4	['Benign', 'Uncertain significance']	No_clingen_labs	0	0					not_in_region	0	1	0	0	0	0	0	0	-1	0	0	0			0	1	VUS_low
chr2:47412440	['C', 'T']	chr2:47412440:C:T	MSH2	ENST00000233146	synonymous_variant	LOW		ENSP00000233146.2:p.Ile224=	ENST00000233146.7:c.672C>T	NC_000002.12:g.47412440C>T	2025-04-16	ENSP00000233146														0.02	0	0	0	0.02	386132	Likely_benign		['Likely benign', 'Likely benign', 'Likely benign']	['GeneDx', 'Ambry Genetics', 'Labcorp Genetics (formerly Invitae), Labcorp']	['2016', '2023', '2023']	3	['Benign']	No_clingen_labs	0	0					not_in_region	0	1	0	0	0	0	0	0	-1	0	0	0	VUS	1.0479097731863911e-16	0	0	benign
chr2:47412441	['A', 'C']	chr2:47412441:A:C	MSH2	ENST00000233146	missense_variant	MODERATE		ENSP00000233146.2:p.Thr225Pro	ENST00000233146.7:c.673A>C	NC_000002.12:g.47412441A>C	2025-04-16	ENSP00000233146	likely_pathogenic	0.9177											0.866	0	0	0	0	0	2994842	Uncertain_significance		['Uncertain significance']	['Labcorp Genetics (formerly Invitae), Labcorp']	['2022']	1	['Uncertain significance']	No_clingen_labs	0	0					not_in_region	0	1	0	0	0	1	0	0	-1	0	0	0			0	2	VUS_low
chr2:47412442	['C', 'G']	chr2:47412442:C:G	MSH2	ENST00000233146	missense_variant	MODERATE		ENSP00000233146.2:p.Thr225Arg	ENST00000233146.7:c.674C>G	NC_000002.12:g.47412442C>G	2025-04-16	ENSP00000233146	likely_pathogenic	0.8811											0.812	0	0	0	0	0	483689	Uncertain_significance		['Uncertain significance', 'Uncertain significance', 'Uncertain significance']	['All of Us Research Program, National Institutes of Health', 'Labcorp Genetics (formerly Invitae), Labcorp', 'Ambry Genetics']	['2023', '2023', '2024']	3	['Uncertain significance']	No_clingen_labs	0	0					not_in_region	0	1	0	0	0	1	0	0	-1	0	0	0	VUS	1.1254303152554152e-05	0	2	VUS_low
chr2:47412442	['C', 'T']	chr2:47412442:C:T	MSH2	ENST00000233146	missense_variant	MODERATE		ENSP00000233146.2:p.Thr225Ile	ENST00000233146.7:c.674C>T	NC_000002.12:g.47412442C>T	2025-04-16	ENSP00000233146	likely_pathogenic	0.8687											0.825	0	0	0	0	0	479799	Uncertain_significance		['Uncertain significance', 'Uncertain significance']	['Labcorp Genetics (formerly Invitae), Labcorp', 'Ambry Genetics']	['2024', '2024']	2	['Uncertain significance']	No_clingen_labs	0	0					not_in_region	0	1	0	0	0	1	0	0	-1	0	0	0	VUS	9.823800323965732e-22	0	2	VUS_low
chr2:47412448	['G', 'A']	chr2:47412448:G:A	MSH2	ENST00000233146	missense_variant	MODERATE		ENSP00000233146.2:p.Arg227Lys	ENST00000233146.7:c.680G>A	NC_000002.12:g.47412448G>A	2025-04-16	ENSP00000233146	likely_benign	0.134											0.595	0	0	0	0	0	1755571	Uncertain_significance		['Uncertain significance']	['Ambry Genetics']	['2018']	1	['Uncertain significance']	No_clingen_labs	0	0					not_in_region	0	1	0	0	0	0	0	0	-1	0	0	0			0	1	VUS_low
chr2:47412450	['A', 'G']	chr2:47412450:A:G	MSH2	ENST00000233146	missense_variant	MODERATE		ENSP00000233146.2:p.Lys228Glu	ENST00000233146.7:c.682A>G	NC_000002.12:g.47412450A>G	2025-04-16	ENSP00000233146	likely_pathogenic	0.937											0.837	0	0	0	0	0	455605	Conflicting_classifications_of_pathogenicity	Uncertain_significance(2)|Benign(1)	['Benign', 'Uncertain significance', 'Uncertain significance']	['Labcorp Genetics (formerly Invitae), Labcorp', 'Ambry Genetics', 'Color Diagnostics, LLC DBA Color Health']	['2024', '2020', '2021']	3	['Benign', 'Uncertain significance']	No_clingen_labs	0	0					not_in_region	0	1	0	0	0	1	0	0	-1	0	0	0			0	2	VUS_low
chr2:47412457	['C', 'A']	chr2:47412457:C:A	MSH2	ENST00000233146	missense_variant	MODERATE		ENSP00000233146.2:p.Ala230Asp	ENST00000233146.7:c.689C>A	NC_000002.12:g.47412457C>A	2025-04-16	ENSP00000233146	likely_pathogenic	0.8005											0.692	0	0	0	0	0	919342	Uncertain_significance		['Uncertain significance', 'Uncertain significance', 'Uncertain significance', 'Uncertain significance', 'Uncertain significance']	['Labcorp Genetics (formerly Invitae), Labcorp', 'Baylor Genetics', 'Color Diagnostics, LLC DBA Color Health', 'All of Us Research Program, National Institutes of Health', 'Ambry Genetics']	['2024', '2024', '2023', '2023', '2023']	5	['Uncertain significance']	No_clingen_labs	0	0					not_in_region	0	1	0	0	0	0	0	0	-1	0	0	0	VUS	7.85063900145361e-10	0	1	VUS_low
chr2:47412461	['C', 'T']	chr2:47412461:C:T	MSH2	ENST00000233146	synonymous_variant	LOW		ENSP00000233146.2:p.Asp231=	ENST00000233146.7:c.693C>T	NC_000002.12:g.47412461C>T	2025-04-16	ENSP00000233146			set()	6.986265003004094e-06	0	0	0.000319898	0	0	0	0	0		0	0	0	0	0	233002	Likely_benign		['Likely benign', 'Likely benign', 'Likely benign', 'Likely benign', 'Likely benign', 'Likely benign']	['All of Us Research Program, National Institutes of Health', 'Labcorp Genetics (formerly Invitae), Labcorp', 'Ambry Genetics', 'Sema4, Sema4', 'Color Diagnostics, LLC DBA Color Health', 'GeneDx']	['2023', '2025', '2015', '2021', '2017', '2019']	6	['Benign']	No_clingen_labs	0	0					not_in_region	0	1	0	0	0	0	0	0	-1	0	0	0	VUS	3.193163122618292	0	0	benign
chr2:47412462	['T', 'C']	chr2:47412462:T:C	MSH2	ENST00000233146	missense_variant	MODERATE		ENSP00000233146.2:p.Phe232Leu	ENST00000233146.7:c.694T>C	NC_000002.12:g.47412462T>C	2025-04-16	ENSP00000233146	likely_pathogenic	0.994											0.94	0	0	0	0	0	3398593	Uncertain_significance		['Uncertain significance']	['Ambry Genetics']	['2024']	1	['Uncertain significance']	No_clingen_labs	0	0					not_in_region	0	1	0	0	0	1	0	0	-1	0	0	0			0	2	VUS_low
chr2:47412464	['T', 'C']	chr2:47412464:T:C	MSH2	ENST00000233146	synonymous_variant	LOW		ENSP00000233146.2:p.Phe232=	ENST00000233146.7:c.696T>C	NC_000002.12:g.47412464T>C	2025-04-16	ENSP00000233146														0	0	0	0	0	742587	Likely_benign		['Likely benign', 'Likely benign', 'Likely benign', 'Likely benign']	['Labcorp Genetics (formerly Invitae), Labcorp', 'All of Us Research Program, National Institutes of Health', 'Ambry Genetics', 'Color Diagnostics, LLC DBA Color Health']	['2024', '2024', '2017', '2019']	4	['Benign']	No_clingen_labs	0	0					not_in_region	0	1	0	0	0	0	0	0	-1	0	0	0	VUS	4.531011102067109e-12	0	0	benign
chr2:47412466	['C', 'G']	chr2:47412466:C:G	MSH2	ENST00000233146	missense_variant	MODERATE		ENSP00000233146.2:p.Ser233Cys	ENST00000233146.7:c.698C>G	NC_000002.12:g.47412466C>G	2025-04-16	ENSP00000233146	likely_benign	0.0968											0.562	0	0	0	0	0	141406	Conflicting_classifications_of_pathogenicity	Uncertain_significance(6)|Likely_benign(2)	['Uncertain significance', 'Uncertain significance', 'Likely benign', 'Likely benign', 'Uncertain significance', 'Uncertain significance', 'Uncertain significance', 'Uncertain significance']	['Quest Diagnostics Nichols Institute San Juan Capistrano', 'All of Us Research Program, National Institutes of Health', 'Ambry Genetics', 'Labcorp Genetics (formerly Invitae), Labcorp', 'ARUP Laboratories, Molecular Genetics and Genomics, ARUP Laboratories', 'GeneDx', 'Baylor Genetics', 'Color Diagnostics, LLC DBA Color Health']	['2021', '2024', '2022', '2025', '2022', '2023', '2023', '2023']	7	['Benign', 'Uncertain significance']	No_clingen_labs	0	0					not_in_region	0	1	0	0	0	0	0	0	-1	0	0	0	VUS	2.6415028062723604	0	1	VUS_low
chr2:47412468	['A', 'G']	chr2:47412468:A:G	MSH2	ENST00000233146	missense_variant	MODERATE		ENSP00000233146.2:p.Thr234Ala	ENST00000233146.7:c.700A>G	NC_000002.12:g.47412468A>G	2025-04-16	ENSP00000233146	likely_benign	0.0629	set()	6.97943857396111e-06	1.548371113588505e-05	0	0	0	0	0	0	0	0.511	0	0	0	0	0	525607	Conflicting_classifications_of_pathogenicity	Uncertain_significance(5)|Likely_benign(1)	['Likely benign', 'Uncertain significance', 'Uncertain significance', 'Uncertain significance', 'Uncertain significance', 'Uncertain significance']	['Ambry Genetics', 'Color Diagnostics, LLC DBA Color Health', "Women's Health and Genetics/Laboratory Corporation of America, LabCorp", 'Labcorp Genetics (formerly Invitae), Labcorp', 'Baylor Genetics', 'All of Us Research Program, National Institutes of Health']	['2022', '2022', '2022', '2024', '2024', '2023']	5	['Benign', 'Uncertain significance']	No_clingen_labs	0	0					not_in_region	0	1	0	0	0	0	0	0	-1	0	0	0	VUS	0.00184067	0	1	VUS_low
chr2:47412469	['C', 'G']	chr2:47412469:C:G	MSH2	ENST00000233146	missense_variant	MODERATE		ENSP00000233146.2:p.Thr234Arg	ENST00000233146.7:c.701C>G	NC_000002.12:g.47412469C>G	2025-04-16	ENSP00000233146	likely_benign	0.2972											0.558	0	0	0	0	0	231618	Conflicting_classifications_of_pathogenicity	Uncertain_significance(2)|Likely_benign(1)	['Uncertain significance', 'Uncertain significance', 'Likely benign']	['Labcorp Genetics (formerly Invitae), Labcorp', 'Center for Genomic Medicine, Rigshospitalet, Copenhagen University Hospital', 'Ambry Genetics']	['2022', '2024', '2021']	2	['Benign', 'Uncertain significance']	No_clingen_labs	0	0					not_in_region	0	1	0	0	0	0	0	0	-1	0	0	0			0	1	VUS_low
chr2:47412469	['C', 'T']	chr2:47412469:C:T	MSH2	ENST00000233146	missense_variant	MODERATE		ENSP00000233146.2:p.Thr234Ile	ENST00000233146.7:c.701C>T	NC_000002.12:g.47412469C>T	2025-04-16	ENSP00000233146	likely_benign	0.1422	set()	6.988999315078067e-06	1.5492826821181793e-05	0	0	0	0	0	0	0	0.545	0	0	0	0	0	182588	Conflicting_classifications_of_pathogenicity	Uncertain_significance(7)|Likely_benign(2)	['Uncertain significance', 'Likely benign', 'Uncertain significance', 'Uncertain significance', 'Uncertain significance', 'Uncertain significance', 'Uncertain significance', 'Uncertain significance', 'Likely benign']	['Myriad Genetics, Inc.', 'Ambry Genetics', 'Counsyl', 'Color Diagnostics, LLC DBA Color Health', 'All of Us Research Program, National Institutes of Health', 'GeneDx', 'Baylor Genetics', 'Quest Diagnostics Nichols Institute San Juan Capistrano', 'Labcorp Genetics (formerly Invitae), Labcorp']	['2023', '2023', '2018', '2022', '2024', '2023', '2024', '2023', '2024']	8	['Benign', 'Uncertain significance']	No_clingen_labs	0	0					not_in_region	0	1	0	0	0	0	0	0	-1	0	0	0	VUS	0.0145881	0	1	VUS_low
chr2:47412470	['A', 'G']	chr2:47412470:A:G	MSH2	ENST00000233146	synonymous_variant	LOW		ENSP00000233146.2:p.Thr234=	ENST00000233146.7:c.702A>G	NC_000002.12:g.47412470A>G	2025-04-16	ENSP00000233146			set()	1.3957708144322702e-05	0	4.755564009891573e-05	0	0	0	0	7.88e-06	7.95e-06		0	0	0	0	0	759759	Likely_benign		['Likely benign', 'Likely benign', 'Likely benign', 'Likely benign']	['Labcorp Genetics (formerly Invitae), Labcorp', 'Color Diagnostics, LLC DBA Color Health', 'Ambry Genetics', 'All of Us Research Program, National Institutes of Health']	['2024', '2016', '2019', '2023']	4	['Benign']	No_clingen_labs	0	0					not_in_region	0	1	0	0	0	0	0	0	-1	0	0	0	VUS	9.257370507582356e-22	0	0	benign
chr2:47412474	['G', 'C']	chr2:47412474:G:C	MSH2	ENST00000233146	missense_variant	MODERATE		ENSP00000233146.2:p.Asp236His	ENST00000233146.7:c.706G>C	NC_000002.12:g.47412474G>C	2025-04-16	ENSP00000233146	likely_pathogenic	0.9563											0.893	0.09	0	0	0	0.09	419116	Uncertain_significance		['Uncertain significance', 'Uncertain significance']	['Color Diagnostics, LLC DBA Color Health', 'GeneDx']	['2023', '2015']	2	['Uncertain significance']	No_clingen_labs	0	0					not_in_region	0	1	0	0	0	1	0	0	-1	0	0	0			0	2	VUS_low
chr2:47412476	['C', 'A']	chr2:47412476:C:A	MSH2	ENST00000233146	missense_variant	MODERATE		ENSP00000233146.2:p.Asp236Glu	ENST00000233146.7:c.708C>A	NC_000002.12:g.47412476C>A	2025-04-16	ENSP00000233146	likely_pathogenic	0.7543											0.746	0	0	0	0	0	455609	Uncertain_significance		['Uncertain significance', 'Uncertain significance', 'Uncertain significance']	['Ambry Genetics', 'Labcorp Genetics (formerly Invitae), Labcorp', 'Color Diagnostics, LLC DBA Color Health']	['2020', '2024', '2021']	3	['Uncertain significance']	No_clingen_labs	0	0					not_in_region	0	1	0	0	0	1	0	0	-1	0	0	0			0	2	VUS_low
chr2:47412477	['A', 'G']	chr2:47412477:A:G	MSH2	ENST00000233146	missense_variant	MODERATE		ENSP00000233146.2:p.Ile237Val	ENST00000233146.7:c.709A>G	NC_000002.12:g.47412477A>G	2025-04-16	ENSP00000233146	likely_benign	0.0663	set()	6.978074888699706e-06	1.5484190641355176e-05	0	0	0	0	0	0	0	0.511	0	0	0	0	0	127651	Conflicting_classifications_of_pathogenicity	Uncertain_significance(4)|Likely_benign(1)	['Uncertain significance', 'Uncertain significance', 'Uncertain significance', 'Uncertain significance', 'Likely benign']	['All of Us Research Program, National Institutes of Health', 'Color Diagnostics, LLC DBA Color Health', 'GeneDx', 'Labcorp Genetics (formerly Invitae), Labcorp', 'Ambry Genetics']	['2023', '2023', '2023', '2024', '2022']	5	['Benign', 'Uncertain significance']	No_clingen_labs	0	0					not_in_region	0	1	0	0	0	0	0	0	-1	0	0	0			0	1	VUS_low
chr2:47412481	['A', 'G']	chr2:47412481:A:G	MSH2	ENST00000233146	missense_variant	MODERATE		ENSP00000233146.2:p.Tyr238Cys	ENST00000233146.7:c.713A>G	NC_000002.12:g.47412481A>G	2025-04-16	ENSP00000233146	likely_benign	0.0556											0.523	0	0	0	0	0	491837	Uncertain_significance		['Uncertain significance', 'Uncertain significance', 'Uncertain significance', 'Uncertain significance', 'Uncertain significance']	['Ambry Genetics', 'All of Us Research Program, National Institutes of Health', 'Labcorp Genetics (formerly Invitae), Labcorp', 'Color Diagnostics, LLC DBA Color Health', 'PreventionGenetics, part of Exact Sciences']	['2024', '2024', '2024', '2023', '2024']	4	['Uncertain significance']	No_clingen_labs	0	0					not_in_region	0	1	0	0	0	0	0	0	-1	0	0	0			0	1	VUS_low
chr2:47412482	['T', 'C']	chr2:47412482:T:C	MSH2	ENST00000233146	synonymous_variant	LOW		ENSP00000233146.2:p.Tyr238=	ENST00000233146.7:c.714T>C	NC_000002.12:g.47412482T>C	2025-04-16	ENSP00000233146			set()	6.981387620603471e-06	0	2.37936613686114e-05	0	0	0	0	0	0		0	0	0	0	0	237402	Likely_benign		['Likely benign', 'Likely benign', 'Likely benign', 'Likely benign', 'Likely benign']	['Ambry Genetics', 'Sema4, Sema4', 'Labcorp Genetics (formerly Invitae), Labcorp', "Women's Health and Genetics/Laboratory Corporation of America, LabCorp", 'Quest Diagnostics Nichols Institute San Juan Capistrano']	['2020', '2021', '2025', '2022', '2023']	4	['Benign']	No_clingen_labs	0	0					not_in_region	0	1	0	0	0	0	0	0	-1	0	0	0	VUS	0.000100053	0	0	benign
chr2:47412483	['C', 'G']	chr2:47412483:C:G	MSH2	ENST00000233146	missense_variant	MODERATE		ENSP00000233146.2:p.Gln239Glu	ENST00000233146.7:c.715C>G	NC_000002.12:g.47412483C>G	2025-04-16	ENSP00000233146	likely_benign	0.2894	set()	1.3971553916226562e-05	1.549186676994578e-05	2.381746296384509e-05	0	0	0	0	2.32e-06	1.87e-06	0.666	0	0	0	0	0	408546	Conflicting_classifications_of_pathogenicity	Uncertain_significance(5)|Likely_benign(2)	['Uncertain significance', 'Uncertain significance', 'Likely benign', 'Uncertain significance', 'Likely benign', 'Uncertain significance', 'Uncertain significance']	['All of Us Research Program, National Institutes of Health', 'GeneDx', 'Ambry Genetics', 'Baylor Genetics', 'Labcorp Genetics (formerly Invitae), Labcorp', 'Color Diagnostics, LLC DBA Color Health', "St. Jude Molecular Pathology, St. Jude Children's Research Hospital"]	['2023', '2022', '2022', '2024', '2024', '2023', '2022']	6	['Benign', 'Uncertain significance']	No_clingen_labs	0	0					not_in_region	0	1	0	0	0	0	0	0	-1	0	0	0	VUS	0.000166338	0	1	VUS_low
chr2:47412484	['A', 'G']	chr2:47412484:A:G	MSH2	ENST00000233146	missense_variant	MODERATE		ENSP00000233146.2:p.Gln239Arg	ENST00000233146.7:c.716A>G	NC_000002.12:g.47412484A>G	2025-04-16	ENSP00000233146	likely_pathogenic	0.673	set()	1.3957708144322702e-05	3.097221792052529e-05	0	0	0	0	0	5.14e-06	4.92e-06	0.798	0	0	0	0	0	182589	Conflicting_classifications_of_pathogenicity	Uncertain_significance(13)|Benign(1)|Likely_benign(1)	['Uncertain significance', 'Uncertain significance', 'Uncertain significance', 'Uncertain significance', 'Uncertain significance', 'Uncertain significance', 'Uncertain significance', 'Uncertain significance', 'Benign', 'Likely benign', 'Uncertain significance', 'Uncertain significance', 'Uncertain significance', 'Uncertain significance', 'Uncertain significance']	['Genetic Services Laboratory, University of Chicago', 'All of Us Research Program, National Institutes of Health', 'GeneDx', 'Myriad Genetics, Inc.', 'Counsyl', 'Mendelics', 'Color Diagnostics, LLC DBA Color Health', 'Baylor Genetics', 'Ambry Genetics', 'Labcorp Genetics (formerly Invitae), Labcorp', 'GeneKor MSA', 'Quest Diagnostics Nichols Institute San Juan Capistrano', 'Illumina Laboratory Services, Illumina', "Women's Health and Genetics/Laboratory Corporation of America, LabCorp", 'Revvity Omics, Revvity']	['2017', '2023', '2022', '2023', '2016', '2018', '2023', '2024', '2022', '2024', '2018', '2024', '2018', '2024', '2020']	8	['Benign', 'Uncertain significance']	No_clingen_labs	0	0					not_in_region	0	1	0	0	0	1	0	0	-1	0	0	0	VUS	0.00523297	0	2	VUS_low
chr2:47412485	['G', 'T']	chr2:47412485:G:T	MSH2	ENST00000233146	missense_variant	MODERATE		ENSP00000233146.2:p.Gln239His	ENST00000233146.7:c.717G>T	NC_000002.12:g.47412485G>T	2025-04-16	ENSP00000233146	likely_pathogenic	0.798											0.808	0	0	0	0	0	3230854	Likely_benign		['Likely benign']	['Ambry Genetics']	['2024']	1	['Benign']	No_clingen_labs	0	0					not_in_region	0	1	0	0	0	1	0	0	-1	0	0	0			0	2	benign
chr2:47412487	['A', 'G']	chr2:47412487:A:G	MSH2	ENST00000233146	missense_variant	MODERATE		ENSP00000233146.2:p.Asp240Gly	ENST00000233146.7:c.719A>G	NC_000002.12:g.47412487A>G	2025-04-16	ENSP00000233146	likely_pathogenic	0.9767											0.879	0	0	0	0	0	237403	Conflicting_classifications_of_pathogenicity	Uncertain_significance(2)|Likely_benign(1)	['Likely benign', 'Uncertain significance', 'Uncertain significance']	['Ambry Genetics', 'Labcorp Genetics (formerly Invitae), Labcorp', "Women's Health and Genetics/Laboratory Corporation of America, LabCorp"]	['2023', '2024', '2021']	2	['Benign', 'Uncertain significance']	No_clingen_labs	0	0					not_in_region	0	1	0	0	0	1	0	0	-1	0	0	0			0	2	VUS_low
chr2:47412492	['A', 'C']	chr2:47412492:A:C	MSH2	ENST00000233146	missense_variant	MODERATE		ENSP00000233146.2:p.Asn242His	ENST00000233146.7:c.724A>C	NC_000002.12:g.47412492A>C	2025-04-16	ENSP00000233146	likely_benign	0.272											0.794	0	0	0	0	0	485845	Uncertain_significance		['Uncertain significance', 'Uncertain significance', 'Uncertain significance', 'Uncertain significance', 'Uncertain significance']	['Quest Diagnostics Nichols Institute San Juan Capistrano', 'Ambry Genetics', 'Labcorp Genetics (formerly Invitae), Labcorp', 'GeneDx', 'Color Diagnostics, LLC DBA Color Health']	['2024', '2017', '2022', '2023', '2023']	5	['Uncertain significance']	No_clingen_labs	0	0					not_in_region	0	1	0	0	0	1	0	0	-1	0	0	0	VUS	3.456211738280181e-12	0	2	VUS_low
chr2:47412494	['C', 'G']	chr2:47412494:C:G	MSH2	ENST00000233146	missense_variant	MODERATE		ENSP00000233146.2:p.Asn242Lys	ENST00000233146.7:c.726C>G	NC_000002.12:g.47412494C>G	2025-04-16	ENSP00000233146	likely_pathogenic	0.7322											0.621	0	0	0	0	0	408519	Conflicting_classifications_of_pathogenicity	Uncertain_significance(6)|Likely_benign(2)	['Likely benign', 'Uncertain significance', 'Uncertain significance', 'Uncertain significance', 'Uncertain significance', 'Uncertain significance', 'Likely benign', 'Uncertain significance']	['Labcorp Genetics (formerly Invitae), Labcorp', 'Baylor Genetics', 'Fulgent Genetics, Fulgent Genetics', 'All of Us Research Program, National Institutes of Health', 'Quest Diagnostics Nichols Institute San Juan Capistrano', 'Color Diagnostics, LLC DBA Color Health', 'Ambry Genetics', 'GeneDx']	['2025', '2023', '2024', '2024', '2020', '2019', '2022', '2017']	7	['Benign', 'Uncertain significance']	No_clingen_labs	0	0					not_in_region	0	1	0	0	0	0	0	0	-1	0	0	0	VUS	5.98523097117583e-10	0	1	VUS_low
chr2:47412494	['C', 'T']	chr2:47412494:C:T	MSH2	ENST00000233146	synonymous_variant	LOW		ENSP00000233146.2:p.Asn242=	ENST00000233146.7:c.726C>T	NC_000002.12:g.47412494C>T	2025-04-16	ENSP00000233146			set()	6.985874561636372e-06	1.549042691616581e-05	0	0	0	0	0	0	0		0	0	0	0	0	215674	Likely_benign		['Likely benign', 'Likely benign', 'Likely benign', 'Likely benign']	['Color Diagnostics, LLC DBA Color Health', 'Ambry Genetics', 'Quest Diagnostics Nichols Institute San Juan Capistrano', 'Labcorp Genetics (formerly Invitae), Labcorp']	['2021', '2017', '2023', '2024']	4	['Benign']	No_clingen_labs	0	0					not_in_region	0	1	0	0	0	0	0	0	-1	0	0	0			0	0	benign
chr2:47412495	['C', 'T']	chr2:47412495:C:T	MSH2	ENST00000233146	missense_variant	MODERATE		ENSP00000233146.2:p.Arg243Trp	ENST00000233146.7:c.727C>T	NC_000002.12:g.47412495C>T	2025-04-16	ENSP00000233146	likely_pathogenic	0.8507	set()	1.398288494882264e-05	0	4.767353165522502e-05	0	0	0	0	7.9e-06	7.96e-06	0.863	0	0	0	0	0	408458	Conflicting_classifications_of_pathogenicity	Uncertain_significance(8)|Benign(1)	['Benign', 'Uncertain significance', 'Uncertain significance', 'Uncertain significance', 'Uncertain significance', 'Uncertain significance', 'Uncertain significance', 'Uncertain significance', 'Uncertain significance']	['Labcorp Genetics (formerly Invitae), Labcorp', 'All of Us Research Program, National Institutes of Health', 'Baylor Genetics', 'Genetic Services Laboratory, University of Chicago', 'Ambry Genetics', 'Sema4, Sema4', 'GeneDx', 'AiLife Diagnostics, AiLife Diagnostics', 'Color Diagnostics, LLC DBA Color Health']	['2024', '2024', '2024', '2019', '2024', '2021', '2023', '2021', '2023']	7	['Benign', 'Uncertain significance']	No_clingen_labs	0	0					not_in_region	0	1	0	0	0	1	0	0	-1	0	0	0	VUS	7.12553965949687e-05	0	2	VUS_low
chr2:47412496	['G', 'A']	chr2:47412496:G:A	MSH2	ENST00000233146	missense_variant	MODERATE		ENSP00000233146.2:p.Arg243Gln	ENST00000233146.7:c.728G>A	NC_000002.12:g.47412496G>A	2025-04-16	ENSP00000233146	likely_pathogenic	0.7505	set()	1.397370149378869e-05	0	0	0	0	7.332453438920662e-05	0.000464684	2.32e-06	1.87e-06	0.84	0	0	0	0	0	91189	Conflicting_classifications_of_pathogenicity	Uncertain_significance(6)|Likely_benign(4)	['Likely benign', 'Likely benign', 'Uncertain significance', 'Uncertain significance', 'Uncertain significance', 'Uncertain significance', 'Likely benign', 'Uncertain significance', 'Uncertain significance', 'Likely benign', 'Uncertain significance', 'Uncertain significance', 'Uncertain significance']	['Myriad Genetics, Inc.', 'Color Diagnostics, LLC DBA Color Health', 'Joint Genome Diagnostic Labs from Nijmegen and Maastricht, Radboudumc and MUMC+', 'GeneDx', 'Quest Diagnostics Nichols Institute San Juan Capistrano', "Women's Health and Genetics/Laboratory Corporation of America, LabCorp", 'Ambry Genetics', 'Department of Pathology and Laboratory Medicine, Sinai Health System', 'Laboratory of Diagnostic Genome Analysis, Leiden University Medical Center (LUMC)', 'Labcorp Genetics (formerly Invitae), Labcorp', 'Revvity Omics, Revvity', 'Counsyl', 'Center for Genomic Medicine, Rigshospitalet, Copenhagen University Hospital']	['2023', '2023', '-', '2019', '2023', '2022', '2021', '-', '-', '2025', '2021', '2015', '2024']	6	['Benign', 'Uncertain significance']	No_clingen_labs	0	0					not_in_region	0	1	0	0	0	1	0	0	-1	0	0	0	VUS	0.0304844	0	2	VUS_low
chr2:47412503	['G', 'T']	chr2:47412503:G:T	MSH2	ENST00000233146	missense_variant	MODERATE		ENSP00000233146.2:p.Leu245Phe	ENST00000233146.7:c.735G>T	NC_000002.12:g.47412503G>T	2025-04-16	ENSP00000233146	likely_pathogenic	0.5963	set()	6.988999315078067e-06	1.5494747280671853e-05	0	0	0	0	0	0	0	0.737	0	0	0	0	0	423759	Uncertain_significance		['Uncertain significance', 'Uncertain significance', 'Uncertain significance', 'Uncertain significance']	['Labcorp Genetics (formerly Invitae), Labcorp', 'Color Diagnostics, LLC DBA Color Health', 'Ambry Genetics', 'GeneDx']	['2024', '2020', '2020', '2017']	4	['Uncertain significance']	No_clingen_labs	0	0					not_in_region	0	1	0	0	0	1	0	0	-1	0	0	0	VUS	2.4290415215165153e-08	0	2	VUS_low
chr2:47412509	['C', 'G']	chr2:47412509:C:G	MSH2	ENST00000233146	synonymous_variant	LOW		ENSP00000233146.2:p.Gly247=	ENST00000233146.7:c.741C>G	NC_000002.12:g.47412509C>G	2025-04-16	ENSP00000233146														0	0	0	0	0	215675	Likely_benign		['Likely benign', 'Likely benign', 'Likely benign', 'Likely benign']	['Color Diagnostics, LLC DBA Color Health', 'All of Us Research Program, National Institutes of Health', 'Ambry Genetics', 'Labcorp Genetics (formerly Invitae), Labcorp']	['2018', '2023', '2020', '2024']	4	['Benign']	No_clingen_labs	0	0					not_in_region	0	1	0	0	0	0	0	0	-1	0	0	0	VUS	1.615217245507743e-05	0	0	benign
chr2:47412510	['A', 'G']	chr2:47412510:A:G	MSH2	ENST00000233146	missense_variant	MODERATE		ENSP00000233146.2:p.Lys248Glu	ENST00000233146.7:c.742A>G	NC_000002.12:g.47412510A>G	2025-04-16	ENSP00000233146	likely_benign	0.1353	set()	1.3960825922461572e-05	3.097221792052529e-05	0	0	0	0	0	5.14e-06	4.92e-06	0.443	0	0	0	0	0	91194	Conflicting_classifications_of_pathogenicity	Uncertain_significance(7)|Benign(1)|Likely_benign(1)	['Uncertain significance', 'Uncertain significance', 'Likely benign', 'Benign', 'Uncertain significance', 'Uncertain significance', 'Uncertain significance', 'Uncertain significance', 'Uncertain significance', 'Uncertain significance']	['GeneDx', 'Sema4, Sema4', 'Ambry Genetics', 'Labcorp Genetics (formerly Invitae), Labcorp', 'Baylor Genetics', 'Zotz-Klimas Genetics Lab, MVZ Zotz Klimas', 'All of Us Research Program, National Institutes of Health', 'Color Diagnostics, LLC DBA Color Health', "Women's Health and Genetics/Laboratory Corporation of America, LabCorp", 'Quest Diagnostics Nichols Institute San Juan Capistrano']	['2019', '2021', '2022', '2024', '2023', '2023', '2024', '2023', '2022', '2023']	8	['Benign', 'Uncertain significance']	No_clingen_labs	0	0					not_in_region	0	1	0	0	0	0	0	0	-1	0	0	0	VUS	1.326889478268714e-05	0	1	VUS_low
chr2:47412511	['A', 'G']	chr2:47412511:A:G	MSH2	ENST00000233146	missense_variant	MODERATE		ENSP00000233146.2:p.Lys248Arg	ENST00000233146.7:c.743A>G	NC_000002.12:g.47412511A>G	2025-04-16	ENSP00000233146	likely_benign	0.0658											0.467	0	0	0	0	0	420794	Conflicting_classifications_of_pathogenicity	Uncertain_significance(6)|Benign(1)|Likely_benign(1)	['Uncertain significance', 'Uncertain significance', 'not provided', 'Uncertain significance', 'Likely benign', 'Uncertain significance', 'Uncertain significance', 'Uncertain significance', 'Uncertain significance', 'Benign']	['GeneDx', 'PreventionGenetics, part of Exact Sciences', 'GenomeConnect, ClinGen', 'All of Us Research Program, National Institutes of Health', 'Ambry Genetics', 'Quest Diagnostics Nichols Institute San Juan Capistrano', 'Sema4, Sema4', 'ARUP Laboratories, Molecular Genetics and Genomics, ARUP Laboratories', 'Color Diagnostics, LLC DBA Color Health', 'Labcorp Genetics (formerly Invitae), Labcorp']	['2016', '2024', '-', '2023', '2022', '2018', '2022', '2017', '2023', '2025']	7	['Benign', 'Uncertain significance']	No_clingen_labs	0	0					not_in_region	0	1	0	0	0	0	0	0	-1	0	0	0	VUS	1.081075517247804e-15	0	1	VUS_low
chr2:47412514	['A', 'C']	chr2:47412514:A:C	MSH2	ENST00000233146	missense_variant	MODERATE		ENSP00000233146.2:p.Lys249Thr	ENST00000233146.7:c.746A>C	NC_000002.12:g.47412514A>C	2025-04-16	ENSP00000233146	likely_benign	0.1184											0.704	0	0	0	0	0	421880	Uncertain_significance		['Uncertain significance', 'Uncertain significance', 'Uncertain significance', 'Uncertain significance', 'Uncertain significance', 'Uncertain significance']	['Color Diagnostics, LLC DBA Color Health', 'GeneDx', 'Labcorp Genetics (formerly Invitae), Labcorp', 'Ambry Genetics', 'All of Us Research Program, National Institutes of Health', 'Fulgent Genetics, Fulgent Genetics']	['2020', '2016', '2023', '2021', '2023', '2024']	5	['Uncertain significance']	No_clingen_labs	0	0					not_in_region	0	1	0	0	0	1	0	0	-1	0	0	0	VUS	1.5025346744084604e-05	0	2	VUS_low
chr2:47412515	['G', 'C']	chr2:47412515:G:C	MSH2	ENST00000233146	missense_variant	MODERATE		ENSP00000233146.2:p.Lys249Asn	ENST00000233146.7:c.747G>C	NC_000002.12:g.47412515G>C	2025-04-16	ENSP00000233146	likely_benign	0.2157											0.532	0	0	0	0	0	246363	Uncertain_significance		['Uncertain significance', 'Uncertain significance']	['Labcorp Genetics (formerly Invitae), Labcorp', 'GeneDx']	['2021', '2016']	2	['Uncertain significance']	No_clingen_labs	0	0					not_in_region	0	1	0	0	0	0	0	0	-1	0	0	0			0	1	VUS_low
chr2:47412519	['G', 'A']	chr2:47412519:G:A	MSH2	ENST00000233146	missense_variant	MODERATE		ENSP00000233146.2:p.Glu251Lys	ENST00000233146.7:c.751G>A	NC_000002.12:g.47412519G>A	2025-04-16	ENSP00000233146	likely_benign	0.171											0.612	0	0	0	0	0	246341	Conflicting_classifications_of_pathogenicity	Uncertain_significance(4)|Likely_benign(1)	['Uncertain significance', 'Uncertain significance', 'Likely benign', 'Uncertain significance', 'Uncertain significance']	['Color Diagnostics, LLC DBA Color Health', 'Ambry Genetics', 'Labcorp Genetics (formerly Invitae), Labcorp', 'Baylor Genetics', 'GeneDx']	['2018', '2023', '2025', '2023', '2024']	5	['Benign', 'Uncertain significance']	No_clingen_labs	0	0					not_in_region	0	1	0	0	0	0	0	0	-1	0	0	0	VUS	0.000374663	0	1	VUS_low
chr2:47412519	['GA', 'CT']	chr2:47412519:GA:CT	MSH2	ENST00000233146	missense_variant	MODERATE		ENSP00000233146.2:p.Glu251Leu	ENST00000233146.7:c.751_752delinsCT	NC_000002.12:g.47412519_47412520delinsCT	2025-04-16	ENSP00000233146																									0	[]	no_data	0	0					not_in_region	0	1	0	0	0	0	0	0	0	0	0	0			0	1	VUS_low
chr2:47412520	['A', 'G']	chr2:47412520:A:G	MSH2	ENST00000233146	missense_variant	MODERATE		ENSP00000233146.2:p.Glu251Gly	ENST00000233146.7:c.752A>G	NC_000002.12:g.47412520A>G	2025-04-16	ENSP00000233146	likely_benign	0.1193											0.591	0	0	0	0	0	1697891	Uncertain_significance		['Uncertain significance', 'Uncertain significance']	['Ambry Genetics', 'Center for Genomic Medicine, Rigshospitalet, Copenhagen University Hospital']	['2021', '2023']	1	['Uncertain significance']	No_clingen_labs	0	0					not_in_region	0	1	0	0	0	0	0	0	-1	0	0	0			0	1	VUS_low
chr2:47412521	['G', 'A']	chr2:47412521:G:A	MSH2	ENST00000233146	synonymous_variant	LOW		ENSP00000233146.2:p.Glu251=	ENST00000233146.7:c.753G>A	NC_000002.12:g.47412521G>A	2025-04-16	ENSP00000233146														0	0	0	0	0	491838	Conflicting_classifications_of_pathogenicity	Uncertain_significance(1)|Likely_benign(3)	['Likely benign', 'Uncertain significance', 'Likely benign', 'Likely benign']	['Ambry Genetics', 'Revvity Omics, Revvity', 'Labcorp Genetics (formerly Invitae), Labcorp', 'Color Diagnostics, LLC DBA Color Health']	['2022', '2021', '2024', '2017']	3	['Benign']	No_clingen_labs	0	0					not_in_region	0	1	0	0	0	0	0	0	-1	0	0	0			0	0	benign
chr2:47412523	['A', 'C']	chr2:47412523:A:C	MSH2	ENST00000233146	missense_variant	MODERATE		ENSP00000233146.2:p.Gln252Pro	ENST00000233146.7:c.755A>C	NC_000002.12:g.47412523A>C	2025-04-16	ENSP00000233146	likely_benign	0.0878											0.603	0	0	0	0	0	230895	Conflicting_classifications_of_pathogenicity	Uncertain_significance(5)|Likely_benign(1)	['Uncertain significance', 'Uncertain significance', 'Likely benign', 'Uncertain significance', 'Uncertain significance', 'Uncertain significance']	['Labcorp Genetics (formerly Invitae), Labcorp', 'Color Diagnostics, LLC DBA Color Health', 'Ambry Genetics', 'Baylor Genetics', 'Illumina Laboratory Services, Illumina', 'All of Us Research Program, National Institutes of Health']	['2024', '2023', '2023', '2023', '2018', '2023']	5	['Benign', 'Uncertain significance']	No_clingen_labs	0	0					not_in_region	0	1	0	0	0	0	0	0	-1	0	0	0	VUS	5.087098613049514e-07	0	1	VUS_low
chr2:47412523	['A', 'G']	chr2:47412523:A:G	MSH2	ENST00000233146	missense_variant	MODERATE		ENSP00000233146.2:p.Gln252Arg	ENST00000233146.7:c.755A>G	NC_000002.12:g.47412523A>G	2025-04-16	ENSP00000233146	likely_benign	0.1268	set()	6.980412961230786e-06	1.5488027754545737e-05	0	0	0	0	0	0	0	0.627	0	0	0	0	0	237405	Conflicting_classifications_of_pathogenicity	Uncertain_significance(6)|Likely_benign(2)	['Uncertain significance', 'Uncertain significance', 'Likely benign', 'Uncertain significance', 'Uncertain significance', 'Likely benign', 'Uncertain significance', 'Uncertain significance']	['Color Diagnostics, LLC DBA Color Health', 'Sema4, Sema4', 'Labcorp Genetics (formerly Invitae), Labcorp', 'All of Us Research Program, National Institutes of Health', 'Quest Diagnostics Nichols Institute San Juan Capistrano', 'Ambry Genetics', 'Baylor Genetics', 'GeneDx']	['2023', '2021', '2024', '2024', '2024', '2022', '2023', '2023']	8	['Benign', 'Uncertain significance']	No_clingen_labs	0	0					not_in_region	0	1	0	0	0	0	0	0	-1	0	0	0	VUS	0.0100571	0	1	VUS_low
chr2:47412527	['G', 'A']	chr2:47412527:G:A	MSH2	ENST00000233146	missense_variant	MODERATE		ENSP00000233146.2:p.Met253Ile	ENST00000233146.7:c.759G>A	NC_000002.12:g.47412527G>A	2025-04-16	ENSP00000233146	likely_benign	0.1196	set()	6.9846059285335125e-06	1.549378699141644e-05	0	0	0	0	0	0	0	0.461	0	0	0	0	0	408527	Conflicting_classifications_of_pathogenicity	Uncertain_significance(8)|Likely_benign(1)	['Uncertain significance', 'Uncertain significance', 'Uncertain significance', 'Uncertain significance', 'Uncertain significance', 'Uncertain significance', 'Likely benign', 'Uncertain significance', 'Uncertain significance']	['Baylor Genetics', 'Quest Diagnostics Nichols Institute San Juan Capistrano', 'Labcorp Genetics (formerly Invitae), Labcorp', 'All of Us Research Program, National Institutes of Health', 'Sema4, Sema4', 'GeneDx', 'Myriad Genetics, Inc.', 'Ambry Genetics', 'Color Diagnostics, LLC DBA Color Health']	['2024', '2019', '2024', '2023', '2021', '2023', '2023', '2024', '2024']	9	['Benign', 'Uncertain significance']	No_clingen_labs	0	0					not_in_region	0	1	0	0	0	0	0	0	-1	0	0	0	VUS	2.022826217143906e-07	0	1	VUS_low
chr2:47412529	['A', 'G']	chr2:47412529:A:G	MSH2	ENST00000233146	missense_variant	MODERATE		ENSP00000233146.2:p.Asn254Ser	ENST00000233146.7:c.761A>G	NC_000002.12:g.47412529A>G	2025-04-16	ENSP00000233146	likely_benign	0.08											0.273	0	0	0	0	0	630072	Conflicting_classifications_of_pathogenicity	Uncertain_significance(2)|Likely_benign(1)	['Uncertain significance', 'Uncertain significance', 'Likely benign']	['Color Diagnostics, LLC DBA Color Health', 'Labcorp Genetics (formerly Invitae), Labcorp', 'Ambry Genetics']	['2023', '2024', '2023']	3	['Benign', 'Uncertain significance']	No_clingen_labs	0	0					not_in_region	0	1	0	0	0	0	0	0	-1	0	0	0	VUS	1.088244083766677e-05	0	1	VUS_low
chr2:47412530	['T', 'C']	chr2:47412530:T:C	MSH2	ENST00000233146	synonymous_variant	LOW		ENSP00000233146.2:p.Asn254=	ENST00000233146.7:c.762T>C	NC_000002.12:g.47412530T>C	2025-04-16	ENSP00000233146			set()	2.0947965254308298e-05	4.646984107314353e-05	0	0	0	0	0	1.234e-05	1.242e-05		0	0	0	0	0	91200	Benign/Likely_benign		['Likely benign', 'Likely benign', 'Benign', 'Likely benign', 'Likely benign', 'Likely benign', 'Likely benign', 'Likely benign', 'Likely benign', 'Likely benign']	['All of Us Research Program, National Institutes of Health', 'PreventionGenetics, part of Exact Sciences', 'Myriad Genetics, Inc.', 'Counsyl', 'Ambry Genetics', 'Clinical Genetics DNA and cytogenetics Diagnostics Lab, Erasmus MC, Erasmus Medical Center', 'Color Diagnostics, LLC DBA Color Health', 'GeneDx', 'Quest Diagnostics Nichols Institute San Juan Capistrano', 'Labcorp Genetics (formerly Invitae), Labcorp']	['2023', '2020', '2023', '2017', '2015', '-', '2016', '2021', '2017', '2025']	7	['Benign']	No_clingen_labs	0	0					not_in_region	0	1	0	0	0	0	0	0	-1	0	0	0	Benign	0.0734073	-4	-4	benign
chr2:47412531	['A', 'C']	chr2:47412531:A:C	MSH2	ENST00000233146	missense_variant	MODERATE		ENSP00000233146.2:p.Ser255Arg	ENST00000233146.7:c.763A>C	NC_000002.12:g.47412531A>C	2025-04-16	ENSP00000233146	likely_pathogenic	0.9446											0.894	0	0	0	0	0	479794	Conflicting_classifications_of_pathogenicity	Uncertain_significance(3)|Likely_benign(1)	['Uncertain significance', 'Uncertain significance', 'Uncertain significance', 'Likely benign']	['Labcorp Genetics (formerly Invitae), Labcorp', 'All of Us Research Program, National Institutes of Health', 'Baylor Genetics', 'Ambry Genetics']	['2024', '2024', '2024', '2022']	4	['Benign', 'Uncertain significance']	No_clingen_labs	0	0					not_in_region	0	1	0	0	0	1	0	0	-1	0	0	0	VUS	4.156833102164672e-27	0	2	VUS_low
chr2:47412531	['A', 'G']	chr2:47412531:A:G	MSH2	ENST00000233146	missense_variant	MODERATE		ENSP00000233146.2:p.Ser255Gly	ENST00000233146.7:c.763A>G	NC_000002.12:g.47412531A>G	2025-04-16	ENSP00000233146	likely_benign	0.1138	set()	6.980412961230786e-06	1.5490906837686278e-05	0	0	0	0	0	0	0	0.792	0	0	0	0	0	231904	Conflicting_classifications_of_pathogenicity	Uncertain_significance(2)|Likely_benign(3)	['Likely benign', 'Uncertain significance', 'Uncertain significance', 'Likely benign', 'Likely benign']	['Labcorp Genetics (formerly Invitae), Labcorp', 'All of Us Research Program, National Institutes of Health', 'Color Diagnostics, LLC DBA Color Health', 'Ambry Genetics', 'University of Washington Department of Laboratory Medicine, University of Washington']	['2025', '2023', '2023', '2022', '2018']	4	['Benign', 'Uncertain significance']	No_clingen_labs	0	0					not_in_region	0	1	0	0	0	1	0	0	-1	0	0	0	VUS	0.1358885791483461	0	2	VUS_low
chr2:47412534	['G', 'A']	chr2:47412534:G:A	MSH2	ENST00000233146	missense_variant	MODERATE		ENSP00000233146.2:p.Ala256Thr	ENST00000233146.7:c.766G>A	NC_000002.12:g.47412534G>A	2025-04-16	ENSP00000233146	likely_benign	0.0859	set()	0.000139719	0	0.000476259	0	0	0	0	0.00031559	0.00031518	0.647	0	0	0	0	0	182590	Conflicting_classifications_of_pathogenicity	Uncertain_significance(4)|Benign(1)|Likely_benign(5)	['Likely benign', 'Likely benign', 'Benign', 'Uncertain significance', 'Likely benign', 'Likely benign', 'Uncertain significance', 'Uncertain significance', 'Likely benign', 'Uncertain significance']	['Ambry Genetics', 'Quest Diagnostics Nichols Institute San Juan Capistrano', 'Myriad Genetics, Inc.', 'Baylor Genetics', "Women's Health and Genetics/Laboratory Corporation of America, LabCorp", 'Labcorp Genetics (formerly Invitae), Labcorp', 'Sema4, Sema4', 'GeneDx', 'Color Diagnostics, LLC DBA Color Health', 'Counsyl']	['2021', '2023', '2023', '2023', '2024', '2025', '2021', '2023', '2016', '2017']	8	['Benign', 'Uncertain significance']	No_clingen_labs	0	0					not_in_region	0	0	0	-4	0	0	0	0	-1	0	0	0	VUS	0.1764517166658489	0	-4	benign
chr2:47412537	['G', 'A']	chr2:47412537:G:A	MSH2	ENST00000233146	missense_variant	MODERATE		ENSP00000233146.2:p.Val257Ile	ENST00000233146.7:c.769G>A	NC_000002.12:g.47412537G>A	2025-04-16	ENSP00000233146	likely_benign	0.0826											0.463	0	0	0	0	0	231779	Conflicting_classifications_of_pathogenicity	Uncertain_significance(1)|Likely_benign(1)	['Uncertain significance', 'Likely benign']	['Labcorp Genetics (formerly Invitae), Labcorp', 'Ambry Genetics']	['2024', '2024']	2	['Benign', 'Uncertain significance']	No_clingen_labs	0	0					not_in_region	0	1	0	0	0	0	0	0	-1	0	0	0			0	1	VUS_low
chr2:47412542	['G', 'T']	chr2:47412542:G:T	MSH2	ENST00000233146	missense_variant	MODERATE		ENSP00000233146.2:p.Leu258Phe	ENST00000233146.7:c.774G>T	NC_000002.12:g.47412542G>T	2025-04-16	ENSP00000233146	likely_benign	0.1396											0.868	0	0	0	0	0	841179	Conflicting_classifications_of_pathogenicity	Uncertain_significance(3)|Likely_benign(1)	['Uncertain significance', 'Uncertain significance', 'Likely benign', 'Uncertain significance']	['Ambry Genetics', "Women's Health and Genetics/Laboratory Corporation of America, LabCorp", 'Labcorp Genetics (formerly Invitae), Labcorp', 'GeneDx']	['2024', '2023', '2024', '2024']	3	['Benign', 'Uncertain significance']	No_clingen_labs	0	0					not_in_region	0	1	0	0	0	1	0	0	-1	0	0	0	VUS	0.0107253	0	2	VUS_low
chr2:47412543	['C', 'T']	chr2:47412543:C:T	MSH2	ENST00000233146	missense_variant	MODERATE		ENSP00000233146.2:p.Pro259Ser	ENST00000233146.7:c.775C>T	NC_000002.12:g.47412543C>T	2025-04-16	ENSP00000233146	likely_benign	0.1275	set()	1.4017185068894464e-05	3.1028918952463693e-05	0	0	0	0	0	5.15e-06	4.929999999999999e-06	0.738	0	0	0	0	0	140810	Conflicting_classifications_of_pathogenicity	Uncertain_significance(9)|Likely_benign(2)	['Uncertain significance', 'Uncertain significance', 'Likely benign', 'Uncertain significance', 'Uncertain significance', 'Uncertain significance', 'Uncertain significance', 'Uncertain significance', 'Uncertain significance', 'Uncertain significance', 'Uncertain significance', 'Uncertain significance', 'Likely benign']	['Zotz-Klimas Genetics Lab, MVZ Zotz Klimas', 'GeneDx', 'Labcorp Genetics (formerly Invitae), Labcorp', 'All of Us Research Program, National Institutes of Health', "Women's Health and Genetics/Laboratory Corporation of America, LabCorp", 'Institute for Clinical Genetics, University Hospital TU Dresden, University Hospital TU Dresden', 'Fulgent Genetics, Fulgent Genetics', 'Color Diagnostics, LLC DBA Color Health', 'PreventionGenetics, part of Exact Sciences', 'Baylor Genetics', 'Quest Diagnostics Nichols Institute San Juan Capistrano', 'Center of Medical Genetics and Primary Health Care', 'Ambry Genetics']	['2023', '2023', '2025', '2024', '2022', '2021', '2024', '2023', '2023', '2024', '2022', '2020', '2023']	7	['Benign', 'Uncertain significance']	No_clingen_labs	0	0					not_in_region	0	1	0	0	0	1	0	0	-1	0	0	0	VUS	0.0037859	0	2	VUS_low
chr2:47412544	['C', 'T']	chr2:47412544:C:T	MSH2	ENST00000233146	missense_variant	MODERATE		ENSP00000233146.2:p.Pro259Leu	ENST00000233146.7:c.776C>T	NC_000002.12:g.47412544C>T	2025-04-16	ENSP00000233146	likely_benign	0.1292											0.841	0	0	0	0	0	919493	Conflicting_classifications_of_pathogenicity	Uncertain_significance(4)|Likely_benign(1)	['Uncertain significance', 'Likely benign', 'Uncertain significance', 'Uncertain significance', 'Uncertain significance']	['All of Us Research Program, National Institutes of Health', 'Ambry Genetics', 'Color Diagnostics, LLC DBA Color Health', 'Labcorp Genetics (formerly Invitae), Labcorp', 'Quest Diagnostics Nichols Institute San Juan Capistrano']	['2023', '2022', '2023', '2025', '2023']	5	['Benign', 'Uncertain significance']	No_clingen_labs	0	0					not_in_region	0	1	0	0	0	1	0	0	-1	0	0	0			0	2	VUS_low
chr2:47412550	['T', 'C']	chr2:47412550:T:C	MSH2	ENST00000233146	missense_variant	MODERATE		ENSP00000233146.2:p.Met261Thr	ENST00000233146.7:c.782T>C	NC_000002.12:g.47412550T>C	2025-04-16	ENSP00000233146	likely_benign	0.2977	set()	6.989780940265332e-06	1.5491386788945346e-05	0	0	0	0	0	0	0	0.562	0	0	0	0	0	91203	Conflicting_classifications_of_pathogenicity	Uncertain_significance(2)|Benign(1)|Likely_benign(1)	['Uncertain significance', 'Likely benign', 'Uncertain significance', 'Benign']	['GeneDx', 'Ambry Genetics', 'All of Us Research Program, National Institutes of Health', 'Labcorp Genetics (formerly Invitae), Labcorp']	['2022', '2023', '2023', '2023']	4	['Benign', 'Uncertain significance']	No_clingen_labs	0	0					not_in_region	0	1	0	0	0	0	0	0	-1	0	0	0	VUS	0.00110021	0	1	VUS_low
chr2:47412553	['A', 'T']	chr2:47412553:A:T	MSH2	ENST00000233146	missense_variant	MODERATE		ENSP00000233146.2:p.Glu262Val	ENST00000233146.7:c.785A>T	NC_000002.12:g.47412553A>T	2025-04-16	ENSP00000233146	ambiguous	0.3416											0.837	0	0	0.01	0	0.01	577354	Uncertain_significance		['Uncertain significance', 'Uncertain significance', 'Uncertain significance', 'Uncertain significance']	['Color Diagnostics, LLC DBA Color Health', 'Labcorp Genetics (formerly Invitae), Labcorp', 'ARUP Laboratories, Molecular Genetics and Genomics, ARUP Laboratories', 'Ambry Genetics']	['2022', '2024', '2021', '2018']	3	['Uncertain significance']	No_clingen_labs	0	0					not_in_region	0	1	0	0	0	1	0	0	-1	0	0	0	VUS	2.9608176549489826e-05	0	2	VUS_low
chr2:47412554	['G', 'T']	chr2:47412554:G:T	MSH2	ENST00000233146	missense_variant	MODERATE		ENSP00000233146.2:p.Glu262Asp	ENST00000233146.7:c.786G>T	NC_000002.12:g.47412554G>T	2025-04-16	ENSP00000233146	likely_benign	0.0928											0.472	0	0	0	0	0	408483	Uncertain_significance		['Uncertain significance', 'Uncertain significance', 'Uncertain significance', 'Uncertain significance']	['Labcorp Genetics (formerly Invitae), Labcorp', "Women's Health and Genetics/Laboratory Corporation of America, LabCorp", 'Ambry Genetics', 'PreventionGenetics, part of Exact Sciences']	['2023', '2017', '2023', '2017']	2	['Uncertain significance']	No_clingen_labs	0	0					not_in_region	0	1	0	0	0	0	0	0	-1	0	0	0			0	1	VUS_low
chr2:47412557	['T', 'G']	chr2:47412557:T:G	MSH2	ENST00000233146	missense_variant	MODERATE		ENSP00000233146.2:p.Asn263Lys	ENST00000233146.7:c.789T>G	NC_000002.12:g.47412557T>G	2025-04-16	ENSP00000233146	likely_benign	0.0912											0.374	0	0	0	0	0	237407	Conflicting_classifications_of_pathogenicity	Uncertain_significance(3)|Likely_benign(2)	['Uncertain significance', 'Uncertain significance', 'Uncertain significance', 'Likely benign', 'Likely benign']	["Women's Health and Genetics/Laboratory Corporation of America, LabCorp", 'All of Us Research Program, National Institutes of Health', 'GeneDx', 'Labcorp Genetics (formerly Invitae), Labcorp', 'Ambry Genetics']	['2019', '2024', '2022', '2025', '2022']	4	['Benign', 'Uncertain significance']	No_clingen_labs	0	0					not_in_region	0	1	0	0	0	0	0	0	-1	0	0	0			0	1	VUS_low
chr2:47412559	['A', 'G']	chr2:47412559:A:G	MSH2	ENST00000233146	missense_variant	MODERATE		ENSP00000233146.2:p.Gln264Arg	ENST00000233146.7:c.791A>G	NC_000002.12:g.47412559A>G	2025-04-16	ENSP00000233146	likely_benign	0.1147	set()	6.982070044126683e-06	0	2.378121284185493e-05	0	0	0	0	0	0	0.69	0	0	0.29	0	0.29	182600	Conflicting_classifications_of_pathogenicity	Uncertain_significance(3)|Likely_benign(1)	['Likely benign', 'Uncertain significance', 'Uncertain significance', 'Uncertain significance']	['Ambry Genetics', 'Labcorp Genetics (formerly Invitae), Labcorp', 'GeneDx', 'Color Diagnostics, LLC DBA Color Health']	['2023', '2024', '2014', '2018']	4	['Benign', 'Uncertain significance']	No_clingen_labs	0	0					not_in_region	0	1	0	0	0	0	0	1	0	0	0	0	VUS	1.2941228321152042e-12	0	1	VUS_low
chr2:47412565	['A', 'G']	chr2:47412565:A:G	MSH2	ENST00000233146	splice_donor_5th_base_variant	LOW			ENST00000233146.7:c.792+5A>G	NC_000002.12:g.47412565A>G		ENSP00000233146			set()	2.095352508136952e-05	3.098085383233162e-05	2.378686964795433e-05	0	0	0	0	5.57e-06	5.549999999999999e-06		0	0	0	0	0	91206	Conflicting_classifications_of_pathogenicity	Uncertain_significance(4)|Likely_benign(4)	['Likely benign', 'Likely benign', 'Likely benign', 'Uncertain significance', 'Uncertain significance', 'Uncertain significance', 'Uncertain significance', 'Likely benign', 'Uncertain significance']	['GeneDx', 'Labcorp Genetics (formerly Invitae), Labcorp', 'Ambry Genetics', 'Quest Diagnostics Nichols Institute San Juan Capistrano', 'Department of Pathology and Laboratory Medicine, Sinai Health System', 'Counsyl', "Women's Health and Genetics/Laboratory Corporation of America, LabCorp", 'Color Diagnostics, LLC DBA Color Health', 'Sema4, Sema4']	['2017', '2025', '2018', '2024', '-', '2016', '2021', '2016', '2021']	6	['Benign', 'Uncertain significance']	No_clingen_labs	0	0					not_in_region	0	1	0	0	0	0	0	0	-1	0	0	0	VUS	1.1473328639349956	0	0	VUS_low
chr2:47412573	['T', 'C']	chr2:47412573:T:C	MSH2	ENST00000233146	intron_variant	MODIFIER			ENST00000233146.7:c.792+13T>C	NC_000002.12:g.47412573T>C		ENSP00000233146														0	0	0	0	0							0	[]	no_data	0	0					not_in_region	0	1	0	0	0	0	0	0	-1	0	0	0			0	0	VUS_low
chr2:47412574	['A', 'C']	chr2:47412574:A:C	MSH2	ENST00000233146	intron_variant	MODIFIER			ENST00000233146.7:c.792+14A>C	NC_000002.12:g.47412574A>C		ENSP00000233146														0	0	0	0	0	921169	Likely_benign		['Likely benign', 'Likely benign']	['Labcorp Genetics (formerly Invitae), Labcorp', 'Color Diagnostics, LLC DBA Color Health']	['2024', '2019']	2	['Benign']	No_clingen_labs	0	0					not_in_region	0	1	0	0	0	0	0	0	-1	0	0	0	VUS	0.0516558	0	0	benign
chr2:47412581	['A', 'G']	chr2:47412581:A:G	MSH2	ENST00000233146	intron_variant	MODIFIER			ENST00000233146.7:c.792+21A>G	NC_000002.12:g.47412581A>G		ENSP00000233146														0	0	0	0	0							0	[]	no_data	0	0					not_in_region	0	1	0	0	0	0	0	0	-1	0	0	0			0	0	VUS_low
chr2:47412583	['T', 'C']	chr2:47412583:T:C	MSH2	ENST00000233146	intron_variant	MODIFIER			ENST00000233146.7:c.792+23T>C	NC_000002.12:g.47412583T>C		ENSP00000233146			set()	6.993593868016896e-06	1.5497628862783995e-05	0	0	0	0	0	0	0		0	0	0	0	0							0	[]	no_data	0	0					not_in_region	0	1	0	0	0	0	0	0	-1	0	0	0	VUS	0.0166938	0	0	VUS_low
chr2:47412586	['C', 'G']	chr2:47412586:C:G	MSH2	ENST00000233146	intron_variant	MODIFIER			ENST00000233146.7:c.792+26C>G	NC_000002.12:g.47412586C>G		ENSP00000233146														0	0	0	0	0							0	[]	no_data	0	0					not_in_region	0	1	0	0	0	0	0	0	-1	0	0	0			0	0	VUS_low
chr2:47412586	['C', 'T']	chr2:47412586:C:T	MSH2	ENST00000233146	intron_variant	MODIFIER			ENST00000233146.7:c.792+26C>T	NC_000002.12:g.47412586C>T		ENSP00000233146														0	0	0	0	0							0	[]	no_data	0	0					not_in_region	0	1	0	0	0	0	0	0	-1	0	0	0			0	0	VUS_low
chr2:47412587	['A', 'AAT']	chr2:47412587:A:AAT	MSH2	ENST00000233146	intron_variant	MODIFIER			ENST00000233146.7:c.792+35_792+36dup	NC_000002.12:g.47412595_47412596dup		ENSP00000233146																									0	[]	no_data	0	0					not_in_region	0	1	0	0	0	0	0	0	0	0	0	0	VUS	0.0104523	0	1	VUS_low
chr2:47412588	['A', 'G']	chr2:47412588:A:G	MSH2	ENST00000233146	intron_variant	MODIFIER			ENST00000233146.7:c.792+28A>G	NC_000002.12:g.47412588A>G		ENSP00000233146			set()	6.993985172751434e-06	0	0	0	0	7.351860020585208e-05	0	0	0		0	0	0	0	0							0	[]	no_data	0	0					not_in_region	0	1	0	0	0	0	0	0	-1	0	0	0			0	0	VUS_low
chr2:47412592	['A', 'T']	chr2:47412592:A:T	MSH2	ENST00000233146	intron_variant	MODIFIER			ENST00000233146.7:c.792+32A>T	NC_000002.12:g.47412592A>T		ENSP00000233146			set()	6.993887342462688e-06	0	2.3806122934818835e-05	0	0	0	0	0	0		0	0	0	0	0							0	[]	no_data	0	0					not_in_region	0	1	0	0	0	0	0	0	-1	0	0	0	VUS	5.9520605169071904e-05	0	0	VUS_low
chr2:47412594	['A', 'G']	chr2:47412594:A:G	MSH2	ENST00000233146	intron_variant	MODIFIER			ENST00000233146.7:c.792+34A>G	NC_000002.12:g.47412594A>G		ENSP00000233146			set()	3.4969925863757166e-05	6.199243692269544e-05	2.3810657650364306e-05	0	0	0	0	2.0460000000000004e-05	2.0740000000000005e-05		0	0	0	0	0							0	[]	no_data	0	0					not_in_region	0	0	0	0	0	0	0	0	-1	0	0	0	VUS	0.1358684691268104	0	-1	VUS_low
chr2:47412595	['T', 'C']	chr2:47412595:T:C	MSH2	ENST00000233146	intron_variant	MODIFIER			ENST00000233146.7:c.792+35T>C	NC_000002.12:g.47412595T>C		ENSP00000233146														0	0	0	0	0							0	[]	no_data	0	0					not_in_region	0	1	0	0	0	0	0	0	-1	0	0	0	VUS	9.433267696269797e-06	0	0	VUS_low
chr2:47412601	['A', 'G']	chr2:47412601:A:G	MSH2	ENST00000233146	intron_variant	MODIFIER			ENST00000233146.7:c.792+41A>G	NC_000002.12:g.47412601A>G		ENSP00000233146														0	0	0	0	0							0	[]	no_data	0	0					not_in_region	0	1	0	0	0	0	0	0	-1	0	0	0			0	0	VUS_low
chr2:47412602	['A', 'G']	chr2:47412602:A:G	MSH2	ENST00000233146	intron_variant	MODIFIER			ENST00000233146.7:c.792+42A>G	NC_000002.12:g.47412602A>G		ENSP00000233146														0	0	0	0	0							0	[]	no_data	0	0					not_in_region	0	1	0	0	0	0	0	0	-1	0	0	0	VUS	0.000295198	0	0	VUS_low
chr2:47412606	['T', 'C']	chr2:47412606:T:C	MSH2	ENST00000233146	intron_variant	MODIFIER			ENST00000233146.7:c.792+46T>C	NC_000002.12:g.47412606T>C		ENSP00000233146														0	0	0	0	0							0	[]	no_data	0	0					not_in_region	0	1	0	0	0	0	0	0	-1	0	0	0			0	0	VUS_low
chr2:47412609	['A', 'G']	chr2:47412609:A:G	MSH2	ENST00000233146	intron_variant	MODIFIER			ENST00000233146.7:c.792+49A>G	NC_000002.12:g.47412609A>G		ENSP00000233146			set()	2.0996640537514e-05	3.1001984126984125e-05	2.3828813801648956e-05	0	0	0	0	5.58e-06	5.549999999999999e-06		0	0	0	0	0							0	[]	no_data	0	0					not_in_region	0	1	0	0	0	0	0	0	-1	0	0	0	VUS	0.1534126391541768	0	0	VUS_low
chr2:47412615	['TAATA', 'T']	chr2:47412615:TAATA:T	MSH2	ENST00000233146	intron_variant	MODIFIER			ENST00000233146.7:c.792+61_792+64del	NC_000002.12:g.47412621_47412624del		ENSP00000233146														0	0	0	0	0							0	[]	no_data	0	0					not_in_region	0	1	0	0	0	0	0	0	-1	0	0	0	VUS	0.1361758791094735	0	0	VUS_low
chr2:47412635	['A', 'C']	chr2:47412635:A:C	MSH2	ENST00000233146	intron_variant	MODIFIER			ENST00000233146.7:c.792+75A>C	NC_000002.12:g.47412635A>C		ENSP00000233146														0	0	0	0	0							0	[]	no_data	0	0					not_in_region	0	1	0	0	0	0	0	0	-1	0	0	0	VUS	1.876517123848617e-05	0	0	VUS_low
chr2:47412636	['T', 'C']	chr2:47412636:T:C	MSH2	ENST00000233146	intron_variant	MODIFIER			ENST00000233146.7:c.792+76T>C	NC_000002.12:g.47412636T>C		ENSP00000233146			set()	1.400070003500175e-05	3.101063664837039e-05	0	0	0	0	0	5.14e-06	4.929999999999999e-06		0	0	0	0	0							0	[]	no_data	0	0					not_in_region	0	1	0	0	0	0	0	0	-1	0	0	0	VUS	0.1368146758421289	0	0	VUS_low
chr2:47412669	['T', 'G']	chr2:47412669:T:G	MSH2	ENST00000233146	intron_variant	MODIFIER			ENST00000233146.7:c.792+109T>G	NC_000002.12:g.47412669T>G		ENSP00000233146			set()	0.000167837	6.199628022318661e-05	0	0	0	0	0	0.0001153	0.00011514		0	0	0	0	0							0	[]	no_data	0	0					not_in_region	0	0	0	0	0	0	0	0	-1	0	0	0			0	-1	VUS_low
chr2:47412696	['A', 'G']	chr2:47412696:A:G	MSH2	ENST00000233146	intron_variant	MODIFIER			ENST00000233146.7:c.792+136A>G	NC_000002.12:g.47412696A>G		ENSP00000233146			set()	0.00315402	4.6494327692021575e-05	0.00947754	0	0	0.00323482	0.0027933	0.00870984	0.00870932		0	0.01	0	0	0.01							0	[]	no_data	0	0					not_in_region	0	0	-8	0	0	0	0	0	-1	0	0	0			0	-9	benign
chr2:47412732	['T', 'G']	chr2:47412732:T:G	MSH2	ENST00000233146	intron_variant	MODIFIER			ENST00000233146.7:c.792+172T>G	NC_000002.12:g.47412732T>G		ENSP00000233146			set()	0.0630477	0.0411199	0.0779174	0.1323907455012853	0.0845443	0.0875719	0.0670391	0.1218471500000002	0.1218474200000042		0.01	0.02	0	0	0.02	1259251	Benign		['Benign', 'Benign']	['Breakthrough Genomics, Breakthrough Genomics', 'GeneDx']	['-', '2018']	1	['Benign']	No_clingen_labs	0	0					not_in_region	0	0	-8	0	0	0	0	0	-1	0	0	0			0	-9	benign
chr2:47412736	['C', 'T']	chr2:47412736:C:T	MSH2	ENST00000233146	intron_variant	MODIFIER			ENST00000233146.7:c.792+176C>T	NC_000002.12:g.47412736C>T		ENSP00000233146			{'AS_VQSR'}	7.120985544399345e-06	0	2.432261516758282e-05	0	0	0	0	0	0		0.02	0.01	0	0	0.02							0	[]	no_data	0	0					not_in_region	0	1	0	0	0	0	0	0	-1	0	0	0			0	0	VUS_low
chr2:47412765	['C', 'T']	chr2:47412765:C:T	MSH2	ENST00000233146	intron_variant	MODIFIER			ENST00000233146.7:c.792+205C>T	NC_000002.12:g.47412765C>T		ENSP00000233146			set()	0.0132586	0.000155318	0.0428447	0	0	0.00467984	0.0146641	0.0411846	0.0411844		0	0.01	0	0	0.01	676850	Likely_benign		['Likely benign']	['GeneDx']	['2018']	1	['Benign']	No_clingen_labs	0	0					not_in_region	0	0	-8	0	0	0	0	0	-1	0	0	0			0	-9	benign
chr2:47412767	['C', 'T']	chr2:47412767:C:T	MSH2	ENST00000233146	intron_variant	MODIFIER			ENST00000233146.7:c.792+207C>T	NC_000002.12:g.47412767C>T		ENSP00000233146			set()	0.00270928	0.00353916	0.00120198	0	0.00794702	0.00170043	0.005145	0.00547975	0.00547922		0.01	0	0	0	0.01							0	[]	no_data	0	0					not_in_region	0	0	-8	0	0	0	0	0	-1	0	0	0			0	-9	benign
chr2:47414049	['A', 'G']	chr2:47414049:A:G	MSH2	ENST00000233146	intron_variant	MODIFIER			ENST00000233146.7:c.793-220A>G	NC_000002.12:g.47414049A>G		ENSP00000233146			set()	6.289044484507987e-05	0.000123954	2.3811791599199923e-05	0	0	0	0	6.113999999999999e-05	6.134999999999993e-05		0	0	0	0.01	0.01							0	[]	no_data	0	0					not_in_region	0	0	0	0	0	0	0	0	-1	0	0	0			0	-1	VUS_low
chr2:47414051	['T', 'C']	chr2:47414051:T:C	MSH2	ENST00000233146	intron_variant	MODIFIER			ENST00000233146.7:c.793-218T>C	NC_000002.12:g.47414051T>C		ENSP00000233146														0	0	0	0	0							0	[]	no_data	0	0					not_in_region	0	1	0	0	0	0	0	0	-1	0	0	0			0	0	VUS_low
chr2:47414102	['C', 'T']	chr2:47414102:C:T	MSH2	ENST00000233146	intron_variant	MODIFIER			ENST00000233146.7:c.793-167C>T	NC_000002.12:g.47414102C>T		ENSP00000233146			set()	6.9849962281020365e-06	1.549186676994578e-05	0	0	0	0	0	0	0		0	0	0	0	0							0	[]	no_data	0	0					not_in_region	0	1	0	0	0	0	0	0	-1	0	0	0			0	0	VUS_low
chr2:47414120	['C', 'T']	chr2:47414120:C:T	MSH2	ENST00000233146	intron_variant	MODIFIER			ENST00000233146.7:c.793-149C>T	NC_000002.12:g.47414120C>T		ENSP00000233146														0	0	0	0	0							0	[]	no_data	0	0					not_in_region	0	1	0	0	0	0	0	0	-1	0	0	0			0	0	VUS_low
chr2:47414151	['A', 'G']	chr2:47414151:A:G	MSH2	ENST00000233146	intron_variant	MODIFIER			ENST00000233146.7:c.793-118A>G	NC_000002.12:g.47414151A>G		ENSP00000233146														0	0	0	0	0							0	[]	no_data	0	0					not_in_region	0	1	0	0	0	0	0	0	-1	0	0	0			0	0	VUS_low
chr2:47414154	['A', 'G']	chr2:47414154:A:G	MSH2	ENST00000233146	intron_variant	MODIFIER			ENST00000233146.7:c.793-115A>G	NC_000002.12:g.47414154A>G		ENSP00000233146			set()	6.97953600044669e-06	1.5486108960262644e-05	0	0	0	0	0	0	0		0	0	0	0	0							0	[]	no_data	0	0					not_in_region	0	1	0	0	0	0	0	0	-1	0	0	0			0	0	VUS_low
chr2:47414159	['G', 'A']	chr2:47414159:G:A	MSH2	ENST00000233146	intron_variant	MODIFIER			ENST00000233146.7:c.793-110G>A	NC_000002.12:g.47414159G>A		ENSP00000233146			set()	6.985288981405161e-06	1.5489947024381177e-05	0	0	0	0	0	0	0		0	0	0	0	0							0	[]	no_data	0	0					not_in_region	0	1	0	0	0	0	0	0	-1	0	0	0			0	0	VUS_low
chr2:47414166	['G', 'A']	chr2:47414166:G:A	MSH2	ENST00000233146	intron_variant	MODIFIER			ENST00000233146.7:c.793-103G>A	NC_000002.12:g.47414166G>A		ENSP00000233146			set()	2.792789018753578e-05	1.5490906837686278e-05	4.75873227372228e-05	0	0	7.335680751173709e-05	0	9.53e-06	9.4e-06		0	0	0	0	0							0	[]	no_data	0	0					not_in_region	0	1	0	0	0	0	0	0	-1	0	0	0			0	0	VUS_low
chr2:47414185	['T', 'A']	chr2:47414185:T:A	MSH2	ENST00000233146	intron_variant	MODIFIER			ENST00000233146.7:c.793-84T>A	NC_000002.12:g.47414185T>A		ENSP00000233146														0	0	0	0	0							0	[]	no_data	0	0					not_in_region	0	1	0	0	0	0	0	0	-1	0	0	0			0	0	VUS_low
chr2:47414195	['C', 'T']	chr2:47414195:C:T	MSH2	ENST00000233146	intron_variant	MODIFIER			ENST00000233146.7:c.793-74C>T	NC_000002.12:g.47414195C>T		ENSP00000233146														0	0	0	0	0							0	[]	no_data	0	0					not_in_region	0	1	0	0	0	0	0	0	-1	0	0	0	VUS	0.000148507	0	0	VUS_low
chr2:47414196	['A', 'T']	chr2:47414196:A:T	MSH2	ENST00000233146	intron_variant	MODIFIER			ENST00000233146.7:c.793-73A>T	NC_000002.12:g.47414196A>T		ENSP00000233146														0	0	0	0	0							0	[]	no_data	0	0					not_in_region	0	1	0	0	0	0	0	0	-1	0	0	0			0	0	VUS_low
chr2:47414206	['T', 'TA']	chr2:47414206:T:TA	MSH2	ENST00000233146	intron_variant	MODIFIER			ENST00000233146.7:c.793-59dup	NC_000002.12:g.47414210dup		ENSP00000233146														0	0	0	0	0							0	[]	no_data	0	0					not_in_region	0	1	0	0	0	0	0	0	-1	0	0	0			0	0	VUS_low
chr2:47414215	['T', 'C']	chr2:47414215:T:C	MSH2	ENST00000233146	intron_variant	MODIFIER			ENST00000233146.7:c.793-54T>C	NC_000002.12:g.47414215T>C		ENSP00000233146			set()	0.000146621	0.000263313	2.378800133212808e-05	0	0	0.00022007	0	0.00016684	0.00016748		0	0	0	0	0							0	[]	no_data	0	0					not_in_region	0	0	0	0	0	0	0	0	-1	0	0	0	Benign	0.4769002163590675	-4	-5	benign
chr2:47414223	['G', 'T']	chr2:47414223:G:T	MSH2	ENST00000233146	intron_variant	MODIFIER			ENST00000233146.7:c.793-46G>T	NC_000002.12:g.47414223G>T		ENSP00000233146			set()	6.9904650057321815e-06	0	0	0.000319285	0	0	0	0	0		0	0	0	0	0							0	[]	no_data	0	0					not_in_region	0	1	0	0	0	0	0	0	-1	0	0	0			0	0	VUS_low
chr2:47414235	['T', 'C']	chr2:47414235:T:C	MSH2	ENST00000233146	intron_variant	MODIFIER			ENST00000233146.7:c.793-34T>C	NC_000002.12:g.47414235T>C		ENSP00000233146														0.01	0	0	0	0.01							0	[]	no_data	0	0					not_in_region	0	1	0	0	0	0	0	0	-1	0	0	0			0	0	VUS_low
chr2:47414235	['T', 'G']	chr2:47414235:T:G	MSH2	ENST00000233146	intron_variant	MODIFIER			ENST00000233146.7:c.793-34T>G	NC_000002.12:g.47414235T>G		ENSP00000233146														0.01	0	0	0	0.01							0	[]	no_data	0	0					not_in_region	0	1	0	0	0	0	0	0	-1	0	0	0			0	0	VUS_low
chr2:47414245	['C', 'A']	chr2:47414245:C:A	MSH2	ENST00000233146	intron_variant	MODIFIER			ENST00000233146.7:c.793-24C>A	NC_000002.12:g.47414245C>A		ENSP00000233146														0.03	0.01	0	0	0.03							0	[]	no_data	0	0					not_in_region	0	1	0	0	0	0	0	0	-1	0	0	0			0	0	VUS_low
chr2:47414245	['C', 'T']	chr2:47414245:C:T	MSH2	ENST00000233146	intron_variant	MODIFIER			ENST00000233146.7:c.793-24C>T	NC_000002.12:g.47414245C>T		ENSP00000233146			set()	2.80014000700035e-05	0	0	0	0.000329598	0.000220491	0	5.922e-05	5.910999999999993e-05		0	0.02	0	0	0.02							0	[]	no_data	0	0					not_in_region	0	0	0	0	0	0	0	0	-1	0	0	0	VUS	1.5053577204501618e-06	0	-1	VUS_low
chr2:47414246	['G', 'A']	chr2:47414246:G:A	MSH2	ENST00000233146	intron_variant	MODIFIER			ENST00000233146.7:c.793-23G>A	NC_000002.12:g.47414246G>A		ENSP00000233146			set()	0.0140325	0.000186104	0.0457042	0	0	0.00360559	0.0130475	0.0439992	0.0439991		0	0.02	0	0	0.02	218049	Benign		['Benign', 'Benign', 'Benign', 'Benign', 'Benign', 'Benign']	['GeneDx', 'Ambry Genetics', 'Mayo Clinic Laboratories, Mayo Clinic', 'KCCC/NGS Laboratory, Kuwait Cancer Control Center', 'Breakthrough Genomics, Breakthrough Genomics', 'Center for Genomic Medicine, Rigshospitalet, Copenhagen University Hospital']	['2015', '2014', '-', '2023', '-', '2023']	2	['Benign']	No_clingen_labs	0	0					not_in_region	0	0	-8	0	0	0	0	0	-1	0	0	0			0	-9	benign
chr2:47414246	['G', 'T']	chr2:47414246:G:T	MSH2	ENST00000233146	intron_variant	MODIFIER			ENST00000233146.7:c.793-23G>T	NC_000002.12:g.47414246G>T		ENSP00000233146			set()	2.101458412138024e-05	0	0	0.000960307	0	0	0	0.00026079	0.00026118		0	0.02	0	0	0.02							0	[]	no_data	0	0					not_in_region	0	0	0	-4	0	0	0	0	-1	0	0	0	VUS	0.000145333	0	-5	benign
chr2:47414256	['T', 'A']	chr2:47414256:T:A	MSH2	ENST00000233146	splice_polypyrimidine_tract_variant	LOW			ENST00000233146.7:c.793-13T>A	NC_000002.12:g.47414256T>A		ENSP00000233146														0.04	0	0	0	0.04							0	[]	no_data	0	0					not_in_region	0	1	0	0	0	0	0	0	-1	0	0	0			0	0	VUS_low
chr2:47414258	['C', 'A']	chr2:47414258:C:A	MSH2	ENST00000233146	splice_polypyrimidine_tract_variant	LOW			ENST00000233146.7:c.793-11C>A	NC_000002.12:g.47414258C>A		ENSP00000233146														0.02	0	0	0	0.02							0	[]	no_data	0	0					not_in_region	0	1	0	0	0	0	0	0	-1	0	0	0	VUS	0.000257543	0	0	VUS_low
chr2:47414261	['A', 'G']	chr2:47414261:A:G	MSH2	ENST00000233146	splice_region_variant	LOW			ENST00000233146.7:c.793-8A>G	NC_000002.12:g.47414261A>G		ENSP00000233146														0	0.02	0	0	0.02							0	[]	no_data	0	0					not_in_region	0	1	0	0	0	0	0	0	-1	0	0	0			0	0	VUS_low
chr2:47414269	['G', 'A']	chr2:47414269:G:A	MSH2	ENST00000233146	missense_variant	MODERATE		ENSP00000233146.2:p.Val265Ile	ENST00000233146.7:c.793G>A	NC_000002.12:g.47414269G>A	2025-05-16	ENSP00000233146	likely_benign	0.0675											0.362	0.03	0	0	0	0.03	652775	Uncertain_significance		['Uncertain significance', 'Uncertain significance', 'Uncertain significance']	['Labcorp Genetics (formerly Invitae), Labcorp', 'Ambry Genetics', 'Color Diagnostics, LLC DBA Color Health']	['2024', '2018', '2023']	3	['Uncertain significance']	No_clingen_labs	0	0					not_in_region	0	1	0	0	0	0	0	0	-1	0	0	0			0	1	VUS_low
chr2:47414278	['T', 'G']	chr2:47414278:T:G	MSH2	ENST00000233146	missense_variant	MODERATE		ENSP00000233146.2:p.Ser268Ala	ENST00000233146.7:c.802T>G	NC_000002.12:g.47414278T>G	2025-05-16	ENSP00000233146	likely_benign	0.0587											0.372	0	0.01	0	0	0.01	231685	Conflicting_classifications_of_pathogenicity	Uncertain_significance(2)|Likely_benign(1)	['Uncertain significance', 'Likely benign', 'Uncertain significance']	['Labcorp Genetics (formerly Invitae), Labcorp', 'Ambry Genetics', 'GeneDx']	['2024', '2022', '2023']	3	['Benign', 'Uncertain significance']	No_clingen_labs	0	0					not_in_region	0	1	0	0	0	0	0	0	-1	0	0	0	VUS	1.4647374333151235	0	1	VUS_low
chr2:47414279	['C', 'T']	chr2:47414279:C:T	MSH2	ENST00000233146	missense_variant	MODERATE		ENSP00000233146.2:p.Ser268Leu	ENST00000233146.7:c.803C>T	NC_000002.12:g.47414279C>T	2025-05-16	ENSP00000233146	likely_benign	0.158											0.682	0.01	0	0	0	0.01	408531	Conflicting_classifications_of_pathogenicity	Uncertain_significance(4)|Likely_benign(2)	['Uncertain significance', 'Likely benign', 'Likely benign', 'Uncertain significance', 'Uncertain significance', 'Uncertain significance', 'Uncertain significance']	['GeneDx', 'Ambry Genetics', 'Labcorp Genetics (formerly Invitae), Labcorp', 'Quest Diagnostics Nichols Institute San Juan Capistrano', 'Department of Pathology and Laboratory Medicine, Sinai Health System', 'Baylor Genetics', 'Color Diagnostics, LLC DBA Color Health']	['2020', '2022', '2024', '2023', '-', '2023', '2021']	6	['Benign', 'Uncertain significance']	No_clingen_labs	0	0					not_in_region	0	1	0	0	0	0	0	0	-1	0	0	0	VUS	4.194321769641893e-07	0	1	VUS_low
chr2:47414280	['A', 'C']	chr2:47414280:A:C	MSH2	ENST00000233146	synonymous_variant	LOW		ENSP00000233146.2:p.Ser268=	ENST00000233146.7:c.804A>C	NC_000002.12:g.47414280A>C	2025-05-16	ENSP00000233146														0.02	0	0	0	0.02							0	[]	no_data	0	0					not_in_region	0	1	0	0	0	0	0	0	-1	0	0	0			0	0	VUS_low
chr2:47414280	['A', 'G']	chr2:47414280:A:G	MSH2	ENST00000233146	synonymous_variant	LOW		ENSP00000233146.2:p.Ser268=	ENST00000233146.7:c.804A>G	NC_000002.12:g.47414280A>G	2025-05-16	ENSP00000233146			set()	1.3965895283717165e-05	0	4.760544606302961e-05	0	0	0	0	7.89e-06	7.95e-06		0	0.01	0	0	0.01	381128	Likely_benign		['Likely benign', 'Likely benign', 'Likely benign', 'Likely benign', 'Likely benign']	['Ambry Genetics', 'Quest Diagnostics Nichols Institute San Juan Capistrano', 'Labcorp Genetics (formerly Invitae), Labcorp', 'GeneDx', 'Mayo Clinic Laboratories, Mayo Clinic']	['2017', '2020', '2024', '2017', '-']	4	['Benign']	No_clingen_labs	0	0					not_in_region	0	1	0	0	0	0	0	0	-1	0	0	0	VUS	4.324125126131098e-09	0	0	benign
chr2:47414284	['C', 'G']	chr2:47414284:C:G	MSH2	ENST00000233146	missense_variant	MODERATE		ENSP00000233146.2:p.Leu270Val	ENST00000233146.7:c.808C>G	NC_000002.12:g.47414284C>G	2025-05-16	ENSP00000233146	likely_benign	0.1008											0.719	0.01	0	0	0	0.01	455615	Conflicting_classifications_of_pathogenicity	Uncertain_significance(3)|Benign(1)	['Uncertain significance', 'Uncertain significance', 'Uncertain significance', 'Benign']	['Ambry Genetics', 'GeneDx', 'MGZ Medical Genetics Center', 'Labcorp Genetics (formerly Invitae), Labcorp']	['2023', '2020', '2022', '2023']	3	['Benign', 'Uncertain significance']	No_clingen_labs	0	0					not_in_region	0	1	0	0	0	1	0	0	-1	0	0	0	VUS	1.391585855438059	0	2	VUS_low
chr2:47414286	['G', 'T']	chr2:47414286:G:T	MSH2	ENST00000233146	synonymous_variant	LOW		ENSP00000233146.2:p.Leu270=	ENST00000233146.7:c.810G>T	NC_000002.12:g.47414286G>T	2025-05-16	ENSP00000233146														0	0	0	0	0	233258	Likely_benign		['Likely benign', 'Likely benign']	['Labcorp Genetics (formerly Invitae), Labcorp', 'Ambry Genetics']	['2018', '2015']	2	['Benign']	No_clingen_labs	0	0					not_in_region	0	1	0	0	0	0	0	0	-1	0	0	0			0	0	benign
chr2:47414287	['T', 'C']	chr2:47414287:T:C	MSH2	ENST00000233146	missense_variant	MODERATE		ENSP00000233146.2:p.Ser271Pro	ENST00000233146.7:c.811T>C	NC_000002.12:g.47414287T>C	2025-05-16	ENSP00000233146	likely_pathogenic	0.9197											0.773	0	0	0	0	0							0	[]	no_data	0	0					not_in_region	0	1	0	0	0	1	0	0	-1	0	0	0			0	2	VUS_low
chr2:47414288	['C', 'G']	chr2:47414288:C:G	MSH2	ENST00000233146	missense_variant	MODERATE		ENSP00000233146.2:p.Ser271Cys	ENST00000233146.7:c.812C>G	NC_000002.12:g.47414288C>G	2025-05-16	ENSP00000233146	likely_benign	0.0878											0.64	0	0	0	0	0	220025	Conflicting_classifications_of_pathogenicity	Uncertain_significance(7)|Likely_benign(1)	['Uncertain significance', 'Uncertain significance', 'Uncertain significance', 'Uncertain significance', 'Likely benign', 'Uncertain significance', 'Uncertain significance', 'Uncertain significance']	['Labcorp Genetics (formerly Invitae), Labcorp', 'Genetic Services Laboratory, University of Chicago', 'GeneDx', 'Color Diagnostics, LLC DBA Color Health', 'Ambry Genetics', 'All of Us Research Program, National Institutes of Health', 'Sema4, Sema4', 'PreventionGenetics, part of Exact Sciences']	['2024', '2017', '2024', '2023', '2022', '2024', '2021', '2017']	6	['Benign', 'Uncertain significance']	No_clingen_labs	0	0					not_in_region	0	1	0	0	0	0	0	0	-1	0	0	0	VUS	6.756638242608353e-05	0	1	VUS_low
chr2:47414291	['C', 'T']	chr2:47414291:C:T	MSH2	ENST00000233146	missense_variant	MODERATE		ENSP00000233146.2:p.Ala272Val	ENST00000233146.7:c.815C>T	NC_000002.12:g.47414291C>T	2025-05-16	ENSP00000233146	ambiguous	0.5514	set()	0.000448142	0.000279113	7.156830001431366e-05	0	0	0.00183959	0	0.00127848	0.00127877	0.886	0	0.01	0	0	0.01	41651	Benign		['Likely benign', 'Likely benign', 'Benign', 'Benign', 'Likely benign', 'Uncertain significance', 'Uncertain significance', 'Benign', 'Likely benign', 'Likely benign', 'Benign', 'Benign', 'Likely benign', 'Uncertain significance', 'Benign', 'Likely benign', 'Uncertain significance', 'Likely benign', 'Likely benign', 'Uncertain significance', 'Benign']	['GeneDx', "CHEO Genetics Diagnostic Laboratory, Children's Hospital of Eastern Ontario", 'International Society for Gastrointestinal Hereditary Tumours (InSiGHT)', 'Myriad Genetics, Inc.', 'Department of Pathology and Laboratory Medicine, Sinai Health System', 'Laboratory for Molecular Medicine, Mass General Brigham Personalized Medicine', 'Genetic Services Laboratory, University of Chicago', 'Sema4, Sema4', 'Quest Diagnostics Nichols Institute San Juan Capistrano', 'Ambry Genetics', "Women's Health and Genetics/Laboratory Corporation of America, LabCorp", 'Labcorp Genetics (formerly Invitae), Labcorp', 'PreventionGenetics, part of Exact Sciences', 'Biesecker Lab/Clinical Genomics Section, National Institutes of Health', 'Mendelics', 'Color Diagnostics, LLC DBA Color Health', 'Counsyl', 'All of Us Research Program, National Institutes of Health', 'Institute for Biomarker Research, Medical Diagnostic Laboratories, L.L.C.', 'CSER _CC_NCGL, University of Washington', 'Center for Genomic Medicine, Rigshospitalet, Copenhagen University Hospital']	['2020', '2022', '2018', '2023', '-', '2019', '2017', '2020', '2023', '2018', '2021', '2025', '2020', '2012', '2023', '2022', '2018', '2024', '2023', '2014', '2023']	10	['Benign', 'Uncertain significance']	No_clingen_labs	0	0					not_in_region	0	0	0	-4	0	1	0	0	-1	0	0	0			0	-3	benign
chr2:47414292	['G', 'A']	chr2:47414292:G:A	MSH2	ENST00000233146	synonymous_variant	LOW		ENSP00000233146.2:p.Ala272=	ENST00000233146.7:c.816G>A	NC_000002.12:g.47414292G>A	2025-05-16	ENSP00000233146			set()	1.4014042070154294e-05	3.101833183411396e-05	0	0	0	0	0	5.15e-06	4.929999999999999e-06		0.01	0	0	0	0.01	233027	Conflicting_classifications_of_pathogenicity	Uncertain_significance(3)|Likely_benign(5)	['Likely benign', 'Likely benign', 'Likely benign', 'Uncertain significance', 'Likely benign', 'Uncertain significance', 'Likely benign', 'Uncertain significance']	['Labcorp Genetics (formerly Invitae), Labcorp', 'Quest Diagnostics Nichols Institute San Juan Capistrano', 'Ambry Genetics', 'GeneDx', 'All of Us Research Program, National Institutes of Health', 'Sema4, Sema4', 'Color Diagnostics, LLC DBA Color Health', 'Illumina Laboratory Services, Illumina']	['2025', '2023', '2015', '2021', '2023', '2021', '2017', '2017']	7	['Benign', 'Uncertain significance']	No_clingen_labs	0	0					not_in_region	0	1	0	0	0	0	0	0	-1	0	0	0	VUS	0.8955833368520657	0	0	VUS_low
chr2:47414293	['G', 'A']	chr2:47414293:G:A	MSH2	ENST00000233146	missense_variant	MODERATE		ENSP00000233146.2:p.Val273Ile	ENST00000233146.7:c.817G>A	NC_000002.12:g.47414293G>A	2025-05-16	ENSP00000233146	likely_benign	0.0898											0.52	0	0.01	0	0	0.01	246308	Conflicting_classifications_of_pathogenicity	Uncertain_significance(1)|Benign(2)|Likely_benign(3)	['Benign', 'Benign', 'Likely benign', 'Uncertain significance', 'Likely benign', 'Likely benign', 'Likely benign']	['Labcorp Genetics (formerly Invitae), Labcorp', 'Ambry Genetics', 'All of Us Research Program, National Institutes of Health', 'GeneDx', 'Center for Genomic Medicine, Rigshospitalet, Copenhagen University Hospital', 'Color Diagnostics, LLC DBA Color Health', 'Department of Pathology and Laboratory Medicine, Sinai Health System']	['2024', '2022', '2023', '2018', '2024', '2016', '-']	5	['Benign', 'Uncertain significance']	No_clingen_labs	0	0					not_in_region	0	1	0	0	0	0	0	0	-1	0	0	0	VUS	0.00147755	0	1	VUS_low
chr2:47414294	['T', 'C']	chr2:47414294:T:C	MSH2	ENST00000233146	missense_variant	MODERATE		ENSP00000233146.2:p.Val273Ala	ENST00000233146.7:c.818T>C	NC_000002.12:g.47414294T>C	2025-05-16	ENSP00000233146	likely_benign	0.2739	set()	6.988022529384635e-05	0	0.000238107	0	0	0	0	0.00012886	0.00012822	0.549	0	0.01	0	0	0.01	418314	Conflicting_classifications_of_pathogenicity	Uncertain_significance(3)|Benign(2)|Likely_benign(2)	['Likely benign', 'Likely benign', 'Uncertain significance', 'Benign', 'Benign', 'Uncertain significance', 'Uncertain significance']	['GeneDx', 'Color Diagnostics, LLC DBA Color Health', 'Baylor Genetics', 'Labcorp Genetics (formerly Invitae), Labcorp', 'Ambry Genetics', 'Division of Medical Genetics, University of Washington', 'Laboratory for Molecular Medicine, Mass General Brigham Personalized Medicine']	['2021', '2022', '2024', '2024', '2022', '2019', '2017']	6	['Benign', 'Uncertain significance']	No_clingen_labs	0	0					not_in_region	0	0	0	0	0	0	0	0	-1	0	0	0	VUS	0.00281315	0	0	VUS_low
chr2:47414295	['A', 'G']	chr2:47414295:A:G	MSH2	ENST00000233146	synonymous_variant	LOW		ENSP00000233146.2:p.Val273=	ENST00000233146.7:c.819A>G	NC_000002.12:g.47414295A>G	2025-05-16	ENSP00000233146			set()	0.000992355	0	0.0032152	0	0.000329164	0.000440852	0	0.00277355	0.00277384		0	0.01	0	0	0.01	135864	Conflicting_classifications_of_pathogenicity	Uncertain_significance(1)|Benign(6)|Likely_benign(5)	['Benign', 'Benign', 'Benign', 'Likely benign', 'Benign', 'Likely benign', 'Benign', 'Benign', 'Likely benign', 'Likely benign', 'Likely benign', 'Uncertain significance']	['Quest Diagnostics Nichols Institute San Juan Capistrano', "Women's Health and Genetics/Laboratory Corporation of America, LabCorp", 'Sema4, Sema4', 'Color Diagnostics, LLC DBA Color Health', 'Labcorp Genetics (formerly Invitae), Labcorp', 'Ambry Genetics', 'KCCC/NGS Laboratory, Kuwait Cancer Control Center', 'GeneDx', 'ARUP Laboratories, Molecular Genetics and Genomics, ARUP Laboratories', 'PreventionGenetics, part of Exact Sciences', 'Genetic Services Laboratory, University of Chicago', 'Illumina Laboratory Services, Illumina']	['2022', '2016', '2021', '2015', '2025', '2014', '2023', '2014', '2023', '2017', '2017', '2018']	6	['Benign']	No_clingen_labs	0	0					not_in_region	0	0	-8	0	0	0	0	0	-1	0	0	0	VUS	0.4729015744438689	0	-9	benign
chr2:47414296	['A', 'G']	chr2:47414296:A:G	MSH2	ENST00000233146	missense_variant	MODERATE		ENSP00000233146.2:p.Ile274Val	ENST00000233146.7:c.820A>G	NC_000002.12:g.47414296A>G	2025-05-16	ENSP00000233146	likely_benign	0.1067	set()	7.68736197690996e-05	0	0.000261955	0	0	0	0	0.00014592	0.00014608	0.43	0	0.01	0	0	0.01	187433	Conflicting_classifications_of_pathogenicity	Uncertain_significance(8)|Benign(1)|Likely_benign(3)	['Uncertain significance', 'Benign', 'Uncertain significance', 'Likely benign', 'Uncertain significance', 'Uncertain significance', 'Likely benign', 'Uncertain significance', 'Uncertain significance', 'Likely benign', 'Uncertain significance', 'Uncertain significance', 'Uncertain significance']	['Color Diagnostics, LLC DBA Color Health', 'Labcorp Genetics (formerly Invitae), Labcorp', "Women's Health and Genetics/Laboratory Corporation of America, LabCorp", 'Myriad Genetics, Inc.', 'Quest Diagnostics Nichols Institute San Juan Capistrano', 'Counsyl', 'GeneDx', 'Sema4, Sema4', 'Baylor Genetics', 'Ambry Genetics', 'All of Us Research Program, National Institutes of Health', 'Broad Center for Mendelian Genomics, Broad Institute of MIT and Harvard', 'PreventionGenetics, part of Exact Sciences']	['2023', '2025', '2023', '2023', '2024', '2018', '2018', '2022', '2023', '2022', '2023', '2020', '2024']	9	['Benign', 'Uncertain significance']	No_clingen_labs	0	0					not_in_region	0	0	0	0	0	0	0	0	-1	0	0	0	VUS	0.00879824	0	0	VUS_low
chr2:47414298	['C', 'G']	chr2:47414298:C:G	MSH2	ENST00000233146	missense_variant	MODERATE		ENSP00000233146.2:p.Ile274Met	ENST00000233146.7:c.822C>G	NC_000002.12:g.47414298C>G	2025-05-16	ENSP00000233146	likely_benign	0.1929											0.726	0.01	0	0	0	0.01	479806	Conflicting_classifications_of_pathogenicity	Uncertain_significance(1)|Likely_benign(2)	['Likely benign', 'Uncertain significance', 'Likely benign']	['Ambry Genetics', 'Color Diagnostics, LLC DBA Color Health', 'Labcorp Genetics (formerly Invitae), Labcorp']	['2022', '2020', '2024']	3	['Benign', 'Uncertain significance']	No_clingen_labs	0	0					not_in_region	0	1	0	0	0	1	0	0	-1	0	0	0	VUS	1.1728274588767126e-05	0	2	VUS_low
chr2:47414311	['C', 'G']	chr2:47414311:C:G	MSH2	ENST00000233146	missense_variant	MODERATE		ENSP00000233146.2:p.Leu279Val	ENST00000233146.7:c.835C>G	NC_000002.12:g.47414311C>G	2025-05-16	ENSP00000233146	likely_benign	0.2929	set()	2.843211122641912e-05	4.666791114429718e-05	2.4247126715484216e-05	0	0	0	0	1.239e-05	1.243e-05	0.631	0	0	0	0	0	135865	Conflicting_classifications_of_pathogenicity	Uncertain_significance(9)|Likely_benign(4)	['Likely benign', 'Uncertain significance', 'Uncertain significance', 'Uncertain significance', 'Likely benign', 'Uncertain significance', 'Uncertain significance', 'Uncertain significance', 'Likely benign', 'Uncertain significance', 'Likely benign', 'Uncertain significance', 'Uncertain significance', 'Uncertain significance']	['Ambry Genetics', 'Quest Diagnostics Nichols Institute San Juan Capistrano', 'Department of Pathology and Laboratory Medicine, Sinai Health System', 'Genetic Services Laboratory, University of Chicago', 'Myriad Genetics, Inc.', 'Counsyl', 'All of Us Research Program, National Institutes of Health', 'Color Diagnostics, LLC DBA Color Health', 'GeneDx', "St. Jude Molecular Pathology, St. Jude Children's Research Hospital", 'Labcorp Genetics (formerly Invitae), Labcorp', 'CeGaT Center for Human Genetics Tuebingen', 'Center for Genomic Medicine, Rigshospitalet, Copenhagen University Hospital', "Women's Health and Genetics/Laboratory Corporation of America, LabCorp"]	['2020', '2024', '-', '2019', '2023', '2016', '2024', '2023', '2021', '2021', '2025', '2022', '2024', '2022']	7	['Benign', 'Uncertain significance']	No_clingen_labs	0	0					not_in_region	0	1	0	0	0	0	0	0	-1	0	0	0	Benign	0.2784591246626436	-4	-3	benign
chr2:47414313	['C', 'G']	chr2:47414313:C:G	MSH2	ENST00000233146	synonymous_variant	LOW		ENSP00000233146.2:p.Leu279=	ENST00000233146.7:c.837C>G	NC_000002.12:g.47414313C>G	2025-05-16	ENSP00000233146														0	0	0	0	0	491843	Likely_benign		['Likely benign', 'Likely benign', 'Likely benign', 'Likely benign']	['GeneDx', 'Ambry Genetics', 'Color Diagnostics, LLC DBA Color Health', 'Labcorp Genetics (formerly Invitae), Labcorp']	['2017', '2017', '2017', '2024']	4	['Benign']	No_clingen_labs	0	0					not_in_region	0	1	0	0	0	0	0	0	-1	0	0	0	VUS	7.541277904075428e-07	0	0	benign
chr2:47414313	['C', 'T']	chr2:47414313:C:T	MSH2	ENST00000233146	synonymous_variant	LOW		ENSP00000233146.2:p.Leu279=	ENST00000233146.7:c.837C>T	NC_000002.12:g.47414313C>T	2025-05-16	ENSP00000233146														0	0	0	0	0	414985	Likely_benign		['Likely benign', 'Likely benign', 'Likely benign', 'Likely benign']	['Ambry Genetics', "Women's Health and Genetics/Laboratory Corporation of America, LabCorp", 'Labcorp Genetics (formerly Invitae), Labcorp', 'All of Us Research Program, National Institutes of Health']	['2016', '2024', '2024', '2023']	3	['Benign']	No_clingen_labs	0	0					not_in_region	0	1	0	0	0	0	0	0	-1	0	0	0	VUS	3.711680518302707e-08	0	0	benign
chr2:47414317	['T', 'C']	chr2:47414317:T:C	MSH2	ENST00000233146	missense_variant	MODERATE		ENSP00000233146.2:p.Ser281Pro	ENST00000233146.7:c.841T>C	NC_000002.12:g.47414317T>C	2025-05-16	ENSP00000233146	likely_pathogenic	0.7548	set()	1.410039481105471e-05	0	2.4044241404183697e-05	0	0.000329598	0	0	2.3400000000000005e-06	1.88e-06	0.856	0	0	0	0	0	127653	Conflicting_classifications_of_pathogenicity	Uncertain_significance(1)|Likely_benign(2)	['Likely benign', 'Likely benign', 'Uncertain significance']	['Ambry Genetics', 'Labcorp Genetics (formerly Invitae), Labcorp', 'GeneDx']	['2022', '2024', '2023']	3	['Benign', 'Uncertain significance']	No_clingen_labs	0	0					not_in_region	0	1	0	0	0	1	0	0	-1	0	0	2	VUS	1.0440005569470631e-11	0	4	VUS_high
chr2:47414318	['C', 'G']	chr2:47414318:C:G	MSH2	ENST00000233146	stop_gained	HIGH	HC	ENSP00000233146.2:p.Ser281Ter	ENST00000233146.7:c.842C>G	NC_000002.12:g.47414318C>G	2025-05-16	ENSP00000233146														0.01	0	0	0	0.01	219909	Pathogenic		['Pathogenic', 'Pathogenic', 'Pathogenic', 'Pathogenic']	["Women's Health and Genetics/Laboratory Corporation of America, LabCorp", 'Labcorp Genetics (formerly Invitae), Labcorp', 'Ambry Genetics', 'Myriad Genetics, Inc.']	['2023', '2024', '2021', '2023']	3	['Pathogenic']	No_clingen_labs	0	1					not_in_region	0	1	0	0	4	0	0	0	-1	0	8	0			0	13	pathogenic
chr2:47414319	['A', 'T']	chr2:47414319:A:T	MSH2	ENST00000233146	synonymous_variant	LOW		ENSP00000233146.2:p.Ser281=	ENST00000233146.7:c.843A>T	NC_000002.12:g.47414319A>T	2025-05-16	ENSP00000233146			set()	4.917595155466258e-05	6.20289675278355e-05	7.181156644963616e-05	0	0	0	0	2.241e-05	2.2120000000000005e-05		0	0	0	0	0	237412	Conflicting_classifications_of_pathogenicity	Uncertain_significance(1)|Likely_benign(10)	['Likely benign', 'Likely benign', 'Likely benign', 'Likely benign', 'Likely benign', 'Likely benign', 'Likely benign', 'Likely benign', 'Likely benign', 'Uncertain significance', 'Likely benign', 'Likely benign']	['Labcorp Genetics (formerly Invitae), Labcorp', 'Color Diagnostics, LLC DBA Color Health', 'Mendelics', 'Ambry Genetics', 'Center for Genomic Medicine, Rigshospitalet, Copenhagen University Hospital', 'GeneDx', 'PreventionGenetics, part of Exact Sciences', 'Sema4, Sema4', 'All of Us Research Program, National Institutes of Health', 'Illumina Laboratory Services, Illumina', 'Quest Diagnostics Nichols Institute San Juan Capistrano', "Women's Health and Genetics/Laboratory Corporation of America, LabCorp"]	['2025', '2015', '2019', '2015', '2023', '2020', '2019', '2021', '2024', '2017', '2022', '2019']	7	['Benign']	No_clingen_labs	0	0					not_in_region	0	0	0	0	0	0	0	0	-1	0	0	0	VUS	0.006427	0	-1	benign
chr2:47414321	['A', 'G']	chr2:47414321:A:G	MSH2	ENST00000233146	missense_variant	MODERATE		ENSP00000233146.2:p.Asp282Gly	ENST00000233146.7:c.845A>G	NC_000002.12:g.47414321A>G	2025-05-16	ENSP00000233146	likely_pathogenic	0.6188											0.962	0.03	0	0.01	0	0.03	127654	Conflicting_classifications_of_pathogenicity	Uncertain_significance(4)|Likely_benign(2)	['Uncertain significance', 'Uncertain significance', 'Likely benign', 'Likely benign', 'Uncertain significance', 'Uncertain significance']	["Women's Health and Genetics/Laboratory Corporation of America, LabCorp", 'GeneDx', 'Ambry Genetics', 'Labcorp Genetics (formerly Invitae), Labcorp', 'Counsyl', 'Myriad Genetics, Inc.']	['2019', '2018', '2022', '2025', '2018', '2023']	4	['Benign', 'Uncertain significance']	No_clingen_labs	0	0					not_in_region	0	1	0	0	0	1	0	0	-1	0	0	0	VUS	4.783565595564012e-13	0	2	VUS_low
chr2:47414325	['T', 'C']	chr2:47414325:T:C	MSH2	ENST00000233146	synonymous_variant	LOW		ENSP00000233146.2:p.Asp283=	ENST00000233146.7:c.849T>C	NC_000002.12:g.47414325T>C	2025-05-16	ENSP00000233146														0	0	0	0	0	231760	Likely_benign		['Likely benign', 'Likely benign', 'Likely benign', 'Likely benign', 'Likely benign']	["Women's Health and Genetics/Laboratory Corporation of America, LabCorp", 'Labcorp Genetics (formerly Invitae), Labcorp', 'Ambry Genetics', 'Color Diagnostics, LLC DBA Color Health', 'ARUP Laboratories, Molecular Genetics and Genomics, ARUP Laboratories']	['2019', '2024', '2016', '2019', '2021']	3	['Benign']	No_clingen_labs	0	0					not_in_region	0	1	0	0	0	0	0	0	-1	0	0	0			0	0	benign
chr2:47414331	['C', 'G']	chr2:47414331:C:G	MSH2	ENST00000233146	missense_variant	MODERATE		ENSP00000233146.2:p.Asn285Lys	ENST00000233146.7:c.855C>G	NC_000002.12:g.47414331C>G	2025-05-16	ENSP00000233146	likely_pathogenic	0.8918	set()	1.4896691444830104e-05	3.1514922315716493e-05	0	0	0	0	0	5.23e-06	4.959999999999999e-06	0.751	0	0	0	0	0	230221	Conflicting_classifications_of_pathogenicity	Uncertain_significance(6)|Likely_benign(1)	['Likely benign', 'Uncertain significance', 'Uncertain significance', 'Uncertain significance', 'Uncertain significance', 'Uncertain significance', 'Uncertain significance']	['Ambry Genetics', 'GeneDx', 'All of Us Research Program, National Institutes of Health', 'Color Diagnostics, LLC DBA Color Health', 'Quest Diagnostics Nichols Institute San Juan Capistrano', 'Labcorp Genetics (formerly Invitae), Labcorp', 'Baylor Genetics']	['2022', '2022', '2023', '2023', '2017', '2025', '2023']	7	['Benign', 'Uncertain significance']	No_clingen_labs	0	0					not_in_region	0	1	0	0	0	1	0	0	-1	0	0	0	VUS	2.31766	0	2	VUS_low
chr2:47414336	['G', 'C']	chr2:47414336:G:C	MSH2	ENST00000233146	missense_variant	MODERATE		ENSP00000233146.2:p.Gly287Ala	ENST00000233146.7:c.860G>C	NC_000002.12:g.47414336G>C	2025-05-16	ENSP00000233146	likely_benign	0.2191	set()	3.614388156372889e-05	0	9.92358836955443e-05	0	0	0	0	3.3119999999999995e-05	3.357e-05	0.848	0	0	0	0	0	142587	Conflicting_classifications_of_pathogenicity	Uncertain_significance(6)|Benign(1)|Likely_benign(1)	['Uncertain significance', 'Likely benign', 'Benign', 'Uncertain significance', 'Uncertain significance', 'Uncertain significance', 'Uncertain significance', 'Uncertain significance']	['Color Diagnostics, LLC DBA Color Health', 'Ambry Genetics', 'Labcorp Genetics (formerly Invitae), Labcorp', 'GeneDx', 'All of Us Research Program, National Institutes of Health', "Women's Health and Genetics/Laboratory Corporation of America, LabCorp", 'Baylor Genetics', 'Quest Diagnostics Nichols Institute San Juan Capistrano']	['2023', '2024', '2024', '2020', '2023', '2019', '2023', '2023']	7	['Benign', 'Uncertain significance']	No_clingen_labs	0	0					not_in_region	0	0	0	0	0	1	0	0	-1	0	0	0	VUS	0.000201263	0	1	VUS_low
chr2:47414343	['T', 'C']	chr2:47414343:T:C	MSH2	ENST00000233146	synonymous_variant	LOW		ENSP00000233146.2:p.Phe289=	ENST00000233146.7:c.867T>C	NC_000002.12:g.47414343T>C	2025-05-16	ENSP00000233146			set()	1.4085697382877428e-05	0	2.4051180912982827e-05	0	0	7.450454477723141e-05	0	2.3400000000000005e-06	1.88e-06		0	0	0	0	0	215676	Likely_benign		['Likely benign', 'Likely benign', 'Likely benign', 'Likely benign', 'Likely benign']	['Ambry Genetics', 'All of Us Research Program, National Institutes of Health', "Women's Health and Genetics/Laboratory Corporation of America, LabCorp", 'Labcorp Genetics (formerly Invitae), Labcorp', 'GeneDx']	['2015', '2023', '2020', '2024', '2017']	4	['Benign']	No_clingen_labs	0	0					not_in_region	0	1	0	0	0	0	0	0	-1	0	0	0	VUS	5.542246921325734	0	0	benign
chr2:47414347	['C', 'T']	chr2:47414347:C:T	MSH2	ENST00000233146	synonymous_variant	LOW		ENSP00000233146.2:p.Leu291=	ENST00000233146.7:c.871C>T	NC_000002.12:g.47414347C>T	2025-05-16	ENSP00000233146														0	0	0	0	0							0	[]	no_data	0	0					not_in_region	0	1	0	0	0	0	0	0	-1	0	0	0			0	0	VUS_low
chr2:47414350	['A', 'T']	chr2:47414350:A:T	MSH2	ENST00000233146	missense_variant	MODERATE		ENSP00000233146.2:p.Thr292Ser	ENST00000233146.7:c.874A>T	NC_000002.12:g.47414350A>T	2025-05-16	ENSP00000233146	likely_benign	0.0813											0.443	0	0	0	0	0	126976	Conflicting_classifications_of_pathogenicity	Uncertain_significance(4)|Benign(1)|Likely_benign(1)	['Uncertain significance', 'not provided', 'Benign', 'Likely benign', 'Uncertain significance', 'Uncertain significance', 'Uncertain significance']	['All of Us Research Program, National Institutes of Health', 'Harris Lab, University of Minnesota', 'Labcorp Genetics (formerly Invitae), Labcorp', 'Ambry Genetics', 'GeneDx', 'Quest Diagnostics Nichols Institute San Juan Capistrano', 'Color Diagnostics, LLC DBA Color Health']	['2024', '-', '2024', '2023', '2022', '2020', '2023']	6	['Benign', 'Uncertain significance']	No_clingen_labs	0	0					not_in_region	0	1	0	0	0	0	0	0	-1	0	0	0	VUS	0.000102382	0	1	VUS_low
chr2:47414352	['T', 'C']	chr2:47414352:T:C	MSH2	ENST00000233146	synonymous_variant	LOW		ENSP00000233146.2:p.Thr292=	ENST00000233146.7:c.876T>C	NC_000002.12:g.47414352T>C	2025-05-16	ENSP00000233146														0	0	0	0	0	2191837	Likely_benign		['Likely benign', 'Likely benign']	['Labcorp Genetics (formerly Invitae), Labcorp', 'Ambry Genetics']	['2024', '2023']	2	['Benign']	No_clingen_labs	0	0					not_in_region	0	1	0	0	0	0	0	0	-1	0	0	0			0	0	benign
chr2:47414353	['A', 'G']	chr2:47414353:A:G	MSH2	ENST00000233146	missense_variant	MODERATE		ENSP00000233146.2:p.Thr293Ala	ENST00000233146.7:c.877A>G	NC_000002.12:g.47414353A>G	2025-05-16	ENSP00000233146	likely_benign	0.058	set()	7.323539320082609e-06	1.5672016048144433e-05	0	0	0	0	0	0	0	0.485	0	0	0	0	0	483665	Conflicting_classifications_of_pathogenicity	Uncertain_significance(6)|Likely_benign(1)	['Uncertain significance', 'Uncertain significance', 'Uncertain significance', 'Uncertain significance', 'Uncertain significance', 'Likely benign', 'Uncertain significance']	['Color Diagnostics, LLC DBA Color Health', 'Ambry Genetics', 'GeneDx', 'Mayo Clinic Laboratories, Mayo Clinic', 'Baylor Genetics', 'Labcorp Genetics (formerly Invitae), Labcorp', 'All of Us Research Program, National Institutes of Health']	['2023', '2023', '2024', '2022', '2024', '2025', '2023']	6	['Benign', 'Uncertain significance']	No_clingen_labs	0	0					not_in_region	0	1	0	0	0	0	0	0	-1	0	0	0	VUS	1.649251975515004e-09	0	1	VUS_low
chr2:47414361	['C', 'G']	chr2:47414361:C:G	MSH2	ENST00000233146	missense_variant	MODERATE		ENSP00000233146.2:p.Asp295Glu	ENST00000233146.7:c.885C>G	NC_000002.12:g.47414361C>G	2025-05-16	ENSP00000233146	likely_benign	0.3255	set()	3.134992789516584e-05	1.5973420228739377e-05	8.223684210526316e-05	0	0	0	0	2.18e-05	2.204000000000001e-05	0.669	0	0	0	0	0	230546	Conflicting_classifications_of_pathogenicity	Uncertain_significance(7)|Benign(1)|Likely_benign(3)	['Uncertain significance', 'Uncertain significance', 'Uncertain significance', 'Likely benign', 'Likely benign', 'Benign', 'Uncertain significance', 'Uncertain significance', 'Uncertain significance', 'Uncertain significance', 'Likely benign']	['Color Diagnostics, LLC DBA Color Health', 'GeneDx', 'Counsyl', 'Ambry Genetics', 'Myriad Genetics, Inc.', 'Labcorp Genetics (formerly Invitae), Labcorp', 'All of Us Research Program, National Institutes of Health', 'Quest Diagnostics Nichols Institute San Juan Capistrano', 'Baylor Genetics', "St. Jude Molecular Pathology, St. Jude Children's Research Hospital", "Women's Health and Genetics/Laboratory Corporation of America, LabCorp"]	['2023', '2024', '2016', '2018', '2023', '2024', '2023', '2024', '2023', '2024', '2024']	8	['Benign', 'Uncertain significance']	No_clingen_labs	0	0					not_in_region	0	0	0	0	0	0	0	0	-1	0	0	0	VUS	0.0218425	0	0	VUS_low
chr2:47414367	['C', 'G']	chr2:47414367:C:G	MSH2	ENST00000233146	missense_variant	MODERATE		ENSP00000233146.2:p.Ser297Arg	ENST00000233146.7:c.891C>G	NC_000002.12:g.47414367C>G	2025-05-16	ENSP00000233146	likely_benign	0.3217	set()	3.853802161212252e-05	0	0.000134532	0	0	0	0	5.278999999999997e-05	5.245999999999994e-05	0.655	0	0	0	0	0	245802	Conflicting_classifications_of_pathogenicity	Uncertain_significance(6)|Benign(1)	['Uncertain significance', 'Benign', 'Uncertain significance', 'Uncertain significance', 'Uncertain significance', 'Uncertain significance', 'Uncertain significance']	['Color Diagnostics, LLC DBA Color Health', 'Labcorp Genetics (formerly Invitae), Labcorp', 'Baylor Genetics', 'GeneDx', 'Quest Diagnostics Nichols Institute San Juan Capistrano', 'Ambry Genetics', 'All of Us Research Program, National Institutes of Health']	['2019', '2024', '2023', '2023', '2018', '2023', '2024']	7	['Benign', 'Uncertain significance']	No_clingen_labs	0	0					not_in_region	0	0	0	0	0	0	0	0	-1	0	0	0	VUS	5.50540019939573e-05	0	0	VUS_low
chr2:47414369	['A', 'G']	chr2:47414369:A:G	MSH2	ENST00000233146	missense_variant	MODERATE		ENSP00000233146.2:p.Gln298Arg	ENST00000233146.7:c.893A>G	NC_000002.12:g.47414369A>G	2025-05-16	ENSP00000233146	likely_benign	0.1107	set()	7.340958141856675e-06	0	0	0.000326371	0	0	0	0	0	0.756	0	0	0.01	0	0.01	479846	Uncertain_significance		['Uncertain significance', 'Uncertain significance']	['Color Diagnostics, LLC DBA Color Health', 'Ambry Genetics']	['2023', '2021']	2	['Uncertain significance']	No_clingen_labs	0	0					not_in_region	0	1	0	0	0	1	0	0	-1	0	0	0	VUS	0.00759212	0	2	VUS_low
chr2:47414370	['G', 'C']	chr2:47414370:G:C	MSH2	ENST00000233146	missense_variant	MODERATE		ENSP00000233146.2:p.Gln298His	ENST00000233146.7:c.894G>C	NC_000002.12:g.47414370G>C	2025-05-16	ENSP00000233146	likely_benign	0.2983	set()	1.6920760080542818e-05	3.315320094155091e-05	0	0	0	0	0	5.5e-06	5.06e-06	0.872	0	0	0	0	0	140960	Uncertain_significance		['Uncertain significance', 'Uncertain significance', 'Uncertain significance', 'Uncertain significance', 'Uncertain significance', 'Uncertain significance', 'Uncertain significance', 'Uncertain significance', 'Uncertain significance', 'Uncertain significance']	['Color Diagnostics, LLC DBA Color Health', 'Department of Pathology and Laboratory Medicine, Sinai Health System', 'Ambry Genetics', 'Labcorp Genetics (formerly Invitae), Labcorp', "St. Jude Molecular Pathology, St. Jude Children's Research Hospital", 'True Health Diagnostics', "Women's Health and Genetics/Laboratory Corporation of America, LabCorp", 'Baylor Genetics', 'Quest Diagnostics Nichols Institute San Juan Capistrano', 'All of Us Research Program, National Institutes of Health']	['2023', '-', '2024', '2024', '2023', '2018', '2022', '2023', '2024', '2023']	6	['Uncertain significance']	No_clingen_labs	0	0					not_in_region	0	1	0	0	0	1	0	0	-1	0	0	0	VUS	2.6531105496210305e-08	0	2	VUS_low
chr2:47414374	['A', 'C']	chr2:47414374:A:C	MSH2	ENST00000233146	missense_variant	MODERATE		ENSP00000233146.2:p.Met300Leu	ENST00000233146.7:c.898A>C	NC_000002.12:g.47414374A>C	2025-05-16	ENSP00000233146	likely_benign	0.2894											0.775	0	0	0	0	0							0	[]	no_data	0	0					not_in_region	0	1	0	0	0	1	0	0	-1	0	0	0			0	2	VUS_low
chr2:47414377	['A', 'T']	chr2:47414377:A:T	MSH2	ENST00000233146	stop_gained	HIGH	HC	ENSP00000233146.2:p.Lys301Ter	ENST00000233146.7:c.901A>T	NC_000002.12:g.47414377A>T	2025-05-16	ENSP00000233146														0	0	0	0	0	91241	Pathogenic		['Pathogenic', 'Pathogenic', 'Likely pathogenic', 'Pathogenic', 'Pathogenic']	['Labcorp Genetics (formerly Invitae), Labcorp', 'Ambry Genetics', 'Revvity Omics, Revvity', 'International Society for Gastrointestinal Hereditary Tumours (InSiGHT)', 'Myriad Genetics, Inc.']	['2021', '2021', '2022', '2013', '2023']	4	['Pathogenic']	No_clingen_labs	0	1					not_in_region	0	1	0	0	4	0	0	0	-1	0	8	0			0	13	pathogenic
chr2:47414380	['T', 'A']	chr2:47414380:T:A	MSH2	ENST00000233146	missense_variant	MODERATE		ENSP00000233146.2:p.Leu302Met	ENST00000233146.7:c.904T>A	NC_000002.12:g.47414380T>A	2025-05-16	ENSP00000233146	likely_benign	0.2586											0.858	0	0	0	0	0	455622	Conflicting_classifications_of_pathogenicity	Uncertain_significance(6)|Likely_benign(1)	['Likely benign', 'Uncertain significance', 'Uncertain significance', 'Uncertain significance', 'Uncertain significance', 'Uncertain significance', 'Uncertain significance']	['Ambry Genetics', 'Color Diagnostics, LLC DBA Color Health', 'Labcorp Genetics (formerly Invitae), Labcorp', 'GeneDx', 'Quest Diagnostics Nichols Institute San Juan Capistrano', 'Baylor Genetics', 'All of Us Research Program, National Institutes of Health']	['2022', '2023', '2024', '2022', '2021', '2023', '2023']	7	['Benign', 'Uncertain significance']	No_clingen_labs	0	0					not_in_region	0	1	0	0	0	1	0	0	-1	0	0	0	VUS	0.000240453	0	2	VUS_low
chr2:47414381	['T', 'C']	chr2:47414381:T:C	MSH2	ENST00000233146	missense_variant	MODERATE		ENSP00000233146.2:p.Leu302Ser	ENST00000233146.7:c.905T>C	NC_000002.12:g.47414381T>C	2025-05-16	ENSP00000233146	likely_pathogenic	0.9876	set()	7.873395795606646e-06	1.5971889474524837e-05	0	0	0	0	0	0	0	0.989	0	0	0	0	0	230030	Uncertain_significance		['Uncertain significance', 'Uncertain significance', 'Uncertain significance', 'Uncertain significance', 'Uncertain significance', 'Uncertain significance']	['CeGaT Center for Human Genetics Tuebingen', 'Ambry Genetics', 'Mayo Clinic Laboratories, Mayo Clinic', 'Labcorp Genetics (formerly Invitae), Labcorp', 'Baylor Genetics', 'Color Diagnostics, LLC DBA Color Health']	['2023', '2024', '-', '2024', '2023', '2019']	4	['Uncertain significance']	No_clingen_labs	0	0					not_in_region	0	1	0	0	0	1	0	0	-1	0	0	0	VUS	8.991830068625822e-15	0	2	VUS_low
chr2:47414387	['T', 'C']	chr2:47414387:T:C	MSH2	ENST00000233146	missense_variant	MODERATE		ENSP00000233146.2:p.Ile304Thr	ENST00000233146.7:c.911T>C	NC_000002.12:g.47414387T>C	2025-05-16	ENSP00000233146	likely_benign	0.1109											0.405	0	0	0	0	0	455623	Conflicting_classifications_of_pathogenicity	Uncertain_significance(4)|Likely_benign(2)	['Uncertain significance', 'Uncertain significance', 'Uncertain significance', 'Likely benign', 'Likely benign', 'Uncertain significance']	['PreventionGenetics, part of Exact Sciences', 'All of Us Research Program, National Institutes of Health', 'GeneDx', 'Labcorp Genetics (formerly Invitae), Labcorp', 'Ambry Genetics', 'Color Diagnostics, LLC DBA Color Health']	['2023', '2024', '2020', '2024', '2023', '2023']	5	['Benign', 'Uncertain significance']	No_clingen_labs	0	0					not_in_region	0	1	0	0	0	0	0	0	-1	0	0	0	VUS	7.565533976971101e-10	0	1	VUS_low
chr2:47414389	['G', 'A']	chr2:47414389:G:A	MSH2	ENST00000233146	missense_variant	MODERATE		ENSP00000233146.2:p.Ala305Thr	ENST00000233146.7:c.913G>A	NC_000002.12:g.47414389G>A	2025-05-16	ENSP00000233146	ambiguous	0.4237	set()	7.89709211519225e-05	0.000117885	6.223549912870301e-05	0	0	0	0	5.484999999999999e-05	5.4359999999999934e-05	0.929	0	0	0	0	0	91243	Conflicting_classifications_of_pathogenicity	Uncertain_significance(2)|Likely_benign(7)	['Uncertain significance', 'Uncertain significance', 'Likely benign', 'Likely benign', 'Likely benign', 'Likely benign', 'Uncertain significance', 'Likely benign', 'Uncertain significance', 'Likely benign', 'Uncertain significance', 'Uncertain significance', 'Likely benign', 'Likely benign']	['Quest Diagnostics Nichols Institute San Juan Capistrano', 'Department of Pathology and Laboratory Medicine, Sinai Health System', 'Ambry Genetics', 'GeneDx', 'Labcorp Genetics (formerly Invitae), Labcorp', "Women's Health and Genetics/Laboratory Corporation of America, LabCorp", 'Genetic Services Laboratory, University of Chicago', 'Sema4, Sema4', 'Genome Diagnostics Laboratory, Amsterdam University Medical Center', "CHEO Genetics Diagnostic Laboratory, Children's Hospital of Eastern Ontario", 'Diagnostic Laboratory, Department of Genetics, University Medical Center Groningen', 'CSER _CC_NCGL, University of Washington', 'PreventionGenetics, part of Exact Sciences', 'Color Diagnostics, LLC DBA Color Health']	['2024', '-', '2018', '2021', '2025', '2022', '2020', '2020', '-', '2023', '-', '2014', '2024', '2019']	6	['Benign', 'Uncertain significance']	No_clingen_labs	0	0					not_in_region	0	0	0	0	0	1	0	0	-1	0	0	0	Benign	0.2759002201017673	-4	-3	benign
chr2:47414390	['C', 'G']	chr2:47414390:C:G	MSH2	ENST00000233146	missense_variant	MODERATE		ENSP00000233146.2:p.Ala305Gly	ENST00000233146.7:c.914C>G	NC_000002.12:g.47414390C>G	2025-05-16	ENSP00000233146	ambiguous	0.4278											0.879	0	0	0	0	0							0	[]	no_data	0	0					not_in_region	0	1	0	0	0	1	0	0	-1	0	0	0			0	2	VUS_low
chr2:47414396	['T', 'G']	chr2:47414396:T:G	MSH2	ENST00000233146	missense_variant	MODERATE		ENSP00000233146.2:p.Val307Gly	ENST00000233146.7:c.920T>G	NC_000002.12:g.47414396T>G	2025-05-16	ENSP00000233146	ambiguous	0.4133											0.869	0	0	0	0	0							0	[]	no_data	0	0					not_in_region	0	1	0	0	0	1	0	0	-1	0	0	0			0	2	VUS_low
chr2:47414399	['G', 'C']	chr2:47414399:G:C	MSH2	ENST00000233146	missense_variant	MODERATE		ENSP00000233146.2:p.Arg308Thr	ENST00000233146.7:c.923G>C	NC_000002.12:g.47414399G>C	2025-05-16	ENSP00000233146	likely_benign	0.2895											0.726	0	0	0	0	0	489954	Conflicting_classifications_of_pathogenicity	Uncertain_significance(3)|Likely_benign(1)	['Likely benign', 'Uncertain significance', 'Uncertain significance', 'Uncertain significance']	['Ambry Genetics', 'Color Diagnostics, LLC DBA Color Health', 'ARUP Laboratories, Molecular Genetics and Genomics, ARUP Laboratories', 'Labcorp Genetics (formerly Invitae), Labcorp']	['2022', '2019', '2022', '2024']	3	['Benign', 'Uncertain significance']	No_clingen_labs	0	0					not_in_region	0	1	0	0	0	1	0	0	-1	0	0	0	VUS	2.5149138738223475e-06	0	2	VUS_low
chr2:47414404	['C', 'G']	chr2:47414404:C:G	MSH2	ENST00000233146	missense_variant	MODERATE		ENSP00000233146.2:p.Leu310Val	ENST00000233146.7:c.928C>G	NC_000002.12:g.47414404C>G	2025-05-16	ENSP00000233146	likely_pathogenic	0.6174	{'AS_VQSR'}	7.964954201513341e-06	1.6298324532238087e-05	0	0	0	0	0	0	0	0.942	0	0	0	0	0	232925	Uncertain_significance		['Uncertain significance', 'Uncertain significance', 'Uncertain significance']	['Ambry Genetics', 'GeneDx', 'Labcorp Genetics (formerly Invitae), Labcorp']	['2022', '2022', '2023']	3	['Uncertain significance']	No_clingen_labs	0	0					not_in_region	0	1	0	0	0	1	0	0	-1	0	0	0	VUS	3.5200861543223124e-05	0	2	VUS_low
chr2:47414404	['C', 'T']	chr2:47414404:C:T	MSH2	ENST00000233146	missense_variant	MODERATE		ENSP00000233146.2:p.Leu310Phe	ENST00000233146.7:c.928C>T	NC_000002.12:g.47414404C>T	2025-05-16	ENSP00000233146	likely_pathogenic	0.8859											0.956	0	0	0	0	0	1502458	Uncertain_significance		['Uncertain significance', 'Uncertain significance']	['Color Diagnostics, LLC DBA Color Health', 'Labcorp Genetics (formerly Invitae), Labcorp']	['2021', '2023']	2	['Uncertain significance']	No_clingen_labs	0	0					not_in_region	0	1	0	0	0	1	0	0	-1	0	0	0	VUS	0.00737326	0	2	VUS_low
chr2:47414409	['C', 'A']	chr2:47414409:C:A	MSH2	ENST00000233146	missense_variant	MODERATE		ENSP00000233146.2:p.Asn311Lys	ENST00000233146.7:c.933C>A	NC_000002.12:g.47414409C>A	2025-05-16	ENSP00000233146	likely_pathogenic	0.7956	set()	1.0621574542210136e-05	0	3.922183871979918e-05	0	0	0	0	0	0	0.9	0	0	0	0	0	1060518	Conflicting_classifications_of_pathogenicity	Uncertain_significance(1)|Likely_benign(1)	['Uncertain significance', 'Likely benign']	['Color Diagnostics, LLC DBA Color Health', 'Labcorp Genetics (formerly Invitae), Labcorp']	['2023', '2024']	2	['Benign', 'Uncertain significance']	No_clingen_labs	0	0					not_in_region	0	1	0	0	0	1	0	0	-1	0	0	0			0	2	VUS_low
chr2:47414410	['C', 'G']	chr2:47414410:C:G	MSH2	ENST00000233146	missense_variant	MODERATE		ENSP00000233146.2:p.Leu312Val	ENST00000233146.7:c.934C>G	NC_000002.12:g.47414410C>G	2025-05-16	ENSP00000233146	likely_benign	0.1609	{'AS_VQSR'}	9.709303454570169e-06	1.820101197626588e-05	0	0	0	0	0	0	0	0.841	0	0	0	0	0	219619	Conflicting_classifications_of_pathogenicity	Uncertain_significance(5)|Likely_benign(1)	['Uncertain significance', 'Uncertain significance', 'Uncertain significance', 'Uncertain significance', 'Likely benign', 'Uncertain significance']	['Color Diagnostics, LLC DBA Color Health', 'Ambry Genetics', 'Counsyl', 'Myriad Genetics, Inc.', 'Labcorp Genetics (formerly Invitae), Labcorp', 'All of Us Research Program, National Institutes of Health']	['2022', '2024', '2017', '2023', '2025', '2023']	5	['Benign', 'Uncertain significance']	No_clingen_labs	0	0					not_in_region	0	1	0	0	0	1	0	0	-1	0	0	0	VUS	3.274775984178755e-05	0	2	VUS_low
chr2:47414411	['T', 'C']	chr2:47414411:T:C	MSH2	ENST00000233146	missense_variant	MODERATE		ENSP00000233146.2:p.Leu312Pro	ENST00000233146.7:c.935T>C	NC_000002.12:g.47414411T>C	2025-05-16	ENSP00000233146	likely_pathogenic	0.988											0.972	0	0	0	0	0	1050552	Conflicting_classifications_of_pathogenicity	Uncertain_significance(1)|Likely_benign(1)	['Uncertain significance', 'Likely benign', 'Uncertain significance']	['All of Us Research Program, National Institutes of Health', 'Ambry Genetics', 'Department of Pathology and Laboratory Medicine, Sinai Health System']	['2024', '2022', '-']	2	['Benign', 'Uncertain significance']	No_clingen_labs	0	0					not_in_region	0	1	0	0	0	1	0	0	-1	0	0	0			0	2	VUS_low
chr2:47414414	['T', 'C']	chr2:47414414:T:C	MSH2	ENST00000233146	missense_variant	MODERATE		ENSP00000233146.2:p.Phe313Ser	ENST00000233146.7:c.938T>C	NC_000002.12:g.47414414T>C	2025-05-16	ENSP00000233146	likely_pathogenic	0.6407	set()	1.758118110374655e-05	1.801931670751045e-05	0	0.000366569	0	0	0	2.92e-06	3.09e-06	0.904	0	0	0	0	0	233405	Conflicting_classifications_of_pathogenicity	Uncertain_significance(3)|Likely_benign(2)	['Likely benign', 'Uncertain significance', 'Uncertain significance', 'Likely benign', 'Uncertain significance']	['Labcorp Genetics (formerly Invitae), Labcorp', 'All of Us Research Program, National Institutes of Health', 'Baylor Genetics', 'Ambry Genetics', 'Color Diagnostics, LLC DBA Color Health']	['2024', '2023', '2023', '2022', '2023']	5	['Benign', 'Uncertain significance']	No_clingen_labs	0	0					not_in_region	0	1	0	0	0	1	0	0	-1	0	0	0	VUS	2.20255135427036e-15	0	2	VUS_low
chr2:47414416	['C', 'A']	chr2:47414416:C:A	MSH2	ENST00000233146	missense_variant	MODERATE		ENSP00000233146.2:p.Gln314Lys	ENST00000233146.7:c.940C>A	NC_000002.12:g.47414416C>A	2025-05-16	ENSP00000233146	likely_benign	0.1221	{'AS_VQSR'}	4.545041359876375e-05	0	0.000176243	0	0	0	0	3.106e-05	3.085000000000001e-05	0.769	0	0	0	0	0							0	[]	no_data	0	0					not_in_region	0	0	0	0	0	1	0	0	-1	0	0	0			0	1	VUS_low
chr2:47414449	['G', 'A']	chr2:47414449:G:A	MSH2	ENST00000233146	intron_variant	MODIFIER			ENST00000233146.7:c.942+31G>A	NC_000002.12:g.47414449G>A		ENSP00000233146			{'AC0', 'AS_VQSR'}	0	0	0	0	0	0	0	0	0		0	0	0	0	0							0	[]	no_data	0	0					not_in_region	0	1	0	0	0	0	0	0	-1	0	0	0			0	0	VUS_low
chr2:47414449	['G', 'C']	chr2:47414449:G:C	MSH2	ENST00000233146	intron_variant	MODIFIER			ENST00000233146.7:c.942+31G>C	NC_000002.12:g.47414449G>C		ENSP00000233146														0	0	0	0	0							0	[]	no_data	0	0					not_in_region	0	1	0	0	0	0	0	0	-1	0	0	0			0	0	VUS_low
chr2:47414449	['G', 'T']	chr2:47414449:G:T	MSH2	ENST00000233146	intron_variant	MODIFIER			ENST00000233146.7:c.942+31G>T	NC_000002.12:g.47414449G>T		ENSP00000233146			set()	1.4871878764444311e-05	0	2.520923666431381e-05	0	0	7.846829880728186e-05	0	2.47e-06	1.93e-06		0	0	0	0	0							0	[]	no_data	0	0					not_in_region	0	1	0	0	0	0	0	0	-1	0	0	0	VUS	0.00183719	0	0	VUS_low
chr2:47414450	['G', 'A']	chr2:47414450:G:A	MSH2	ENST00000233146	intron_variant	MODIFIER			ENST00000233146.7:c.942+32G>A	NC_000002.12:g.47414450G>A		ENSP00000233146			{'AS_VQSR'}	3.73491095972272e-05	3.222791582068388e-05	5.030434126465114e-05	0	0	0	0	1.3920000000000002e-05	1.3930000000000004e-05		0	0	0	0	0							0	[]	no_data	0	0					not_in_region	0	1	0	0	0	0	0	0	-1	0	0	0			0	0	VUS_low
chr2:47414450	['G', 'T']	chr2:47414450:G:T	MSH2	ENST00000233146	intron_variant	MODIFIER			ENST00000233146.7:c.942+32G>T	NC_000002.12:g.47414450G>T		ENSP00000233146			{'AS_VQSR'}	7.469933517591694e-06	0	0	0	0	0	0	0	0		0	0	0	0	0	1802825	Likely_benign		['Likely benign']	['Center for Genomic Medicine, Rigshospitalet, Copenhagen University Hospital']	['2023']	0	[]	No_clingen_labs	0	0					not_in_region	0	1	0	0	0	0	0	0	-1	0	0	0			0	0	VUS_low
chr2:47414452	['T', 'C']	chr2:47414452:T:C	MSH2	ENST00000233146	intron_variant	MODIFIER			ENST00000233146.7:c.942+34T>C	NC_000002.12:g.47414452T>C		ENSP00000233146														0	0	0	0	0							0	[]	no_data	0	0					not_in_region	0	1	0	0	0	0	0	0	-1	0	0	0			0	0	VUS_low
chr2:47414452	['TA', 'T']	chr2:47414452:TA:T	MSH2	ENST00000233146	intron_variant	MODIFIER			ENST00000233146.7:c.942+39del	NC_000002.12:g.47414457del		ENSP00000233146														0	0	0	0	0							0	[]	no_data	0	0					not_in_region	0	1	0	0	0	0	0	0	-1	0	0	0			0	0	VUS_low
chr2:47414458	['T', 'C']	chr2:47414458:T:C	MSH2	ENST00000233146	intron_variant	MODIFIER			ENST00000233146.7:c.942+40T>C	NC_000002.12:g.47414458T>C		ENSP00000233146														0	0	0	0	0							0	[]	no_data	0	0					not_in_region	0	1	0	0	0	0	0	0	-1	0	0	0			0	0	VUS_low
chr2:47414459	['G', 'A']	chr2:47414459:G:A	MSH2	ENST00000233146	intron_variant	MODIFIER			ENST00000233146.7:c.942+41G>A	NC_000002.12:g.47414459G>A		ENSP00000233146			set()	1.509274491751815e-05	3.253196265330687e-05	0	0	0	0	0	5.4e-06	5.019999999999999e-06		0	0	0	0	0							0	[]	no_data	0	0					not_in_region	0	1	0	0	0	0	0	0	-1	0	0	0	VUS	0.00371713	0	0	VUS_low
chr2:47414459	['G', 'T']	chr2:47414459:G:T	MSH2	ENST00000233146	intron_variant	MODIFIER			ENST00000233146.7:c.942+41G>T	NC_000002.12:g.47414459G>T		ENSP00000233146			{'AS_VQSR'}	7.547055893495947e-06	1.626756897449245e-05	0	0	0	0	0	0	0		0	0	0	0	0							0	[]	no_data	0	0					not_in_region	0	1	0	0	0	0	0	0	-1	0	0	0			0	0	VUS_low
chr2:47414461	['TG', 'T']	chr2:47414461:TG:T	MSH2	ENST00000233146	intron_variant	MODIFIER			ENST00000233146.7:c.942+44del	NC_000002.12:g.47414462del		ENSP00000233146			set()	7.139695277805543e-06	1.5615728161404168e-05	0	0	0	0	0	0	0		0	0	0	0	0							0	[]	no_data	0	0					not_in_region	0	1	0	0	0	0	0	0	-1	0	0	0			0	0	VUS_low
chr2:47414462	['G', 'C']	chr2:47414462:G:C	MSH2	ENST00000233146	intron_variant	MODIFIER			ENST00000233146.7:c.942+44G>C	NC_000002.12:g.47414462G>C		ENSP00000233146			set()	6.067224851352991e-05	0	0.000203459	0	0	0	0	0.00010111	0.00010084		0	0	0	0	0							0	[]	no_data	0	0					not_in_region	0	0	0	0	0	0	0	0	-1	0	0	0	VUS	0.000100973	0	-1	VUS_low
chr2:47414462	['G', 'T']	chr2:47414462:G:T	MSH2	ENST00000233146	intron_variant	MODIFIER			ENST00000233146.7:c.942+44G>T	NC_000002.12:g.47414462G>T		ENSP00000233146			{'AS_VQSR'}	3.792130570639808e-05	3.273751063969096e-05	2.54323499491353e-05	0	0	0	0	1.4090000000000002e-05	1.4050000000000004e-05		0	0	0	0	0							0	[]	no_data	0	0					not_in_region	0	1	0	0	0	0	0	0	-1	0	0	0	VUS	0.3744189205494503	0	0	VUS_low
chr2:47414464	['A', 'C']	chr2:47414464:A:C	MSH2	ENST00000233146	intron_variant	MODIFIER			ENST00000233146.7:c.942+46A>C	NC_000002.12:g.47414464A>C		ENSP00000233146														0	0	0	0	0							0	[]	no_data	0	0					not_in_region	0	1	0	0	0	0	0	0	-1	0	0	0			0	0	VUS_low
chr2:47414464	['A', 'G']	chr2:47414464:A:G	MSH2	ENST00000233146	intron_variant	MODIFIER			ENST00000233146.7:c.942+46A>G	NC_000002.12:g.47414464A>G		ENSP00000233146			set()	2.1309845148458587e-05	4.6913116907487336e-05	0	0	0	0	0	1.245e-05	1.245e-05		0	0	0	0	0	2692217	Likely_benign		['Likely benign']	['Center for Genomic Medicine, Rigshospitalet, Copenhagen University Hospital']	['2024']	0	[]	No_clingen_labs	0	0					not_in_region	0	1	0	0	0	0	0	0	-1	0	0	0	VUS	0.000109806	0	0	VUS_low
chr2:47414482	['C', 'A']	chr2:47414482:C:A	MSH2	ENST00000233146	intron_variant	MODIFIER			ENST00000233146.7:c.942+64C>A	NC_000002.12:g.47414482C>A		ENSP00000233146			{'AC0', 'AS_VQSR'}	0	0	0	0	0	0	0	0	0		0	0	0	0	0							0	[]	no_data	0	0					not_in_region	0	1	0	0	0	0	0	0	-1	0	0	0	VUS	2.350630643189481e-07	0	0	VUS_low
chr2:47414486	['G', 'A']	chr2:47414486:G:A	MSH2	ENST00000233146	intron_variant	MODIFIER			ENST00000233146.7:c.942+68G>A	NC_000002.12:g.47414486G>A		ENSP00000233146			set()	1.4575772151529727e-05	3.1634557590712096e-05	0	0	0	0	0	5.25e-06	4.959999999999999e-06		0	0	0	0	0							0	[]	no_data	0	0					not_in_region	0	1	0	0	0	0	0	0	-1	0	0	0	VUS	0.017625	0	0	VUS_low
chr2:47414489	['A', 'C']	chr2:47414489:A:C	MSH2	ENST00000233146	intron_variant	MODIFIER			ENST00000233146.7:c.942+71A>C	NC_000002.12:g.47414489A>C		ENSP00000233146			set()	7.708155228231469e-05	0.000155072	0	0	0	0	0.000465549	8.314999999999999e-05	8.388999999999993e-05		0	0	0	0	0							0	[]	no_data	0	0					not_in_region	0	0	0	0	0	0	0	0	-1	0	0	0	Benign	0.1502011324600149	-4	-5	benign
chr2:47414493	['A', 'G']	chr2:47414493:A:G	MSH2	ENST00000233146	intron_variant	MODIFIER			ENST00000233146.7:c.942+75A>G	NC_000002.12:g.47414493A>G		ENSP00000233146			set()	4.90381516820086e-05	0.000108554	0	0	0	0	0	4.998999999999999e-05	5.088999999999994e-05		0	0	0	0	0							0	[]	no_data	0	0					not_in_region	0	0	0	0	0	0	0	0	-1	0	0	0	VUS	1.0718477196576204	0	-1	VUS_low
chr2:47414494	['C', 'G']	chr2:47414494:C:G	MSH2	ENST00000233146	intron_variant	MODIFIER			ENST00000233146.7:c.942+76C>G	NC_000002.12:g.47414494C>G		ENSP00000233146														0	0	0	0	0							0	[]	no_data	0	0					not_in_region	0	1	0	0	0	0	0	0	-1	0	0	0	VUS	1.237042748425476e-07	0	0	VUS_low
chr2:47414503	['C', 'T']	chr2:47414503:C:T	MSH2	ENST00000233146	intron_variant	MODIFIER			ENST00000233146.7:c.942+85C>T	NC_000002.12:g.47414503C>T		ENSP00000233146			set()	4.308054626132659e-05	6.271755150678917e-05	2.442598925256473e-05	0	0	7.547169811320755e-05	0	2.0630000000000004e-05	2.0860000000000007e-05		0	0	0	0	0							0	[]	no_data	0	0					not_in_region	0	0	0	0	0	0	0	0	-1	0	0	0	VUS	0.0614052	0	-1	VUS_low
chr2:47414506	['A', 'T']	chr2:47414506:A:T	MSH2	ENST00000233146	intron_variant	MODIFIER			ENST00000233146.7:c.942+88A>T	NC_000002.12:g.47414506A>T		ENSP00000233146			set()	1.4041788362165803e-05	3.1075201988812927e-05	0	0	0	0	0	5.16e-06	4.929999999999999e-06		0	0	0	0	0							0	[]	no_data	0	0					not_in_region	0	1	0	0	0	0	0	0	-1	0	0	0	VUS	0.014024	0	0	VUS_low
chr2:47414522	['A', 'G']	chr2:47414522:A:G	MSH2	ENST00000233146	intron_variant	MODIFIER			ENST00000233146.7:c.942+104A>G	NC_000002.12:g.47414522A>G		ENSP00000233146														0	0	0	0	0							0	[]	no_data	0	0					not_in_region	0	1	0	0	0	0	0	0	-1	0	0	0			0	0	VUS_low
chr2:47414555	['C', 'G']	chr2:47414555:C:G	MSH2	ENST00000233146	intron_variant	MODIFIER			ENST00000233146.7:c.942+137C>G	NC_000002.12:g.47414555C>G		ENSP00000233146			set()	2.1168800011290027e-05	4.664614236402649e-05	0	0	0	0	0	1.238e-05	1.243e-05		0	0	0	0	0							0	[]	no_data	0	0					not_in_region	0	1	0	0	0	0	0	0	-1	0	0	0			0	0	VUS_low
chr2:47414571	['G', 'A']	chr2:47414571:G:A	MSH2	ENST00000233146	intron_variant	MODIFIER			ENST00000233146.7:c.942+153G>A	NC_000002.12:g.47414571G>A		ENSP00000233146			set()	7.019120083106382e-06	1.5522647542764894e-05	0	0	0	0	0	0	0		0	0	0	0	0							0	[]	no_data	0	0					not_in_region	0	1	0	0	0	0	0	0	-1	0	0	0			0	0	VUS_low
chr2:47414597	['C', 'T']	chr2:47414597:C:T	MSH2	ENST00000233146	intron_variant	MODIFIER			ENST00000233146.7:c.942+179C>T	NC_000002.12:g.47414597C>T		ENSP00000233146														0	0	0	0	0							0	[]	no_data	0	0					not_in_region	0	1	0	0	0	0	0	0	-1	0	0	0			0	0	VUS_low
chr2:47414622	['G', 'A']	chr2:47414622:G:A	MSH2	ENST00000233146	intron_variant	MODIFIER			ENST00000233146.7:c.942+204G>A	NC_000002.12:g.47414622G>A		ENSP00000233146			set()	3.5835614867479894e-05	0	4.914246400314512e-05	0	0.000335121	0.000150807	0	2.588e-05	2.629000000000001e-05		0	0	0	0	0							0	[]	no_data	0	0					not_in_region	0	0	0	0	0	0	0	0	-1	0	0	0			0	-1	VUS_low
chr2:47414624	['CAG', 'C']	chr2:47414624:CAG:C	MSH2	ENST00000233146	intron_variant	MODIFIER			ENST00000233146.7:c.942+209_942+210del	NC_000002.12:g.47414627_47414628del		ENSP00000233146			set()	0.000416973	0	0.00137422	0	0	7.449344457687723e-05	0.000470367	0.00108838	0.00108819		0	0	0	0	0							0	[]	no_data	0	0					not_in_region	0	0	0	-4	0	0	0	0	-1	0	0	0			0	-5	benign
chr2:47416052	['C', 'G']	chr2:47416052:C:G	MSH2	ENST00000233146	intron_variant	MODIFIER			ENST00000233146.7:c.943-244C>G	NC_000002.12:g.47416052C>G		ENSP00000233146			set()	0.583366	0.4450041851381096	0.8113472811323452	0.8218390804597702	0.5572368421052631	0.4994859744455867	0.5726256983240223	0.8041281100000003	0.8041277400000861		0	0	0	0	0	676950	Benign		['Benign']	['GeneDx']	['2018']	1	['Benign']	No_clingen_labs	0	0					not_in_region	0	0	-8	0	0	0	0	0	-1	0	0	0			0	-9	benign
chr2:47416083	['G', 'A']	chr2:47416083:G:A	MSH2	ENST00000233146	intron_variant	MODIFIER			ENST00000233146.7:c.943-213G>A	NC_000002.12:g.47416083G>A		ENSP00000233146														0	0	0	0	0							0	[]	no_data	0	0					not_in_region	0	1	0	0	0	0	0	0	-1	0	0	0			0	0	VUS_low
chr2:47416092	['A', 'T']	chr2:47416092:A:T	MSH2	ENST00000233146	intron_variant	MODIFIER			ENST00000233146.7:c.943-204A>T	NC_000002.12:g.47416092A>T		ENSP00000233146			set()	8.374274229566771e-05	0.000154847	4.756468797564688e-05	0	0	0	0	8.302999999999998e-05	8.380999999999993e-05		0	0	0	0	0							0	[]	no_data	0	0					not_in_region	0	0	0	0	0	0	0	0	-1	0	0	0			0	-1	VUS_low
chr2:47416123	['C', 'T']	chr2:47416123:C:T	MSH2	ENST00000233146	intron_variant	MODIFIER			ENST00000233146.7:c.943-173C>T	NC_000002.12:g.47416123C>T		ENSP00000233146			set()	6.983337756113912e-06	1.5487548011398836e-05	0	0	0	0	0	0	0		0	0	0	0	0							0	[]	no_data	0	0					not_in_region	0	1	0	0	0	0	0	0	-1	0	0	0			0	0	VUS_low
chr2:47416135	['C', 'A']	chr2:47416135:C:A	MSH2	ENST00000233146	intron_variant	MODIFIER			ENST00000233146.7:c.943-161C>A	NC_000002.12:g.47416135C>A		ENSP00000233146			set()	1.397624039133473e-05	1.5494747280671853e-05	2.3822002001048168e-05	0	0	0	0	2.32e-06	1.87e-06		0	0	0	0	0							0	[]	no_data	0	0					not_in_region	0	1	0	0	0	0	0	0	-1	0	0	0			0	0	VUS_low
chr2:47416135	['C', 'G']	chr2:47416135:C:G	MSH2	ENST00000233146	intron_variant	MODIFIER			ENST00000233146.7:c.943-161C>G	NC_000002.12:g.47416135C>G		ENSP00000233146			set()	2.0964360587002092e-05	4.6484241842015554e-05	0	0	0	0	0	1.234e-05	1.242e-05		0	0	0	0	0							0	[]	no_data	0	0					not_in_region	0	1	0	0	0	0	0	0	-1	0	0	0			0	0	VUS_low
chr2:47416135	['C', 'T']	chr2:47416135:C:T	MSH2	ENST00000233146	intron_variant	MODIFIER			ENST00000233146.7:c.943-161C>T	NC_000002.12:g.47416135C>T		ENSP00000233146			set()	0.0470104	0.0633755	0.0200581	0.012484	0.0715227	0.0297829	0.0446512	0.0637282	0.0637277		0	0	0	0	0	1289969	Benign		['Benign', 'Benign']	['Breakthrough Genomics, Breakthrough Genomics', 'GeneDx']	['-', '2018']	1	['Benign']	No_clingen_labs	0	0					not_in_region	0	0	-8	0	0	0	0	0	-1	0	0	0			0	-9	benign
chr2:47416136	['G', 'A']	chr2:47416136:G:A	MSH2	ENST00000233146	intron_variant	MODIFIER			ENST00000233146.7:c.943-160G>A	NC_000002.12:g.47416136G>A		ENSP00000233146			set()	0.0190591	9.291953168556032e-05	0.0625983	0	0	0.00483871	0.0134884	0.0606026	0.0606026		0	0	0	0	0	1229903	Benign		['Benign']	['GeneDx']	['2018']	1	['Benign']	No_clingen_labs	0	0					not_in_region	0	0	-8	0	0	0	0	0	-1	0	0	0			0	-9	benign
chr2:47416157	['G', 'A']	chr2:47416157:G:A	MSH2	ENST00000233146	intron_variant	MODIFIER			ENST00000233146.7:c.943-139G>A	NC_000002.12:g.47416157G>A		ENSP00000233146			set()	4.187195555989783e-05	0	0.000142687	0	0	0	0	6.208999999999997e-05	6.150999999999993e-05		0	0	0	0	0							0	[]	no_data	0	0					not_in_region	0	0	0	0	0	0	0	0	-1	0	0	0			0	-1	VUS_low
chr2:47416159	['C', 'G']	chr2:47416159:C:G	MSH2	ENST00000233146	intron_variant	MODIFIER			ENST00000233146.7:c.943-137C>G	NC_000002.12:g.47416159C>G		ENSP00000233146			set()	2.792828017650673e-05	6.195019204559534e-05	0	0	0	0	0	2.045e-05	2.0740000000000005e-05		0	0	0	0	0							0	[]	no_data	0	0					not_in_region	0	0	0	0	0	0	0	0	-1	0	0	0			0	-1	VUS_low
chr2:47416168	['A', 'G']	chr2:47416168:A:G	MSH2	ENST00000233146	intron_variant	MODIFIER			ENST00000233146.7:c.943-128A>G	NC_000002.12:g.47416168A>G		ENSP00000233146														0	0	0	0	0							0	[]	no_data	0	0					not_in_region	0	1	0	0	0	0	0	0	-1	0	0	0			0	0	VUS_low
chr2:47416178	['T', 'C']	chr2:47416178:T:C	MSH2	ENST00000233146	intron_variant	MODIFIER			ENST00000233146.7:c.943-118T>C	NC_000002.12:g.47416178T>C		ENSP00000233146			set()	0.000153486	0	0	0	0	0.00161101	0	0.00109031	0.00109038		0	0	0	0	0							0	[]	no_data	0	0					not_in_region	0	0	0	-4	0	0	0	0	-1	0	0	0			0	-5	benign
chr2:47416179	['G', 'A']	chr2:47416179:G:A	MSH2	ENST00000233146	intron_variant	MODIFIER			ENST00000233146.7:c.943-117G>A	NC_000002.12:g.47416179G>A		ENSP00000233146			set()	1.3960436124024515e-05	0	0	0	0	0.000146563	0	2.519e-05	2.603000000000001e-05		0	0	0	0	0							0	[]	no_data	0	0					not_in_region	0	0	0	0	0	0	0	0	-1	0	0	0			0	-1	VUS_low
chr2:47416190	['T', 'A']	chr2:47416190:T:A	MSH2	ENST00000233146	intron_variant	MODIFIER			ENST00000233146.7:c.943-106T>A	NC_000002.12:g.47416190T>A		ENSP00000233146														0	0	0	0	0							0	[]	no_data	0	0					not_in_region	0	1	0	0	0	0	0	0	-1	0	0	0			0	0	VUS_low
chr2:47416195	['A', 'G']	chr2:47416195:A:G	MSH2	ENST00000233146	intron_variant	MODIFIER			ENST00000233146.7:c.943-101A>G	NC_000002.12:g.47416195A>G		ENSP00000233146			set()	1.3955175974769044e-05	1.5485629335976214e-05	2.3780081803481404e-05	0	0	0	0	2.32e-06	1.87e-06		0	0	0	0	0							0	[]	no_data	0	0					not_in_region	0	1	0	0	0	0	0	0	-1	0	0	0			0	0	VUS_low
chr2:47416199	['G', 'A']	chr2:47416199:G:A	MSH2	ENST00000233146	intron_variant	MODIFIER			ENST00000233146.7:c.943-97G>A	NC_000002.12:g.47416199G>A		ENSP00000233146														0	0	0	0	0							0	[]	no_data	0	0					not_in_region	0	1	0	0	0	0	0	0	-1	0	0	0	VUS	2.1679196042948865	0	0	VUS_low
chr2:47416200	['A', 'T']	chr2:47416200:A:T	MSH2	ENST00000233146	intron_variant	MODIFIER			ENST00000233146.7:c.943-96A>T	NC_000002.12:g.47416200A>T		ENSP00000233146			set()	2.7915416288645404e-05	0	0	0	0	0.000293169	0	0.00010003	9.973999999999984e-05		0	0	0	0	0							0	[]	no_data	0	0					not_in_region	0	0	0	0	0	0	0	0	-1	0	0	0	VUS	2.552401186744318e-06	0	-1	VUS_low
chr2:47416214	['A', 'C']	chr2:47416214:A:C	MSH2	ENST00000233146	intron_variant	MODIFIER			ENST00000233146.7:c.943-82A>C	NC_000002.12:g.47416214A>C		ENSP00000233146														0	0	0	0	0							0	[]	no_data	0	0					not_in_region	0	1	0	0	0	0	0	0	-1	0	0	0	VUS	2.8726144059777283e-06	0	0	VUS_low
chr2:47416215	['T', 'C']	chr2:47416215:T:C	MSH2	ENST00000233146	intron_variant	MODIFIER			ENST00000233146.7:c.943-81T>C	NC_000002.12:g.47416215T>C		ENSP00000233146			set()	3.488258521815569e-05	0	0.000118855	0	0	0	0	4.6819999999999975e-05	4.614999999999996e-05		0	0	0	0	0							0	[]	no_data	0	0					not_in_region	0	0	0	0	0	0	0	0	-1	0	0	0	VUS	5.567208920876786e-09	0	-1	VUS_low
chr2:47416216	['T', 'C']	chr2:47416216:T:C	MSH2	ENST00000233146	intron_variant	MODIFIER			ENST00000233146.7:c.943-80T>C	NC_000002.12:g.47416216T>C		ENSP00000233146														0	0	0	0	0							0	[]	no_data	0	0					not_in_region	0	1	0	0	0	0	0	0	-1	0	0	0			0	0	VUS_low
chr2:47416220	['C', 'A']	chr2:47416220:C:A	MSH2	ENST00000233146	intron_variant	MODIFIER			ENST00000233146.7:c.943-76C>A	NC_000002.12:g.47416220C>A		ENSP00000233146			set()	6.985776958113281e-06	1.5489467162329617e-05	0	0	0	0	0	0	0		0	0	0	0	0							0	[]	no_data	0	0					not_in_region	0	1	0	0	0	0	0	0	-1	0	0	0	VUS	0.00749143	0	0	VUS_low
chr2:47416221	['C', 'G']	chr2:47416221:C:G	MSH2	ENST00000233146	intron_variant	MODIFIER			ENST00000233146.7:c.943-75C>G	NC_000002.12:g.47416221C>G		ENSP00000233146			set()	6.983240223463687e-06	0	2.3802723031514804e-05	0	0	0	0	0	0		0	0	0	0	0							0	[]	no_data	0	0					not_in_region	0	1	0	0	0	0	0	0	-1	0	0	0	VUS	1.2161655652884228e-10	0	0	VUS_low
chr2:47416231	['C', 'G']	chr2:47416231:C:G	MSH2	ENST00000233146	intron_variant	MODIFIER			ENST00000233146.7:c.943-65C>G	NC_000002.12:g.47416231C>G		ENSP00000233146			set()	0.000362961	0	0.00118951	0	0	7.338910905621606e-05	0.000464684	0.00092681	0.00092641		0	0	0	0	0							0	[]	no_data	0	0					not_in_region	0	0	0	-4	0	0	0	0	-1	0	0	0	VUS	0.2545688370491811	0	-5	benign
chr2:47416236	['C', 'T']	chr2:47416236:C:T	MSH2	ENST00000233146	intron_variant	MODIFIER			ENST00000233146.7:c.943-60C>T	NC_000002.12:g.47416236C>T		ENSP00000233146			set()	6.98431323247985e-06	1.5487548011398836e-05	0	0	0	0	0	0	0		0	0	0	0	0							0	[]	no_data	0	0					not_in_region	0	1	0	0	0	0	0	0	-1	0	0	0	VUS	0.00277849	0	0	VUS_low
chr2:47416237	['G', 'A']	chr2:47416237:G:A	MSH2	ENST00000233146	intron_variant	MODIFIER			ENST00000233146.7:c.943-59G>A	NC_000002.12:g.47416237G>A		ENSP00000233146			set()	4.888131616435295e-05	4.645976584278016e-05	7.139117605064014e-05	0	0.000328731	0	0	2.229e-05	2.204000000000001e-05		0	0	0	0	0							0	[]	no_data	0	0					not_in_region	0	0	0	0	0	0	0	0	-1	0	0	0	VUS	0.0371451	0	-1	VUS_low
chr2:47416237	['G', 'C']	chr2:47416237:G:C	MSH2	ENST00000233146	intron_variant	MODIFIER			ENST00000233146.7:c.943-59G>C	NC_000002.12:g.47416237G>C		ENSP00000233146			set()	5.586436133068909e-05	0.000108406	2.3797058683546716e-05	0	0	0	0	4.9929999999999984e-05	5.084999999999994e-05		0	0	0	0	0							0	[]	no_data	0	0					not_in_region	0	0	0	0	0	0	0	0	-1	0	0	0	VUS	0.0199408	0	-1	VUS_low
chr2:47416243	['A', 'G']	chr2:47416243:A:G	MSH2	ENST00000233146	intron_variant	MODIFIER			ENST00000233146.7:c.943-53A>G	NC_000002.12:g.47416243A>G		ENSP00000233146														0	0	0	0	0							0	[]	no_data	0	0					not_in_region	0	1	0	0	0	0	0	0	-1	0	0	0	VUS	3.3550727859933175e-05	0	0	VUS_low
chr2:47416245	['G', 'T']	chr2:47416245:G:T	MSH2	ENST00000233146	intron_variant	MODIFIER			ENST00000233146.7:c.943-51G>T	NC_000002.12:g.47416245G>T		ENSP00000233146														0	0	0	0	0							0	[]	no_data	0	0					not_in_region	0	1	0	0	0	0	0	0	-1	0	0	0			0	0	VUS_low
chr2:47416248	['T', 'A']	chr2:47416248:T:A	MSH2	ENST00000233146	intron_variant	MODIFIER			ENST00000233146.7:c.943-48T>A	NC_000002.12:g.47416248T>A		ENSP00000233146														0	0	0	0	0							0	[]	no_data	0	0					not_in_region	0	1	0	0	0	0	0	0	-1	0	0	0	VUS	1.4959157452770393e-06	0	0	VUS_low
chr2:47416250	['C', 'T']	chr2:47416250:C:T	MSH2	ENST00000233146	intron_variant	MODIFIER			ENST00000233146.7:c.943-46C>T	NC_000002.12:g.47416250C>T		ENSP00000233146			set()	3.490645071209159e-05	0	0.000118963	0	0	0	0	4.684999999999997e-05	4.617999999999996e-05		0	0	0	0	0							0	[]	no_data	0	0					not_in_region	0	0	0	0	0	0	0	0	-1	0	0	0	VUS	1.4216753498414685	0	-1	VUS_low
chr2:47416252	['C', 'T']	chr2:47416252:C:T	MSH2	ENST00000233146	intron_variant	MODIFIER			ENST00000233146.7:c.943-44C>T	NC_000002.12:g.47416252C>T		ENSP00000233146			set()	6.980315510261064e-06	0	2.378686964795433e-05	0	0	0	0	0	0		0	0	0	0	0							0	[]	no_data	0	0					not_in_region	0	1	0	0	0	0	0	0	-1	0	0	0	VUS	2.6131224229836924e-09	0	0	VUS_low
chr2:47416253	['T', 'C']	chr2:47416253:T:C	MSH2	ENST00000233146	intron_variant	MODIFIER			ENST00000233146.7:c.943-43T>C	NC_000002.12:g.47416253T>C		ENSP00000233146			set()	6.976906439684643e-06	1.548371113588505e-05	0	0	0	0	0	0	0		0	0	0	0	0							0	[]	no_data	0	0					not_in_region	0	1	0	0	0	0	0	0	-1	0	0	0	VUS	4.299460135656844e-05	0	0	VUS_low
chr2:47416254	['A', 'G']	chr2:47416254:A:G	MSH2	ENST00000233146	intron_variant	MODIFIER			ENST00000233146.7:c.943-42A>G	NC_000002.12:g.47416254A>G		ENSP00000233146														0	0	0	0	0							0	[]	no_data	0	0					not_in_region	0	1	0	0	0	0	0	0	-1	0	0	0	VUS	0.000183215	0	0	VUS_low
chr2:47416259	['G', 'A']	chr2:47416259:G:A	MSH2	ENST00000233146	intron_variant	MODIFIER			ENST00000233146.7:c.943-37G>A	NC_000002.12:g.47416259G>A		ENSP00000233146			set()	6.982557571187174e-06	0	0	0	0	7.338910905621606e-05	0	0	0		0	0	0	0	0							0	[]	no_data	0	0					not_in_region	0	1	0	0	0	0	0	0	-1	0	0	0			0	0	VUS_low
chr2:47416266	['ATTCT', 'A']	chr2:47416266:ATTCT:A	MSH2	ENST00000233146	intron_variant	MODIFIER			ENST00000233146.7:c.943-25_943-22del	NC_000002.12:g.47416271_47416274del		ENSP00000233146			set()	6.283161128176487e-05	0.000108416	4.7578266247977927e-05	0	0	0	0	4.9929999999999984e-05	5.084999999999994e-05		0	0	0	0	0	1802826	Likely_benign		['Likely benign']	['Center for Genomic Medicine, Rigshospitalet, Copenhagen University Hospital']	['2023']	0	[]	No_clingen_labs	0	0					not_in_region	0	0	0	0	0	0	0	0	-1	0	0	0	VUS	0.6473527010589322	0	-1	VUS_low
chr2:47416269	['C', 'T']	chr2:47416269:C:T	MSH2	ENST00000233146	intron_variant	MODIFIER			ENST00000233146.7:c.943-27C>T	NC_000002.12:g.47416269C>T		ENSP00000233146														0	0	0	0	0							0	[]	no_data	0	0					not_in_region	0	1	0	0	0	0	0	0	-1	0	0	0			0	0	VUS_low
chr2:47416271	['T', 'C']	chr2:47416271:T:C	MSH2	ENST00000233146	intron_variant	MODIFIER			ENST00000233146.7:c.943-25T>C	NC_000002.12:g.47416271T>C		ENSP00000233146			set()	2.791580592931718e-05	0	0	0	0	0	0	9.52e-06	9.4e-06		0	0	0	0	0							0	[]	no_data	0	0					not_in_region	0	1	0	0	0	0	0	0	-1	0	0	0	VUS	0.00913542	0	0	VUS_low
chr2:47416275	['A', 'C']	chr2:47416275:A:C	MSH2	ENST00000233146	intron_variant	MODIFIER			ENST00000233146.7:c.943-21A>C	NC_000002.12:g.47416275A>C		ENSP00000233146			set()	1.397624039133473e-05	3.0989494561343705e-05	0	0	0	0	0	5.14e-06	4.92e-06		0	0	0	0	0							0	[]	no_data	0	0					not_in_region	0	1	0	0	0	0	0	0	-1	0	0	0	VUS	0.1362401692957036	0	0	VUS_low
chr2:47416289	['T', 'C']	chr2:47416289:T:C	MSH2	ENST00000233146	splice_region_variant	LOW			ENST00000233146.7:c.943-7T>C	NC_000002.12:g.47416289T>C		ENSP00000233146														0	0	0	0	0							0	[]	no_data	0	0					not_in_region	0	1	0	0	0	0	0	0	-1	0	0	0			0	0	VUS_low
chr2:47416290	['T', 'C']	chr2:47416290:T:C	MSH2	ENST00000233146	splice_region_variant	LOW			ENST00000233146.7:c.943-6T>C	NC_000002.12:g.47416290T>C		ENSP00000233146			set()	2.092867507534323e-05	4.645401052957572e-05	0	0	0	0	0	1.233e-05	1.242e-05		0	0	0	0	0	506527	Conflicting_classifications_of_pathogenicity	Uncertain_significance(1)|Likely_benign(3)	['Likely benign', 'Likely benign', 'Likely benign', 'Uncertain significance']	['Color Diagnostics, LLC DBA Color Health', 'Labcorp Genetics (formerly Invitae), Labcorp', 'GeneDx', "CHEO Genetics Diagnostic Laboratory, Children's Hospital of Eastern Ontario"]	['2018', '2024', '2017', '2023']	3	['Benign']	No_clingen_labs	0	0					not_in_region	0	1	0	0	0	0	0	0	-1	0	0	0	VUS	1.736590400646871e-07	0	0	benign
chr2:47416290	['T', 'G']	chr2:47416290:T:G	MSH2	ENST00000233146	splice_region_variant	LOW			ENST00000233146.7:c.943-6T>G	NC_000002.12:g.47416290T>G		ENSP00000233146														0	0	0	0	0	1016124	Conflicting_classifications_of_pathogenicity	Uncertain_significance(1)|Likely_benign(1)	['Uncertain significance', 'Likely benign']	['GeneDx', 'Labcorp Genetics (formerly Invitae), Labcorp']	['2021', '2024']	2	['Benign', 'Uncertain significance']	No_clingen_labs	0	0					not_in_region	0	1	0	0	0	0	0	0	-1	0	0	0			0	0	VUS_low
chr2:47416296	['G', 'T']	chr2:47416296:G:T	MSH2	ENST00000233146	missense_variant	MODERATE		ENSP00000233146.2:p.Gly315Cys	ENST00000233146.7:c.943G>T	NC_000002.12:g.47416296G>T	2025-06-16	ENSP00000233146	likely_benign	0.1475											0.85	0.01	0	0	0	0.01	1490001	Uncertain_significance		['Uncertain significance', 'Uncertain significance']	['Labcorp Genetics (formerly Invitae), Labcorp', 'Fulgent Genetics, Fulgent Genetics']	['2020', '2022']	1	['Uncertain significance']	No_clingen_labs	0	0					not_in_region	0	1	0	0	0	1	0	0	-1	0	0	0			0	2	VUS_low
chr2:47416297	['G', 'T']	chr2:47416297:G:T	MSH2	ENST00000233146	missense_variant	MODERATE		ENSP00000233146.2:p.Gly315Val	ENST00000233146.7:c.944G>T	NC_000002.12:g.47416297G>T	2025-06-16	ENSP00000233146	likely_benign	0.1129	set()	6.28482842418402e-05	3.097797466001673e-05	0	0	0.000328084	7.331378299120235e-05	0	3.251e-05	3.236e-05	0.787	0	0	0	0	0	41652	Likely_benign		['Likely benign', 'Uncertain significance', 'Likely benign', 'Likely benign', 'Likely benign', 'Likely benign', 'Benign', 'Likely benign', 'Likely benign', 'Benign', 'Likely benign', 'Likely benign', 'Uncertain significance']	['Sema4, Sema4', 'Biesecker Lab/Clinical Genomics Section, National Institutes of Health', 'Quest Diagnostics Nichols Institute San Juan Capistrano', 'Center for Genomic Medicine, Rigshospitalet, Copenhagen University Hospital', 'Color Diagnostics, LLC DBA Color Health', "Women's Health and Genetics/Laboratory Corporation of America, LabCorp", 'Labcorp Genetics (formerly Invitae), Labcorp', 'International Society for Gastrointestinal Hereditary Tumours (InSiGHT)', 'PreventionGenetics, part of Exact Sciences', 'Ambry Genetics', 'GeneDx', 'Department of Pathology and Laboratory Medicine, Sinai Health System', 'Genetic Services Laboratory, University of Chicago']	['2021', '2012', '2023', '2023', '2018', '2023', '2025', '2018', '2020', '2016', '2020', '-', '2018']	7	['Benign']	No_clingen_labs	0	0					not_in_region	0	0	0	0	0	1	0	0	-1	0	0	0	VUS	0.8549057927792375	0	1	benign
chr2:47416300	['C', 'A']	chr2:47416300:C:A	MSH2	ENST00000233146	missense_variant	MODERATE		ENSP00000233146.2:p.Ser316Tyr	ENST00000233146.7:c.947C>A	NC_000002.12:g.47416300C>A	2025-06-16	ENSP00000233146	likely_benign	0.201											0.838	0	0	0	0	0	233175	Uncertain_significance		['Uncertain significance', 'Uncertain significance', 'Uncertain significance', 'Uncertain significance']	['Labcorp Genetics (formerly Invitae), Labcorp', 'Ambry Genetics', 'All of Us Research Program, National Institutes of Health', 'Color Diagnostics, LLC DBA Color Health']	['2023', '2024', '2023', '2023']	4	['Uncertain significance']	No_clingen_labs	0	0					not_in_region	0	1	0	0	0	1	0	0	-1	0	0	0			0	2	VUS_low
chr2:47416300	['C', 'T']	chr2:47416300:C:T	MSH2	ENST00000233146	missense_variant	MODERATE		ENSP00000233146.2:p.Ser316Phe	ENST00000233146.7:c.947C>T	NC_000002.12:g.47416300C>T	2025-06-16	ENSP00000233146	likely_benign	0.191											0.863	0	0	0	0	0	823271	Conflicting_classifications_of_pathogenicity	Uncertain_significance(1)|Likely_benign(2)	['Likely benign', 'Uncertain significance', 'Likely benign']	['Labcorp Genetics (formerly Invitae), Labcorp', 'GeneDx', 'Ambry Genetics']	['2022', '2023', '2022']	3	['Benign', 'Uncertain significance']	No_clingen_labs	0	0					not_in_region	0	1	0	0	0	1	0	0	-1	0	0	0	VUS	0.00301011	0	2	VUS_low
chr2:47416301	['T', 'C']	chr2:47416301:T:C	MSH2	ENST00000233146	synonymous_variant	LOW		ENSP00000233146.2:p.Ser316=	ENST00000233146.7:c.948T>C	NC_000002.12:g.47416301T>C	2025-06-16	ENSP00000233146														0	0	0	0	0	525911	Likely_benign		['Likely benign']	['Labcorp Genetics (formerly Invitae), Labcorp']	['2021']	1	['Benign']	No_clingen_labs	0	0					not_in_region	0	1	0	0	0	0	0	0	-1	0	0	0			0	0	benign
chr2:47416302	['G', 'A']	chr2:47416302:G:A	MSH2	ENST00000233146	missense_variant	MODERATE		ENSP00000233146.2:p.Val317Ile	ENST00000233146.7:c.949G>A	NC_000002.12:g.47416302G>A	2025-06-16	ENSP00000233146	likely_benign	0.07											0.481	0	0	0	0	0	2093480	Benign/Likely_benign		['Likely benign', 'Benign']	['Ambry Genetics', 'Labcorp Genetics (formerly Invitae), Labcorp']	['2023', '2023']	2	['Benign']	No_clingen_labs	0	0					not_in_region	0	1	0	0	0	0	0	0	-1	0	0	0			0	1	benign
chr2:47416304	['T', 'A']	chr2:47416304:T:A	MSH2	ENST00000233146	synonymous_variant	LOW		ENSP00000233146.2:p.Val317=	ENST00000233146.7:c.951T>A	NC_000002.12:g.47416304T>A	2025-06-16	ENSP00000233146			set()	6.978464458680512e-06	1.5487548011398836e-05	0	0	0	0	0	0	0		0.03	0	0	0	0.03	455627	Conflicting_classifications_of_pathogenicity	Uncertain_significance(1)|Likely_benign(4)	['Uncertain significance', 'Likely benign', 'Likely benign', 'Likely benign', 'Likely benign']	['Sema4, Sema4', 'Ambry Genetics', 'All of Us Research Program, National Institutes of Health', 'Labcorp Genetics (formerly Invitae), Labcorp', 'Color Diagnostics, LLC DBA Color Health']	['2021', '2016', '2023', '2024', '2017']	5	['Benign', 'Uncertain significance']	No_clingen_labs	0	0					not_in_region	0	1	0	0	0	0	0	0	-1	0	0	0	VUS	0.000229218	0	0	VUS_low
chr2:47416309	['A', 'T']	chr2:47416309:A:T	MSH2	ENST00000233146	missense_variant	MODERATE		ENSP00000233146.2:p.Asp319Val	ENST00000233146.7:c.956A>T	NC_000002.12:g.47416309A>T	2025-06-16	ENSP00000233146	likely_benign	0.1591	set()	6.978172277117177e-06	0	0	0.000319693	0	0	0	0	0	0.862	0	0	0	0	0	188267	Conflicting_classifications_of_pathogenicity	Uncertain_significance(3)|Likely_benign(2)	['Uncertain significance', 'Uncertain significance', 'Likely benign', 'Uncertain significance', 'Likely benign']	['Color Diagnostics, LLC DBA Color Health', 'Sema4, Sema4', 'Ambry Genetics', 'All of Us Research Program, National Institutes of Health', 'Labcorp Genetics (formerly Invitae), Labcorp']	['2023', '2022', '2022', '2024', '2024']	5	['Benign', 'Uncertain significance']	No_clingen_labs	0	0					not_in_region	0	1	0	0	0	1	0	0	-1	0	0	0	VUS	3.406157308538147e-19	0	2	VUS_low
chr2:47416311	['A', 'G']	chr2:47416311:A:G	MSH2	ENST00000233146	missense_variant	MODERATE		ENSP00000233146.2:p.Thr320Ala	ENST00000233146.7:c.958A>G	NC_000002.12:g.47416311A>G	2025-06-16	ENSP00000233146	likely_benign	0.058	set()	4.187429337129936e-05	0	0	0	0	0.000439496	0	0.00019069	0.0001906	0.438	0	0	0	0	0	627724	Conflicting_classifications_of_pathogenicity	Uncertain_significance(3)|Benign(1)|Likely_benign(1)	['Likely benign', 'Uncertain significance', 'Uncertain significance', 'Benign', 'Uncertain significance']	['Ambry Genetics', 'All of Us Research Program, National Institutes of Health', 'Color Diagnostics, LLC DBA Color Health', 'Labcorp Genetics (formerly Invitae), Labcorp', "CHEO Genetics Diagnostic Laboratory, Children's Hospital of Eastern Ontario"]	['2022', '2023', '2021', '2024', '2022']	4	['Benign', 'Uncertain significance']	No_clingen_labs	0	0					not_in_region	0	0	0	0	0	0	0	0	-1	0	0	0	VUS	0.00419286	0	0	VUS_low
chr2:47416312	['C', 'G']	chr2:47416312:C:G	MSH2	ENST00000233146	missense_variant	MODERATE		ENSP00000233146.2:p.Thr320Ser	ENST00000233146.7:c.959C>G	NC_000002.12:g.47416312C>G	2025-06-16	ENSP00000233146	likely_benign	0.0678											0.457	0	0	0	0	0	419642	Uncertain_significance		['Uncertain significance', 'Uncertain significance', 'Uncertain significance', 'Uncertain significance', 'Uncertain significance', 'Uncertain significance']	['Sema4, Sema4', 'Ambry Genetics', 'Baylor Genetics', 'GeneDx', 'All of Us Research Program, National Institutes of Health', 'Labcorp Genetics (formerly Invitae), Labcorp']	['2021', '2020', '2023', '2015', '2023', '2024']	6	['Uncertain significance']	No_clingen_labs	0	0					not_in_region	0	1	0	0	0	0	0	0	-1	0	0	0	VUS	4.810054405222109e-15	0	1	VUS_low
chr2:47416315	['C', 'G']	chr2:47416315:C:G	MSH2	ENST00000233146	missense_variant	MODERATE		ENSP00000233146.2:p.Thr321Ser	ENST00000233146.7:c.962C>G	NC_000002.12:g.47416315C>G	2025-06-16	ENSP00000233146	likely_benign	0.0619	set()	6.978367062107467e-06	1.5488027754545737e-05	0	0	0	0	0	0	0	0.361	0	0	0	0	0	491854	Conflicting_classifications_of_pathogenicity	Uncertain_significance(4)|Benign(2)	['Uncertain significance', 'Uncertain significance', 'Benign', 'Uncertain significance', 'Uncertain significance', 'Benign']	['GeneDx', 'All of Us Research Program, National Institutes of Health', 'Labcorp Genetics (formerly Invitae), Labcorp', 'Color Diagnostics, LLC DBA Color Health', 'ARUP Laboratories, Molecular Genetics and Genomics, ARUP Laboratories', 'Ambry Genetics']	['2023', '2023', '2024', '2023', '2023', '2023']	5	['Benign', 'Uncertain significance']	No_clingen_labs	0	0					not_in_region	0	1	0	0	0	0	0	0	-1	0	0	0	VUS	2.5981991176118856e-06	0	1	VUS_low
chr2:47416317	['G', 'A']	chr2:47416317:G:A	MSH2	ENST00000233146	missense_variant	MODERATE		ENSP00000233146.2:p.Gly322Ser	ENST00000233146.7:c.964G>A	NC_000002.12:g.47416317G>A	2025-06-16	ENSP00000233146	likely_benign	0.0785											0.406	0	0	0	0	0	187358	Conflicting_classifications_of_pathogenicity	Uncertain_significance(8)|Benign(1)|Likely_benign(1)	['Uncertain significance', 'Uncertain significance', 'Uncertain significance', 'Uncertain significance', 'Uncertain significance', 'Likely benign', 'Uncertain significance', 'Benign', 'Uncertain significance', 'Uncertain significance']	['Baylor Genetics', 'Sema4, Sema4', "Women's Health and Genetics/Laboratory Corporation of America, LabCorp", 'Institute for Biomarker Research, Medical Diagnostic Laboratories, L.L.C.', 'All of Us Research Program, National Institutes of Health', 'Ambry Genetics', 'Color Diagnostics, LLC DBA Color Health', 'Labcorp Genetics (formerly Invitae), Labcorp', 'GeneDx', 'Quest Diagnostics Nichols Institute San Juan Capistrano']	['2023', '2022', '2017', '2023', '2023', '2023', '2023', '2024', '2023', '2024']	8	['Benign', 'Uncertain significance']	No_clingen_labs	0	0					not_in_region	0	1	0	0	0	0	0	0	-1	0	0	0	VUS	2.307181288351133e-06	0	1	VUS_low
chr2:47416318	['G', 'A']	chr2:47416318:G:A	MSH2	ENST00000233146	missense_variant	MODERATE		ENSP00000233146.2:p.Gly322Asp	ENST00000233146.7:c.965G>A	NC_000002.12:g.47416318G>A	2025-06-16	ENSP00000233146	likely_benign	0.3231	set()	0.0126212	0.0173658	0.00233267	0	0.00890501	0.00748239	0.0153774	0.016521	0.0165211	0.559	0	0	0	0	0	1762	Benign		['Benign', 'Benign', 'Benign', 'Benign', 'Benign', 'Benign', 'Benign', 'Benign', 'Benign', 'Benign', 'Benign', 'Benign', 'Benign', 'Benign', 'Benign', 'Benign', 'Benign', 'Benign', 'Benign', 'Benign', 'Benign', 'Likely benign', 'Benign', 'Benign', 'Benign', 'not provided', 'Benign', 'Benign', 'Benign', 'Likely benign', 'Benign']	["Women's Health and Genetics/Laboratory Corporation of America, LabCorp", 'International Society for Gastrointestinal Hereditary Tumours (InSiGHT)', 'Labcorp Genetics (formerly Invitae), Labcorp', 'ARUP Laboratories, Molecular Genetics and Genomics, ARUP Laboratories', 'Laboratory of Diagnostic Genome Analysis, Leiden University Medical Center (LUMC)', 'Institute for Biomarker Research, Medical Diagnostic Laboratories, L.L.C.', 'Clinical Genetics, Academic Medical Center', "Genomic Diagnostic Laboratory, Division of Genomic Diagnostics, Children's Hospital of Philadelphia", 'Sema4, Sema4', 'Joint Genome Diagnostic Labs from Nijmegen and Maastricht, Radboudumc and MUMC+', 'Color Diagnostics, LLC DBA Color Health', 'True Health Diagnostics', 'Mayo Clinic Laboratories, Mayo Clinic', 'Ambry Genetics', 'Biesecker Lab/Clinical Genomics Section, National Institutes of Health', 'Pathway Genomics', 'Department of Pathology and Laboratory Medicine, Sinai Health System', 'Clinical Genetics DNA and cytogenetics Diagnostics Lab, Erasmus MC, Erasmus Medical Center', 'KCCC/NGS Laboratory, Kuwait Cancer Control Center', 'Clinical Genetics Laboratory, Department of Pathology, Netherlands Cancer Institute', 'Genome Diagnostics Laboratory, University Medical Center Utrecht', 'Illumina Laboratory Services, Illumina', 'GeneDx', 'Genome Diagnostics Laboratory, Amsterdam University Medical Center', 'Breakthrough Genomics, Breakthrough Genomics', 'ITMI', 'Center for Genomic Medicine, Rigshospitalet, Copenhagen University Hospital', 'OMIM', 'PreventionGenetics, part of Exact Sciences', 'Institute of Human Genetics, University of Leipzig Medical Center', 'Vantari Genetics']	['2015', '2013', '2025', '2023', '-', '2022', '-', '2015', '2020', '-', '2022', '2017', '-', '2014', '2012', '2014', '-', '2015', '2023', '-', '2017', '2018', '2013', '2015', '-', '2013', '2023', '1998', '-', '2019', '2015']	6	['Benign']	No_clingen_labs	0	0					not_in_region	0	0	-8	0	0	0	0	0	-1	0	0	0			0	-8	benign
chr2:47416318	['G', 'T']	chr2:47416318:G:T	MSH2	ENST00000233146	missense_variant	MODERATE		ENSP00000233146.2:p.Gly322Val	ENST00000233146.7:c.965G>T	NC_000002.12:g.47416318G>T	2025-06-16	ENSP00000233146	likely_benign	0.1032	set()	6.984508360456507e-06	0	0	0	0	7.335680751173709e-05	0	0	0	0.642	0	0	0	0	0	142516	Conflicting_classifications_of_pathogenicity	Uncertain_significance(8)|Benign(1)|Likely_benign(3)	['Uncertain significance', 'Uncertain significance', 'Likely benign', 'Likely benign', 'Uncertain significance', 'Uncertain significance', 'Uncertain significance', 'Likely benign', 'Benign', 'Uncertain significance', 'Uncertain significance', 'Uncertain significance', 'Uncertain significance', 'Uncertain significance', 'Uncertain significance']	['GeneDx', 'Baylor Genetics', 'Ambry Genetics', 'Myriad Genetics, Inc.', 'All of Us Research Program, National Institutes of Health', 'Genetic Services Laboratory, University of Chicago', 'Quest Diagnostics Nichols Institute San Juan Capistrano', 'CeGaT Center for Human Genetics Tuebingen', 'Labcorp Genetics (formerly Invitae), Labcorp', 'Counsyl', 'Color Diagnostics, LLC DBA Color Health', 'MGZ Medical Genetics Center', 'GeneKor MSA', 'PreventionGenetics, part of Exact Sciences', 'Department of Pathology and Laboratory Medicine, Sinai Health System']	['2024', '2024', '2022', '2023', '2024', '2022', '2023', '2024', '2024', '2016', '2024', '2022', '2018', '2024', '-']	8	['Benign', 'Uncertain significance']	No_clingen_labs	0	0					not_in_region	0	1	0	0	0	0	0	0	-1	0	0	0	VUS	0.0354686	0	1	VUS_low
chr2:47416321	['C', 'G']	chr2:47416321:C:G	MSH2	ENST00000233146	missense_variant	MODERATE		ENSP00000233146.2:p.Ser323Cys	ENST00000233146.7:c.968C>G	NC_000002.12:g.47416321C>G	2025-06-16	ENSP00000233146	likely_benign	0.0832	set()	2.791892344631191e-05	1.5488507527414658e-05	7.135381980782038e-05	0	0	0	0	1.892e-05	1.924000000000001e-05	0.782	0	0	0	0	0	91260	Conflicting_classifications_of_pathogenicity	Uncertain_significance(4)|Benign(1)|Likely_benign(2)	['Uncertain significance', 'Likely benign', 'Uncertain significance', 'Benign', 'Uncertain significance', 'Uncertain significance', 'Likely benign', 'Uncertain significance']	['CSER _CC_NCGL, University of Washington', 'Myriad Genetics, Inc.', 'Counsyl', 'Labcorp Genetics (formerly Invitae), Labcorp', 'All of Us Research Program, National Institutes of Health', 'GeneDx', 'Ambry Genetics', 'Color Diagnostics, LLC DBA Color Health']	['2014', '2023', '2015', '2024', '2023', '2021', '2023', '2022']	6	['Benign', 'Uncertain significance']	No_clingen_labs	0	0					not_in_region	0	1	0	0	0	1	0	0	-1	0	0	0	VUS	6.118380669161941e-05	0	2	VUS_low
chr2:47416321	['C', 'T']	chr2:47416321:C:T	MSH2	ENST00000233146	missense_variant	MODERATE		ENSP00000233146.2:p.Ser323Phe	ENST00000233146.7:c.968C>T	NC_000002.12:g.47416321C>T	2025-06-16	ENSP00000233146	likely_benign	0.1342											0.601	0	0	0	0	0	187194	Conflicting_classifications_of_pathogenicity	Uncertain_significance(10)|Benign(1)	['Uncertain significance', 'Uncertain significance', 'Uncertain significance', 'Uncertain significance', 'Uncertain significance', 'Uncertain significance', 'Uncertain significance', 'Uncertain significance', 'Uncertain significance', 'Uncertain significance', 'Benign']	['Sema4, Sema4', 'Ambry Genetics', 'GeneDx', 'Color Diagnostics, LLC DBA Color Health', 'PreventionGenetics, part of Exact Sciences', 'Baylor Genetics', "Women's Health and Genetics/Laboratory Corporation of America, LabCorp", 'Myriad Genetics, Inc.', 'All of Us Research Program, National Institutes of Health', 'Counsyl', 'Labcorp Genetics (formerly Invitae), Labcorp']	['2021', '2024', '2023', '2023', '2023', '2024', '2017', '2023', '2024', '2017', '2024']	8	['Benign', 'Uncertain significance']	No_clingen_labs	0	0					not_in_region	0	1	0	0	0	0	0	0	-1	0	0	0	VUS	0.00271329	0	1	VUS_low
chr2:47416325	['G', 'A']	chr2:47416325:G:A	MSH2	ENST00000233146	synonymous_variant	LOW		ENSP00000233146.2:p.Gln324=	ENST00000233146.7:c.972G>A	NC_000002.12:g.47416325G>A	2025-06-16	ENSP00000233146			set()	1.3960046347353872e-05	0	0	0.000638162	0	0	0	0.00011318	0.00011274		0	0	0	0	0	91264	Likely_benign		['Likely benign', 'Benign', 'Likely benign', 'Likely benign', 'Likely benign', 'Likely benign', 'Benign', 'Benign', 'Likely benign', 'Benign', 'Likely benign', 'Likely benign', 'Uncertain significance', 'Likely benign']	['Counsyl', 'Labcorp Genetics (formerly Invitae), Labcorp', 'Sema4, Sema4', 'International Society for Gastrointestinal Hereditary Tumours (InSiGHT)', 'Center for Genomic Medicine, Rigshospitalet, Copenhagen University Hospital', 'Department of Pathology and Laboratory Medicine, Sinai Health System', 'Myriad Genetics, Inc.', "Women's Health and Genetics/Laboratory Corporation of America, LabCorp", 'GeneDx', 'Color Diagnostics, LLC DBA Color Health', 'Ambry Genetics', 'Quest Diagnostics Nichols Institute San Juan Capistrano', 'Illumina Laboratory Services, Illumina', 'PreventionGenetics, part of Exact Sciences']	['2015', '2025', '2021', '2013', '2024', '-', '2023', '2018', '2021', '2015', '2014', '2018', '2018', '2019']	8	['Benign']	No_clingen_labs	0	0					not_in_region	0	0	0	0	0	0	0	0	-1	0	0	0	VUS	0.0180158	0	-1	benign
chr2:47416329	['C', 'T']	chr2:47416329:C:T	MSH2	ENST00000233146	synonymous_variant	LOW		ENSP00000233146.2:p.Leu326=	ENST00000233146.7:c.976C>T	NC_000002.12:g.47416329C>T	2025-06-16	ENSP00000233146														0	0	0	0	0	455629	Likely_benign		['Likely benign', 'Likely benign', 'Likely benign', 'Likely benign', 'Likely benign']	['Ambry Genetics', 'Labcorp Genetics (formerly Invitae), Labcorp', 'Color Diagnostics, LLC DBA Color Health', "Women's Health and Genetics/Laboratory Corporation of America, LabCorp", 'All of Us Research Program, National Institutes of Health']	['2017', '2024', '2015', '2021', '2024']	4	['Benign']	No_clingen_labs	0	0					not_in_region	0	1	0	0	0	0	0	0	-1	0	0	0	VUS	0.00799358	0	0	benign
chr2:47416335	['G', 'C']	chr2:47416335:G:C	MSH2	ENST00000233146	missense_variant	MODERATE		ENSP00000233146.2:p.Ala328Pro	ENST00000233146.7:c.982G>C	NC_000002.12:g.47416335G>C	2025-06-16	ENSP00000233146	likely_pathogenic	0.6005	set()	1.395848745829902e-05	0	4.757373929590866e-05	0	0	0	0	7.88e-06	7.95e-06	0.816	0	0	0	0	0	548741	Conflicting_classifications_of_pathogenicity	Uncertain_significance(6)|Benign(1)|Likely_benign(1)	['Benign', 'Uncertain significance', 'Uncertain significance', 'Uncertain significance', 'Uncertain significance', 'Uncertain significance', 'Likely benign', 'Uncertain significance']	['Labcorp Genetics (formerly Invitae), Labcorp', 'All of Us Research Program, National Institutes of Health', 'Counsyl', 'Baylor Genetics', 'GeneDx', 'Color Diagnostics, LLC DBA Color Health', 'Ambry Genetics', 'Myriad Genetics, Inc.']	['2025', '2024', '2017', '2024', '2019', '2023', '2023', '2023']	7	['Benign', 'Uncertain significance']	No_clingen_labs	0	0					not_in_region	0	1	0	0	0	1	0	0	-1	0	0	0	VUS	0.00120508	0	2	VUS_low
chr2:47416335	['G', 'T']	chr2:47416335:G:T	MSH2	ENST00000233146	missense_variant	MODERATE		ENSP00000233146.2:p.Ala328Ser	ENST00000233146.7:c.982G>T	NC_000002.12:g.47416335G>T	2025-06-16	ENSP00000233146	likely_benign	0.074											0.475	0	0	0	0	0	455631	Likely_benign		['Likely benign', 'Likely benign']	['Labcorp Genetics (formerly Invitae), Labcorp', 'Ambry Genetics']	['2022', '2022']	2	['Benign']	No_clingen_labs	0	0					not_in_region	0	1	0	0	0	0	0	0	-1	0	0	0	VUS	0.000490799	0	1	benign
chr2:47416336	['C', 'T']	chr2:47416336:C:T	MSH2	ENST00000233146	missense_variant	MODERATE		ENSP00000233146.2:p.Ala328Val	ENST00000233146.7:c.983C>T	NC_000002.12:g.47416336C>T	2025-06-16	ENSP00000233146	likely_benign	0.1176											0.704	0	0	0	0	0	823501	Likely_benign		['Likely benign', 'Likely benign']	['Labcorp Genetics (formerly Invitae), Labcorp', 'Ambry Genetics']	['2024', '2023']	2	['Benign']	No_clingen_labs	0	0					not_in_region	0	1	0	0	0	1	0	0	-1	0	0	0	VUS	1.145730652521494e-06	0	2	benign
chr2:47416337	['C', 'T']	chr2:47416337:C:T	MSH2	ENST00000233146	synonymous_variant	LOW		ENSP00000233146.2:p.Ala328=	ENST00000233146.7:c.984C>T	NC_000002.12:g.47416337C>T	2025-06-16	ENSP00000233146			set()	0.00144531	0.00142525	0.000237869	0.000319285	0.0226824	0.00197947	0.000928505	0.018385	0.018385		0	0	0	0	0	91269	Likely_benign		['Likely benign', 'Benign', 'Benign', 'Benign', 'Likely benign', 'Likely benign', 'Benign', 'Benign', 'Benign', 'Likely benign', 'Likely benign', 'Likely benign', 'Benign', 'Benign', 'Likely benign', 'Likely benign', 'Likely benign', 'Benign', 'Benign', 'Benign', 'Likely benign', 'Benign']	['Genome Diagnostics Laboratory, Amsterdam University Medical Center', 'Color Diagnostics, LLC DBA Color Health', 'GeneDx', 'Laboratory of Diagnostic Genome Analysis, Leiden University Medical Center (LUMC)', 'Illumina Laboratory Services, Illumina', 'Clinical Genetics DNA and cytogenetics Diagnostics Lab, Erasmus MC, Erasmus Medical Center', 'Department of Pathology and Laboratory Medicine, Sinai Health System', 'Genome Diagnostics Laboratory, University Medical Center Utrecht', 'Clinical Genetics, Academic Medical Center', 'Ambry Genetics', 'True Health Diagnostics', 'International Society for Gastrointestinal Hereditary Tumours (InSiGHT)', 'Genetic Services Laboratory, University of Chicago', 'Labcorp Genetics (formerly Invitae), Labcorp', 'Breakthrough Genomics, Breakthrough Genomics', 'Diagnostic Laboratory, Department of Genetics, University Medical Center Groningen', 'KCCC/NGS Laboratory, Kuwait Cancer Control Center', 'Center for Genomic Medicine, Rigshospitalet, Copenhagen University Hospital', 'ARUP Laboratories, Molecular Genetics and Genomics, ARUP Laboratories', 'PreventionGenetics, part of Exact Sciences', 'Mayo Clinic Laboratories, Mayo Clinic', 'Institute for Biomarker Research, Medical Diagnostic Laboratories, L.L.C.']	['2015', '2015', '2014', '-', '2018', '2015', '-', '-', '-', '2014', '2018', '2013', '2019', '2025', '-', '-', '2023', '2023', '2023', '-', '2017', '2024']	5	['Benign']	No_clingen_labs	0	0					not_in_region	0	0	-8	0	0	0	0	0	-1	0	0	0			0	-9	benign
chr2:47416344	['A', 'G']	chr2:47416344:A:G	MSH2	ENST00000233146	missense_variant	MODERATE		ENSP00000233146.2:p.Asn331Asp	ENST00000233146.7:c.991A>G	NC_000002.12:g.47416344A>G	2025-06-16	ENSP00000233146	likely_benign	0.3028	set()	2.7907625758738574e-05	3.097125867195243e-05	4.754433509247373e-05	0	0	0	0	9.52e-06	9.4e-06	0.757	0	0	0	0	0	91271	Uncertain_significance		['Uncertain significance', 'Likely benign', 'Uncertain significance', 'Uncertain significance', 'Uncertain significance', 'Likely benign', 'Likely benign', 'Likely benign', 'Uncertain significance', 'Likely benign', 'Likely benign']	['GeneDx', 'Counsyl', 'International Society for Gastrointestinal Hereditary Tumours (InSiGHT)', 'Fulgent Genetics, Fulgent Genetics', "Women's Health and Genetics/Laboratory Corporation of America, LabCorp", 'Myriad Genetics, Inc.', 'All of Us Research Program, National Institutes of Health', 'Ambry Genetics', 'Quest Diagnostics Nichols Institute San Juan Capistrano', 'Color Diagnostics, LLC DBA Color Health', 'Labcorp Genetics (formerly Invitae), Labcorp']	['2024', '2017', '2018', '2021', '2022', '2023', '2024', '2018', '2024', '2022', '2025']	8	['Benign', 'Uncertain significance']	No_clingen_labs	0	0					not_in_region	0	1	0	0	0	1	0	0	-1	0	0	0	VUS	0.0204091	0	2	VUS_low
chr2:47416345	['A', 'G']	chr2:47416345:A:G	MSH2	ENST00000233146	missense_variant	MODERATE		ENSP00000233146.2:p.Asn331Ser	ENST00000233146.7:c.992A>G	NC_000002.12:g.47416345A>G	2025-06-16	ENSP00000233146	likely_benign	0.1189	set()	6.978464458680512e-06	0	0	0.000319081	0	0	0	0	0	0.91	0	0	0.1	0	0.1	480911	Conflicting_classifications_of_pathogenicity	Uncertain_significance(4)|Benign(1)|Likely_benign(1)	['Likely benign', 'Uncertain significance', 'Uncertain significance', 'Uncertain significance', 'Uncertain significance', 'Benign']	['Ambry Genetics', 'Mendelics', 'Center for Genomic Medicine, Rigshospitalet, Copenhagen University Hospital', 'Color Diagnostics, LLC DBA Color Health', 'Fulgent Genetics, Fulgent Genetics', 'Labcorp Genetics (formerly Invitae), Labcorp']	['2022', '2018', '2023', '2021', '2022', '2025']	3	['Benign', 'Uncertain significance']	No_clingen_labs	0	0					not_in_region	0	1	0	0	0	1	0	0	-1	0	0	0	VUS	7.672824065934248e-08	0	2	VUS_low
chr2:47416348	['A', 'G']	chr2:47416348:A:G	MSH2	ENST00000233146	missense_variant	MODERATE		ENSP00000233146.2:p.Lys332Arg	ENST00000233146.7:c.995A>G	NC_000002.12:g.47416348A>G	2025-06-16	ENSP00000233146	likely_benign	0.0653											0.519	0.01	0	0	0	0.01	1768723	Likely_benign		['Likely benign']	['Ambry Genetics']	['2022']	1	['Benign']	No_clingen_labs	0	0					not_in_region	0	1	0	0	0	0	0	0	-1	0	0	0			0	1	benign
chr2:47416349	['G', 'A']	chr2:47416349:G:A	MSH2	ENST00000233146	synonymous_variant	LOW		ENSP00000233146.2:p.Lys332=	ENST00000233146.7:c.996G>A	NC_000002.12:g.47416349G>A	2025-06-16	ENSP00000233146			set()	6.979341150195421e-06	0	0	0	0	0	0.000464684	0	0		0	0	0	0	0	215677	Likely_benign		['Likely benign', 'Likely benign', 'Likely benign', 'Likely benign', 'Likely benign', 'Likely benign', 'Likely benign']	['PreventionGenetics, part of Exact Sciences', 'All of Us Research Program, National Institutes of Health', 'Color Diagnostics, LLC DBA Color Health', 'Labcorp Genetics (formerly Invitae), Labcorp', 'Ambry Genetics', 'GeneDx', "Women's Health and Genetics/Laboratory Corporation of America, LabCorp"]	['2020', '2024', '2022', '2024', '2016', '2019', '2019']	5	['Benign']	No_clingen_labs	0	0					not_in_region	0	1	0	0	0	0	0	0	-1	0	0	0	VUS	0.00105497	0	0	benign
chr2:47416351	['G', 'A']	chr2:47416351:G:A	MSH2	ENST00000233146	missense_variant	MODERATE		ENSP00000233146.2:p.Cys333Tyr	ENST00000233146.7:c.998G>A	NC_000002.12:g.47416351G>A	2025-06-16	ENSP00000233146	likely_pathogenic	0.9947											0.951	0	0	0	0	0	91273	Pathogenic		['Pathogenic', 'Pathogenic', 'Pathogenic', 'not provided', 'Pathogenic', 'Pathogenic', 'Pathogenic', 'Pathogenic', 'Pathogenic', 'Pathogenic', 'Pathogenic', 'Pathogenic', 'Pathogenic', 'Pathogenic', 'Pathogenic', 'Pathogenic']	['Department of Pathology and Laboratory Medicine, Sinai Health System', 'GeneDx', 'Counsyl', 'GenomeConnect - Invitae Patient Insights Network', 'Center for Genomic Medicine, Rigshospitalet, Copenhagen University Hospital', 'Quest Diagnostics Nichols Institute San Juan Capistrano', 'Ambry Genetics', 'Color Diagnostics, LLC DBA Color Health', 'Human Genetics Bochum, Ruhr University Bochum', 'Revvity Omics, Revvity', 'International Society for Gastrointestinal Hereditary Tumours (InSiGHT)', 'Labcorp Genetics (formerly Invitae), Labcorp', 'Sema4, Sema4', 'Institute of Human Genetics, University of Leipzig Medical Center', "Women's Health and Genetics/Laboratory Corporation of America, LabCorp", 'Baylor Genetics']	['-', '2023', '2018', '-', '2024', '2019', '2022', '2023', '2023', '2022', '2016', '2025', '2021', '2023', '2022', '2022']	8	['Pathogenic']	No_clingen_labs	0	1					not_in_region	0	1	0	0	4	1	0	0	-1	0	0	2	VUS	9.396300480168208e-22	0	8	pathogenic
chr2:47416352	['TA', 'T']	chr2:47416352:TA:T	MSH2	ENST00000233146	frameshift_variant	HIGH	HC	ENSP00000233146.2:p.Thr335ProfsTer22	ENST00000233146.7:c.1003del	NC_000002.12:g.47416356del	2025-06-16	ENSP00000233146														0	0	0	0	0	993079	Pathogenic/Likely_pathogenic		['Likely pathogenic', 'Pathogenic', 'Pathogenic', 'Pathogenic']	['Revvity Omics, Revvity', 'Ambry Genetics', 'Quest Diagnostics Nichols Institute San Juan Capistrano', 'Myriad Genetics, Inc.']	['2022', '2022', '2024', '2023']	3	['Pathogenic']	No_clingen_labs	0	1					not_in_region	0	1	0	0	4	0	0	0	-1	0	8	0			0	13	pathogenic
chr2:47416357	['C', 'G']	chr2:47416357:C:G	MSH2	ENST00000233146	missense_variant	MODERATE		ENSP00000233146.2:p.Thr335Ser	ENST00000233146.7:c.1004C>G	NC_000002.12:g.47416357C>G	2025-06-16	ENSP00000233146	ambiguous	0.5061											0.935	0	0	0	0	0	232424	Conflicting_classifications_of_pathogenicity	Uncertain_significance(2)|Likely_benign(1)	['Uncertain significance', 'Uncertain significance', 'Likely benign']	['Quest Diagnostics Nichols Institute San Juan Capistrano', 'Ambry Genetics', 'Labcorp Genetics (formerly Invitae), Labcorp']	['2023', '2015', '2023']	3	['Benign', 'Uncertain significance']	No_clingen_labs	0	0					not_in_region	0	1	0	0	0	1	0	0	-1	0	0	0	VUS	2.8588755835173083e-15	0	2	VUS_low
chr2:47416361	['T', 'A']	chr2:47416361:T:A	MSH2	ENST00000233146	synonymous_variant	LOW		ENSP00000233146.2:p.Pro336=	ENST00000233146.7:c.1008T>A	NC_000002.12:g.47416361T>A	2025-06-16	ENSP00000233146														0	0	0	0	0	1792482	Likely_benign		['Likely benign']	['Ambry Genetics']	['2022']	1	['Benign']	No_clingen_labs	0	0					not_in_region	0	1	0	0	0	0	0	0	-1	0	0	0	VUS	1.1787213024512285e-13	0	0	benign
chr2:47416362	['C', 'G']	chr2:47416362:C:G	MSH2	ENST00000233146	missense_variant	MODERATE		ENSP00000233146.2:p.Gln337Glu	ENST00000233146.7:c.1009C>G	NC_000002.12:g.47416362C>G	2025-06-16	ENSP00000233146	ambiguous	0.4266											0.758	0	0	0	0	0	408496	Conflicting_classifications_of_pathogenicity	Uncertain_significance(3)|Likely_benign(2)	['Likely benign', 'Uncertain significance', 'Likely benign', 'Uncertain significance', 'Uncertain significance']	['Labcorp Genetics (formerly Invitae), Labcorp', 'All of Us Research Program, National Institutes of Health', 'Ambry Genetics', 'Quest Diagnostics Nichols Institute San Juan Capistrano', 'Color Diagnostics, LLC DBA Color Health']	['2024', '2024', '2022', '2021', '2019']	5	['Benign', 'Uncertain significance']	No_clingen_labs	0	0					not_in_region	0	1	0	0	0	1	0	0	-1	0	0	0	VUS	5.295798852798762e-09	0	2	VUS_low
chr2:47416366	['G', 'C']	chr2:47416366:G:C	MSH2	ENST00000233146	missense_variant	MODERATE		ENSP00000233146.2:p.Gly338Ala	ENST00000233146.7:c.1013G>C	NC_000002.12:g.47416366G>C	2025-06-16	ENSP00000233146	likely_pathogenic	0.961											0.97	0	0	0	0	0	220628	Conflicting_classifications_of_pathogenicity	Likely_pathogenic(1)|Uncertain_significance(3)	['Uncertain significance', 'Uncertain significance', 'Uncertain significance', 'Likely pathogenic']	['Baylor Genetics', 'Myriad Genetics, Inc.', 'Counsyl', 'Labcorp Genetics (formerly Invitae), Labcorp']	['2023', '2023', '2018', '2024']	3	['Pathogenic', 'Uncertain significance']	No_clingen_labs	0	1					not_in_region	0	1	0	0	0	1	0	0	-1	0	0	0			0	2	VUS_low
chr2:47416367	['A', 'C']	chr2:47416367:A:C	MSH2	ENST00000233146	synonymous_variant	LOW		ENSP00000233146.2:p.Gly338=	ENST00000233146.7:c.1014A>C	NC_000002.12:g.47416367A>C	2025-06-16	ENSP00000233146			set()	2.093480900475918e-05	0	0	0	0	0	0	5.57e-06	5.54e-06		0	0	0	0	0	184194	Likely_benign		['Likely benign', 'Likely benign', 'Likely benign', 'Likely benign', 'Likely benign', 'Likely benign', 'Uncertain significance', 'Likely benign', 'Likely benign']	["Women's Health and Genetics/Laboratory Corporation of America, LabCorp", 'Color Diagnostics, LLC DBA Color Health', 'Ambry Genetics', 'GeneDx', 'Labcorp Genetics (formerly Invitae), Labcorp', 'Sema4, Sema4', 'Department of Pathology and Laboratory Medicine, Sinai Health System', 'All of Us Research Program, National Institutes of Health', 'Quest Diagnostics Nichols Institute San Juan Capistrano']	['2019', '2017', '2015', '2019', '2024', '2020', '-', '2023', '2022']	7	['Benign']	No_clingen_labs	0	0					not_in_region	0	1	0	0	0	0	0	0	-1	0	0	0	VUS	1.508584810831814	0	0	benign
chr2:47416369	['A', 'C']	chr2:47416369:A:C	MSH2	ENST00000233146	missense_variant	MODERATE		ENSP00000233146.2:p.Gln339Pro	ENST00000233146.7:c.1016A>C	NC_000002.12:g.47416369A>C	2025-06-16	ENSP00000233146	likely_pathogenic	0.8907											0.931	0	0	0	0	0	408489	Uncertain_significance		['Uncertain significance', 'Uncertain significance', 'Uncertain significance']	['Labcorp Genetics (formerly Invitae), Labcorp', 'Ambry Genetics', 'GeneDx']	['2019', '2024', '2024']	3	['Uncertain significance']	No_clingen_labs	0	0					not_in_region	0	1	0	0	0	1	0	0	-1	0	0	0			0	2	VUS_low
chr2:47416374	['C', 'G']	chr2:47416374:C:G	MSH2	ENST00000233146	missense_variant	MODERATE		ENSP00000233146.2:p.Leu341Val	ENST00000233146.7:c.1021C>G	NC_000002.12:g.47416374C>G	2025-06-16	ENSP00000233146	likely_benign	0.2028	set()	4.188364722800062e-05	0	0	0	0	0.000440205	0	0.00019094	0.00019076	0.869	0	0	0	0	0	232192	Conflicting_classifications_of_pathogenicity	Uncertain_significance(5)|Likely_benign(3)	['Uncertain significance', 'Likely benign', 'Uncertain significance', 'Uncertain significance', 'Likely benign', 'Uncertain significance', 'Likely benign', 'Uncertain significance']	['Baylor Genetics', 'Ambry Genetics', 'Color Diagnostics, LLC DBA Color Health', 'GeneDx', 'Labcorp Genetics (formerly Invitae), Labcorp', 'All of Us Research Program, National Institutes of Health', 'Myriad Genetics, Inc.', 'Counsyl']	['2024', '2023', '2023', '2024', '2025', '2023', '2023', '2017']	7	['Benign', 'Uncertain significance']	No_clingen_labs	0	0					not_in_region	0	0	0	0	0	1	0	0	-1	0	0	0	VUS	5.406511173065769	0	1	VUS_low
chr2:47416376	['T', 'G']	chr2:47416376:T:G	MSH2	ENST00000233146	synonymous_variant	LOW		ENSP00000233146.2:p.Leu341=	ENST00000233146.7:c.1023T>G	NC_000002.12:g.47416376T>G	2025-06-16	ENSP00000233146													0.369	0	0	0	0	0	2767713	Likely_benign		['Likely benign']	['Labcorp Genetics (formerly Invitae), Labcorp']	['2023']	1	['Benign']	No_clingen_labs	0	0					not_in_region	0	1	0	0	0	0	0	0	-1	0	0	0			0	0	benign
chr2:47416378	['T', 'C']	chr2:47416378:T:C	MSH2	ENST00000233146	missense_variant	MODERATE		ENSP00000233146.2:p.Val342Ala	ENST00000233146.7:c.1025T>C	NC_000002.12:g.47416378T>C	2025-06-16	ENSP00000233146	likely_pathogenic	0.6264	set()	6.977685362211648e-06	0	2.377103736807074e-05	0	0	0	0	0	0	0.854	0	0	0	0	0	1769403	Uncertain_significance		['Uncertain significance', 'Uncertain significance', 'Uncertain significance']	['Labcorp Genetics (formerly Invitae), Labcorp', 'GeneDx', 'Ambry Genetics']	['2024', '2022', '2021']	3	['Uncertain significance']	No_clingen_labs	0	0					not_in_region	0	1	0	0	0	1	0	0	-1	0	0	0			0	2	VUS_low
chr2:47416380	['A', 'G']	chr2:47416380:A:G	MSH2	ENST00000233146	missense_variant	MODERATE		ENSP00000233146.2:p.Asn343Asp	ENST00000233146.7:c.1027A>G	NC_000002.12:g.47416380A>G	2025-06-16	ENSP00000233146	likely_benign	0.2623											0.526	0	0	0	0	0	127625	Conflicting_classifications_of_pathogenicity	Uncertain_significance(4)|Likely_benign(2)	['Uncertain significance', 'Likely benign', 'Uncertain significance', 'Uncertain significance', 'Uncertain significance', 'Likely benign']	['Baylor Genetics', 'Ambry Genetics', 'Color Diagnostics, LLC DBA Color Health', 'GeneDx', 'All of Us Research Program, National Institutes of Health', 'Labcorp Genetics (formerly Invitae), Labcorp']	['2023', '2023', '2022', '2023', '2024', '2024']	6	['Benign', 'Uncertain significance']	No_clingen_labs	0	0					not_in_region	0	1	0	0	0	0	0	0	-1	0	0	0			0	1	VUS_low
chr2:47416384	['A', 'G']	chr2:47416384:A:G	MSH2	ENST00000233146	missense_variant	MODERATE		ENSP00000233146.2:p.Gln344Arg	ENST00000233146.7:c.1031A>G	NC_000002.12:g.47416384A>G	2025-06-16	ENSP00000233146	likely_benign	0.1995											0.808	0	0	0	0	0	3072051	Uncertain_significance		['Uncertain significance']	['All of Us Research Program, National Institutes of Health']	['2023']	1	['Uncertain significance']	No_clingen_labs	0	0					not_in_region	0	1	0	0	0	1	0	0	-1	0	0	0	VUS	5.354936950819374e-10	0	2	VUS_low
chr2:47416385	['G', 'A']	chr2:47416385:G:A	MSH2	ENST00000233146	synonymous_variant	LOW		ENSP00000233146.2:p.Gln344=	ENST00000233146.7:c.1032G>A	NC_000002.12:g.47416385G>A	2025-06-16	ENSP00000233146			set()	1.3958682300390844e-05	1.5484190641355176e-05	2.378800133212808e-05	0	0	0	0	2.32e-06	1.87e-06		0	0	0	0	0	387932	Likely_benign		['Likely benign', 'Likely benign', 'Likely benign', 'Likely benign', 'Likely benign', 'Likely benign', 'Likely benign', 'Likely benign']	['Sema4, Sema4', 'Labcorp Genetics (formerly Invitae), Labcorp', 'PreventionGenetics, part of Exact Sciences', 'GeneDx', 'All of Us Research Program, National Institutes of Health', 'Institute for Biomarker Research, Medical Diagnostic Laboratories, L.L.C.', 'Ambry Genetics', 'Color Diagnostics, LLC DBA Color Health']	['2021', '2024', '2019', '2016', '2024', '2023', '2017', '2019']	6	['Benign']	No_clingen_labs	0	0					not_in_region	0	1	0	0	0	0	0	0	-1	0	0	0	VUS	0.3064943370375152	0	0	benign
chr2:47416385	['G', 'C']	chr2:47416385:G:C	MSH2	ENST00000233146	missense_variant	MODERATE		ENSP00000233146.2:p.Gln344His	ENST00000233146.7:c.1032G>C	NC_000002.12:g.47416385G>C	2025-06-16	ENSP00000233146	ambiguous	0.5038	set()	6.979341150195421e-06	0	2.378800133212808e-05	0	0	0	0	0	0	0.878	0	0	0	0	0	184688	Conflicting_classifications_of_pathogenicity	Uncertain_significance(3)|Benign(1)|Likely_benign(1)	['Uncertain significance', 'Uncertain significance', 'Benign', 'Likely benign', 'Uncertain significance']	['Color Diagnostics, LLC DBA Color Health', 'Baylor Genetics', 'Labcorp Genetics (formerly Invitae), Labcorp', 'Ambry Genetics', 'All of Us Research Program, National Institutes of Health']	['2023', '2023', '2024', '2023', '2023']	5	['Benign', 'Uncertain significance']	No_clingen_labs	0	0					not_in_region	0	1	0	0	0	1	0	0	-1	0	0	0	VUS	0.0010614	0	2	VUS_low
chr2:47416395	['C', 'G']	chr2:47416395:C:G	MSH2	ENST00000233146	missense_variant	MODERATE		ENSP00000233146.2:p.Gln348Glu	ENST00000233146.7:c.1042C>G	NC_000002.12:g.47416395C>G	2025-06-16	ENSP00000233146	likely_pathogenic	0.5698											0.848	0	0	0	0	0	525706	Uncertain_significance		['Uncertain significance', 'Uncertain significance', 'Uncertain significance']	['Ambry Genetics', 'Labcorp Genetics (formerly Invitae), Labcorp', 'All of Us Research Program, National Institutes of Health']	['2021', '2024', '2023']	3	['Uncertain significance']	No_clingen_labs	0	0					not_in_region	0	1	0	0	0	1	0	0	-1	0	0	0	VUS	0.010218	0	2	VUS_low
chr2:47416396	['A', 'G']	chr2:47416396:A:G	MSH2	ENST00000233146	missense_variant	MODERATE		ENSP00000233146.2:p.Gln348Arg	ENST00000233146.7:c.1043A>G	NC_000002.12:g.47416396A>G	2025-06-16	ENSP00000233146	likely_pathogenic	0.7471											0.91	0	0	0	0	0	187660	Conflicting_classifications_of_pathogenicity	Uncertain_significance(7)|Benign(1)	['Benign', 'Uncertain significance', 'Uncertain significance', 'Uncertain significance', 'Uncertain significance', 'Uncertain significance', 'Uncertain significance', 'Uncertain significance', 'Uncertain significance']	['Labcorp Genetics (formerly Invitae), Labcorp', 'Counsyl', "Women's Health and Genetics/Laboratory Corporation of America, LabCorp", 'Myriad Genetics, Inc.', 'Color Diagnostics, LLC DBA Color Health', 'Baylor Genetics', 'GeneDx', 'Ambry Genetics', 'Department of Pathology and Laboratory Medicine, Sinai Health System']	['2024', '2015', '2021', '2023', '2022', '2023', '2022', '2023', '-']	6	['Benign', 'Uncertain significance']	No_clingen_labs	0	0					not_in_region	0	1	0	0	0	1	0	0	-1	0	0	0	VUS	4.142860776281636e-06	0	2	VUS_low
chr2:47416398	['C', 'G']	chr2:47416398:C:G	MSH2	ENST00000233146	missense_variant	MODERATE		ENSP00000233146.2:p.Pro349Ala	ENST00000233146.7:c.1045C>G	NC_000002.12:g.47416398C>G	2025-06-16	ENSP00000233146	likely_pathogenic	0.9607	set()	6.981875052364063e-05	4.6461204893913584e-05	0	0	0	0.000366408	0.000465549	0.00014409	0.00014408	0.993	0	0	0	0	0	90512	Conflicting_classifications_of_pathogenicity	Uncertain_significance(7)|Benign(1)|Likely_benign(6)	['Uncertain significance', 'Likely benign', 'Uncertain significance', 'Uncertain significance', 'Uncertain significance', 'Benign', 'Likely benign', 'Likely benign', 'Uncertain significance', 'Uncertain significance', 'Uncertain significance', 'Likely benign', 'Uncertain significance', 'Likely benign', 'Likely benign', 'Uncertain significance']	['Fulgent Genetics, Fulgent Genetics', 'Labcorp Genetics (formerly Invitae), Labcorp', 'Mendelics', 'Illumina Laboratory Services, Illumina', 'Quest Diagnostics Nichols Institute San Juan Capistrano', 'German Consortium for Hereditary Breast and Ovarian Cancer, University Hospital Cologne', 'Ambry Genetics', 'Color Diagnostics, LLC DBA Color Health', 'Center for Genomic Medicine, Rigshospitalet, Copenhagen University Hospital', 'True Health Diagnostics', 'Sema4, Sema4', 'Laboratory for Molecular Medicine, Mass General Brigham Personalized Medicine', 'University of Washington Department of Laboratory Medicine, University of Washington', "Women's Health and Genetics/Laboratory Corporation of America, LabCorp", 'GeneDx', 'CSER _CC_NCGL, University of Washington']	['2018', '2025', '2019', '2017', '2023', '2024', '2020', '2022', '2023', '2017', '2022', '2020', '2021', '2023', '2021', '2014']	7	['Benign', 'Uncertain significance']	No_clingen_labs	0	0					not_in_region	0	0	0	0	0	1	0	0	-1	0	0	0	VUS	0.1544538396156555	0	1	VUS_low
chr2:47416401	['C', 'T']	chr2:47416401:C:T	MSH2	ENST00000233146	missense_variant	MODERATE		ENSP00000233146.2:p.Leu350Phe	ENST00000233146.7:c.1048C>T	NC_000002.12:g.47416401C>T	2025-06-16	ENSP00000233146	likely_pathogenic	0.7554											0.874	0	0	0	0	0	479804	Conflicting_classifications_of_pathogenicity	Uncertain_significance(3)|Likely_benign(1)	['Uncertain significance', 'Uncertain significance', 'Uncertain significance', 'Likely benign']	['GeneDx', 'Ambry Genetics', 'Color Diagnostics, LLC DBA Color Health', 'Labcorp Genetics (formerly Invitae), Labcorp']	['2025', '2024', '2019', '2024']	4	['Benign', 'Uncertain significance']	No_clingen_labs	0	0					not_in_region	0	1	0	0	0	1	0	0	-1	0	0	0	VUS	0.00183494	0	2	VUS_low
chr2:47416404	['A', 'G']	chr2:47416404:A:G	MSH2	ENST00000233146	missense_variant	MODERATE		ENSP00000233146.2:p.Met351Val	ENST00000233146.7:c.1051A>G	NC_000002.12:g.47416404A>G	2025-06-16	ENSP00000233146	likely_benign	0.0838	set()	1.3955175974769044e-05	0	2.3777820049457867e-05	0	0	0	0	2.32e-06	1.87e-06	0.609	0	0	0	0	0	246107	Conflicting_classifications_of_pathogenicity	Uncertain_significance(2)|Likely_benign(1)	['Uncertain significance', 'Likely benign', 'Uncertain significance']	['Ambry Genetics', 'Labcorp Genetics (formerly Invitae), Labcorp', 'GeneDx']	['2021', '2024', '2023']	3	['Benign', 'Uncertain significance']	No_clingen_labs	0	0					not_in_region	0	1	0	0	0	0	0	0	-1	0	0	0	VUS	4.05005096492038e-05	0	1	VUS_low
chr2:47416406	['G', 'C']	chr2:47416406:G:C	MSH2	ENST00000233146	missense_variant	MODERATE		ENSP00000233146.2:p.Met351Ile	ENST00000233146.7:c.1053G>C	NC_000002.12:g.47416406G>C	2025-06-16	ENSP00000233146	likely_benign	0.3009	{'AS_VQSR'}	6.9815825851404e-06	1.5487548011398836e-05	0	0	0	0	0	0	0	0.525	0	0	0	0	0	142335	Conflicting_classifications_of_pathogenicity	Uncertain_significance(2)|Likely_benign(1)	['Uncertain significance', 'Uncertain significance', 'Likely benign']	['Color Diagnostics, LLC DBA Color Health', 'Labcorp Genetics (formerly Invitae), Labcorp', 'Ambry Genetics']	['2023', '2023', '2022']	3	['Benign', 'Uncertain significance']	No_clingen_labs	0	0					not_in_region	0	1	0	0	0	0	0	0	-1	0	0	0	VUS	0.000176275	0	1	VUS_low
chr2:47416409	['T', 'A']	chr2:47416409:T:A	MSH2	ENST00000233146	missense_variant	MODERATE		ENSP00000233146.2:p.Asp352Glu	ENST00000233146.7:c.1056T>A	NC_000002.12:g.47416409T>A	2025-06-16	ENSP00000233146	likely_pathogenic	0.5999											0.828	0	0	0	0	0	3072528	Uncertain_significance		['Uncertain significance', 'Uncertain significance']	['Labcorp Genetics (formerly Invitae), Labcorp', 'All of Us Research Program, National Institutes of Health']	['2023', '2023']	2	['Uncertain significance']	No_clingen_labs	0	0					not_in_region	0	1	0	0	0	1	0	0	-1	0	0	0			0	2	VUS_low
chr2:47416414	['A', 'G']	chr2:47416414:A:G	MSH2	ENST00000233146	missense_variant	MODERATE		ENSP00000233146.2:p.Asn354Ser	ENST00000233146.7:c.1061A>G	NC_000002.12:g.47416414A>G	2025-06-16	ENSP00000233146	likely_benign	0.1381											0.516	0	0	0	0	0	1436927	Uncertain_significance		['Uncertain significance', 'Uncertain significance', 'Uncertain significance']	['Ambry Genetics', 'Labcorp Genetics (formerly Invitae), Labcorp', 'MGZ Medical Genetics Center']	['2020', '2023', '2022']	2	['Uncertain significance']	No_clingen_labs	0	0					not_in_region	0	1	0	0	0	0	0	0	-1	0	0	0			0	1	VUS_low
chr2:47416421	['A', 'T']	chr2:47416421:A:T	MSH2	ENST00000233146	synonymous_variant	LOW		ENSP00000233146.2:p.Ile356=	ENST00000233146.7:c.1068A>T	NC_000002.12:g.47416421A>T	2025-06-16	ENSP00000233146														0	0	0	0	0	1556003	Likely_benign		['Likely benign']	['Labcorp Genetics (formerly Invitae), Labcorp']	['2021']	1	['Benign']	No_clingen_labs	0	0					not_in_region	0	1	0	0	0	0	0	0	-1	0	0	0			0	0	benign
chr2:47416422	['G', 'C']	chr2:47416422:G:C	MSH2	ENST00000233146	missense_variant	MODERATE		ENSP00000233146.2:p.Glu357Gln	ENST00000233146.7:c.1069G>C	NC_000002.12:g.47416422G>C	2025-06-16	ENSP00000233146	likely_benign	0.2595											0.754	0	0	0	0	0	90516	Conflicting_classifications_of_pathogenicity	Uncertain_significance(2)|Likely_benign(1)	['Uncertain significance', 'Likely benign', 'Uncertain significance']	['Baylor Genetics', 'Ambry Genetics', 'Labcorp Genetics (formerly Invitae), Labcorp']	['2023', '2023', '2025']	3	['Benign', 'Uncertain significance']	No_clingen_labs	0	0					not_in_region	0	1	0	0	0	1	0	0	-1	0	0	0			0	2	VUS_low
chr2:47416423	['A', 'C']	chr2:47416423:A:C	MSH2	ENST00000233146	missense_variant	MODERATE		ENSP00000233146.2:p.Glu357Ala	ENST00000233146.7:c.1070A>C	NC_000002.12:g.47416423A>C	2025-06-16	ENSP00000233146	ambiguous	0.3673	set()	2.093422466609912e-05	4.645976584278016e-05	0	0	0	0	0	1.233e-05	1.242e-05	0.872	0	0	0	0	0	188133	Conflicting_classifications_of_pathogenicity	Uncertain_significance(9)|Benign(1)|Likely_benign(1)	['Uncertain significance', 'Uncertain significance', 'Uncertain significance', 'Uncertain significance', 'Uncertain significance', 'Uncertain significance', 'Benign', 'Likely benign', 'Uncertain significance', 'Uncertain significance', 'Uncertain significance']	['Color Diagnostics, LLC DBA Color Health', 'All of Us Research Program, National Institutes of Health', 'Quest Diagnostics Nichols Institute San Juan Capistrano', "Women's Health and Genetics/Laboratory Corporation of America, LabCorp", 'Baylor Genetics', "St. Jude Molecular Pathology, St. Jude Children's Research Hospital", 'Labcorp Genetics (formerly Invitae), Labcorp', 'Ambry Genetics', 'GeneDx', 'Myriad Genetics, Inc.', 'Counsyl']	['2023', '2024', '2024', '2021', '2024', '2022', '2024', '2022', '2024', '2023', '2017']	8	['Benign', 'Uncertain significance']	No_clingen_labs	0	0					not_in_region	0	1	0	0	0	1	0	0	-1	0	0	0	VUS	0.00801189	0	2	VUS_low
chr2:47416426	['A', 'C']	chr2:47416426:A:C	MSH2	ENST00000233146	missense_variant	MODERATE		ENSP00000233146.2:p.Glu358Ala	ENST00000233146.7:c.1073A>C	NC_000002.12:g.47416426A>C	2025-06-16	ENSP00000233146	likely_pathogenic	0.6807											0.878	0	0	0	0	0	141473	Uncertain_significance		['Uncertain significance', 'Uncertain significance', 'Uncertain significance', 'Uncertain significance']	['GeneDx', 'Color Diagnostics, LLC DBA Color Health', 'Labcorp Genetics (formerly Invitae), Labcorp', 'Ambry Genetics']	['2014', '2020', '2023', '2024']	4	['Uncertain significance']	No_clingen_labs	0	0					not_in_region	0	1	0	0	0	1	0	0	-1	0	0	0			0	2	VUS_low
chr2:47416434	['G', 'A']	chr2:47416434:G:A	MSH2	ENST00000233146	splice_donor_5th_base_variant	LOW			ENST00000233146.7:c.1076+5G>A	NC_000002.12:g.47416434G>A		ENSP00000233146														0	0	0	0	0	491746	Conflicting_classifications_of_pathogenicity	Uncertain_significance(2)|Likely_benign(1)	['Likely benign', 'Uncertain significance', 'Uncertain significance']	['Labcorp Genetics (formerly Invitae), Labcorp', 'Color Diagnostics, LLC DBA Color Health', 'Ambry Genetics']	['2024', '2018', '2024']	3	['Benign', 'Uncertain significance']	No_clingen_labs	0	0					not_in_region	0	1	0	0	0	0	0	0	-1	0	0	0			0	0	VUS_low
chr2:47416441	['G', 'C']	chr2:47416441:G:C	MSH2	ENST00000233146	intron_variant	MODIFIER			ENST00000233146.7:c.1076+12G>C	NC_000002.12:g.47416441G>C		ENSP00000233146			set()	6.981485101510793e-06	0	2.37936613686114e-05	0	0	0	0	0	0		0	0	0	0	0	513719	Conflicting_classifications_of_pathogenicity	Uncertain_significance(1)|Likely_benign(2)	['Uncertain significance', 'Likely benign', 'Likely benign']	["Women's Health and Genetics/Laboratory Corporation of America, LabCorp", 'Labcorp Genetics (formerly Invitae), Labcorp', 'GeneDx']	['2020', '2024', '2017']	2	['Benign']	No_clingen_labs	0	0					not_in_region	0	1	0	0	0	0	0	0	-1	0	0	0	VUS	2.297181484487453e-10	0	0	benign
chr2:47416445	['A', 'C']	chr2:47416445:A:C	MSH2	ENST00000233146	intron_variant	MODIFIER			ENST00000233146.7:c.1076+16A>C	NC_000002.12:g.47416445A>C		ENSP00000233146			set()	6.980412961230786e-06	0	0	0.000319693	0	0	0	0	0		0	0	0	0	0	491745	Likely_benign		['Likely benign', 'Likely benign']	['Labcorp Genetics (formerly Invitae), Labcorp', 'Color Diagnostics, LLC DBA Color Health']	['2025', '2017']	2	['Benign']	No_clingen_labs	0	0					not_in_region	0	1	0	0	0	0	0	0	-1	0	0	0	VUS	1.8915110367626728	0	0	benign
chr2:47416447	['A', 'G']	chr2:47416447:A:G	MSH2	ENST00000233146	intron_variant	MODIFIER			ENST00000233146.7:c.1076+18A>G	NC_000002.12:g.47416447A>G		ENSP00000233146														0	0	0	0	0	1570155	Likely_benign		['Likely benign']	['Labcorp Genetics (formerly Invitae), Labcorp']	['2021']	1	['Benign']	No_clingen_labs	0	0					not_in_region	0	1	0	0	0	0	0	0	-1	0	0	0	VUS	0.0019653	0	0	benign
chr2:47416448	['C', 'A']	chr2:47416448:C:A	MSH2	ENST00000233146	intron_variant	MODIFIER			ENST00000233146.7:c.1076+19C>A	NC_000002.12:g.47416448C>A		ENSP00000233146														0	0	0	0	0	2044647	Likely_benign		['Likely benign']	['Labcorp Genetics (formerly Invitae), Labcorp']	['2021']	1	['Benign']	No_clingen_labs	0	0					not_in_region	0	1	0	0	0	0	0	0	-1	0	0	0			0	0	benign
chr2:47416449	['T', 'G']	chr2:47416449:T:G	MSH2	ENST00000233146	intron_variant	MODIFIER			ENST00000233146.7:c.1076+20T>G	NC_000002.12:g.47416449T>G		ENSP00000233146			set()	6.97914631082326e-06	1.5487548011398836e-05	0	0	0	0	0	0	0		0	0	0	0	0	512553	Likely_benign		['Likely benign', 'Likely benign', 'Likely benign']	['Labcorp Genetics (formerly Invitae), Labcorp', 'GeneDx', 'Color Diagnostics, LLC DBA Color Health']	['2025', '2017', '2017']	3	['Benign']	No_clingen_labs	0	0					not_in_region	0	1	0	0	0	0	0	0	-1	0	0	0	VUS	0.2502367022652171	0	0	benign
chr2:47416451	['T', 'C']	chr2:47416451:T:C	MSH2	ENST00000233146	intron_variant	MODIFIER			ENST00000233146.7:c.1076+22T>C	NC_000002.12:g.47416451T>C		ENSP00000233146			set()	6.978464458680512e-06	1.548371113588505e-05	0	0	0	0	0	0	0		0	0	0	0	0							0	[]	no_data	0	0					not_in_region	0	1	0	0	0	0	0	0	-1	0	0	0	VUS	0.000140013	0	0	VUS_low
chr2:47416452	['C', 'G']	chr2:47416452:C:G	MSH2	ENST00000233146	intron_variant	MODIFIER			ENST00000233146.7:c.1076+23C>G	NC_000002.12:g.47416452C>G		ENSP00000233146			set()	4.888677822163869e-05	1.5488987330008364e-05	0	0	0	0.00044027	0	0.00019097	0.00019078		0	0	0	0	0							0	[]	no_data	0	0					not_in_region	0	0	0	0	0	0	0	0	-1	0	0	0	VUS	0.000135202	0	-1	VUS_low
chr2:47416452	['C', 'T']	chr2:47416452:C:T	MSH2	ENST00000233146	intron_variant	MODIFIER			ENST00000233146.7:c.1076+23C>T	NC_000002.12:g.47416452C>T		ENSP00000233146			set()	1.3967650920468197e-05	0	0	0.000639386	0	0	0	0.0001134	0.00011281		0	0	0	0	0							0	[]	no_data	0	0					not_in_region	0	0	0	0	0	0	0	0	-1	0	0	0	VUS	0.000220439	0	-1	VUS_low
chr2:47416453	['G', 'A']	chr2:47416453:G:A	MSH2	ENST00000233146	intron_variant	MODIFIER			ENST00000233146.7:c.1076+24G>A	NC_000002.12:g.47416453G>A		ENSP00000233146			set()	2.793686269031988e-05	0	7.142517022998904e-05	0	0	0	0.000465983	1.894e-05	1.9250000000000004e-05		0	0	0	0	0	2692218	Likely_benign		['Likely benign']	['Center for Genomic Medicine, Rigshospitalet, Copenhagen University Hospital']	['2024']	0	[]	No_clingen_labs	0	0					not_in_region	0	1	0	0	0	0	0	0	-1	0	0	0	VUS	0.000720772	0	0	VUS_low
chr2:47416456	['A', 'T']	chr2:47416456:A:T	MSH2	ENST00000233146	intron_variant	MODIFIER			ENST00000233146.7:c.1076+27A>T	NC_000002.12:g.47416456A>T		ENSP00000233146														0	0	0	0	0							0	[]	no_data	0	0					not_in_region	0	1	0	0	0	0	0	0	-1	0	0	0	VUS	7.696680376214423e-12	0	0	VUS_low
chr2:47416457	['G', 'A']	chr2:47416457:G:A	MSH2	ENST00000233146	intron_variant	MODIFIER			ENST00000233146.7:c.1076+28G>A	NC_000002.12:g.47416457G>A		ENSP00000233146														0	0	0	0	0							0	[]	no_data	0	0					not_in_region	0	1	0	0	0	0	0	0	-1	0	0	0	VUS	0.000259992	0	0	VUS_low
chr2:47416457	['G', 'GT']	chr2:47416457:G:GT	MSH2	ENST00000233146	intron_variant	MODIFIER			ENST00000233146.7:c.1076+32dup	NC_000002.12:g.47416461dup		ENSP00000233146			set()	6.982947641858581e-06	1.5487548011398836e-05	0	0	0	0	0	0	0		0	0	0	0	0							0	[]	no_data	0	0					not_in_region	0	1	0	0	0	0	0	0	-1	0	0	0			0	0	VUS_low
chr2:47416458	['T', 'G']	chr2:47416458:T:G	MSH2	ENST00000233146	intron_variant	MODIFIER			ENST00000233146.7:c.1076+29T>G	NC_000002.12:g.47416458T>G		ENSP00000233146			set()	6.978659259982972e-06	1.5484190641355176e-05	0	0	0	0	0	0	0		0	0	0	0	0							0	[]	no_data	0	0					not_in_region	0	1	0	0	0	0	0	0	-1	0	0	0	VUS	0.0118864	0	0	VUS_low
chr2:47416460	['T', 'A']	chr2:47416460:T:A	MSH2	ENST00000233146	intron_variant	MODIFIER			ENST00000233146.7:c.1076+31T>A	NC_000002.12:g.47416460T>A		ENSP00000233146			set()	6.978561857972309e-06	1.548467017652524e-05	0	0	0	0	0	0	0		0	0	0	0	0							0	[]	no_data	0	0					not_in_region	0	1	0	0	0	0	0	0	-1	0	0	0			0	0	VUS_low
chr2:47416462	['A', 'G']	chr2:47416462:A:G	MSH2	ENST00000233146	intron_variant	MODIFIER			ENST00000233146.7:c.1076+33A>G	NC_000002.12:g.47416462A>G		ENSP00000233146			set()	6.97904889521656e-06	1.548467017652524e-05	0	0	0	0	0	0	0		0	0	0	0	0							0	[]	no_data	0	0					not_in_region	0	1	0	0	0	0	0	0	-1	0	0	0			0	0	VUS_low
chr2:47416463	['T', 'G']	chr2:47416463:T:G	MSH2	ENST00000233146	intron_variant	MODIFIER			ENST00000233146.7:c.1076+34T>G	NC_000002.12:g.47416463T>G		ENSP00000233146														0	0	0	0	0							0	[]	no_data	0	0					not_in_region	0	1	0	0	0	0	0	0	-1	0	0	0			0	0	VUS_low
chr2:47416464	['G', 'C']	chr2:47416464:G:C	MSH2	ENST00000233146	intron_variant	MODIFIER			ENST00000233146.7:c.1076+35G>C	NC_000002.12:g.47416464G>C		ENSP00000233146														0	0	0	0	0							0	[]	no_data	0	0					not_in_region	0	1	0	0	0	0	0	0	-1	0	0	0			0	0	VUS_low
chr2:47416467	['A', 'G']	chr2:47416467:A:G	MSH2	ENST00000233146	intron_variant	MODIFIER			ENST00000233146.7:c.1076+38A>G	NC_000002.12:g.47416467A>G		ENSP00000233146			set()	6.980997724194742e-06	1.5487068297971194e-05	0	0	0	0	0	0	0		0	0	0	0	0							0	[]	no_data	0	0					not_in_region	0	1	0	0	0	0	0	0	-1	0	0	0	VUS	1.678164680132921e-08	0	0	VUS_low
chr2:47416467	['AC', 'A']	chr2:47416467:AC:A	MSH2	ENST00000233146	intron_variant	MODIFIER			ENST00000233146.7:c.1076+40del	NC_000002.12:g.47416469del		ENSP00000233146			set()	6.980997724194742e-06	0	2.379479369913863e-05	0	0	0	0	0	0		0	0	0	0	0							0	[]	no_data	0	0					not_in_region	0	1	0	0	0	0	0	0	-1	0	0	0	VUS	1.844769906819296e-06	0	0	VUS_low
chr2:47416469	['C', 'G']	chr2:47416469:C:G	MSH2	ENST00000233146	intron_variant	MODIFIER			ENST00000233146.7:c.1076+40C>G	NC_000002.12:g.47416469C>G		ENSP00000233146														0	0	0	0	0							0	[]	no_data	0	0					not_in_region	0	1	0	0	0	0	0	0	-1	0	0	0	VUS	0.00280141	0	0	VUS_low
chr2:47416469	['C', 'T']	chr2:47416469:C:T	MSH2	ENST00000233146	intron_variant	MODIFIER			ENST00000233146.7:c.1076+40C>T	NC_000002.12:g.47416469C>T		ENSP00000233146														0	0	0	0	0							0	[]	no_data	0	0					not_in_region	0	1	0	0	0	0	0	0	-1	0	0	0	VUS	7.219563961697261e-06	0	0	VUS_low
chr2:47416474	['G', 'C']	chr2:47416474:G:C	MSH2	ENST00000233146	intron_variant	MODIFIER			ENST00000233146.7:c.1076+45G>C	NC_000002.12:g.47416474G>C		ENSP00000233146														0	0	0	0	0							0	[]	no_data	0	0					not_in_region	0	1	0	0	0	0	0	0	-1	0	0	0			0	0	VUS_low
chr2:47416480	['C', 'G']	chr2:47416480:C:G	MSH2	ENST00000233146	intron_variant	MODIFIER			ENST00000233146.7:c.1076+51C>G	NC_000002.12:g.47416480C>G		ENSP00000233146														0	0	0	0	0							0	[]	no_data	0	0					not_in_region	0	1	0	0	0	0	0	0	-1	0	0	0	VUS	0.000186577	0	0	VUS_low
chr2:47416480	['C', 'T']	chr2:47416480:C:T	MSH2	ENST00000233146	intron_variant	MODIFIER			ENST00000233146.7:c.1076+51C>T	NC_000002.12:g.47416480C>T		ENSP00000233146			set()	0.000160727	0.000278836	0.000119144	0	0	0	0	0.00017965	0.00018006		0	0	0	0	0							0	[]	no_data	0	0					not_in_region	0	0	0	0	0	0	0	0	-1	0	0	0	Benign	0.2199761824679046	-4	-5	benign
chr2:47416481	['A', 'C']	chr2:47416481:A:C	MSH2	ENST00000233146	intron_variant	MODIFIER			ENST00000233146.7:c.1076+52A>C	NC_000002.12:g.47416481A>C		ENSP00000233146														0	0	0	0	0							0	[]	no_data	0	0					not_in_region	0	1	0	0	0	0	0	0	-1	0	0	0	VUS	0.00396513	0	0	VUS_low
chr2:47416483	['A', 'G']	chr2:47416483:A:G	MSH2	ENST00000233146	intron_variant	MODIFIER			ENST00000233146.7:c.1076+54A>G	NC_000002.12:g.47416483A>G		ENSP00000233146			set()	2.0939777200770582e-05	0	7.135381980782038e-05	0	0	0	0	1.892e-05	1.924000000000001e-05		0	0	0	0	0							0	[]	no_data	0	0					not_in_region	0	1	0	0	0	0	0	0	-1	0	0	0			0	0	VUS_low
chr2:47416486	['A', 'T']	chr2:47416486:A:T	MSH2	ENST00000233146	intron_variant	MODIFIER			ENST00000233146.7:c.1076+57A>T	NC_000002.12:g.47416486A>T		ENSP00000233146														0	0	0	0	0							0	[]	no_data	0	0					not_in_region	0	1	0	0	0	0	0	0	-1	0	0	0			0	0	VUS_low
chr2:47416499	['T', 'C']	chr2:47416499:T:C	MSH2	ENST00000233146	intron_variant	MODIFIER			ENST00000233146.7:c.1076+70T>C	NC_000002.12:g.47416499T>C		ENSP00000233146			set()	2.791580592931718e-05	3.097509602279767e-05	4.7557901745375e-05	0	0	0	0	9.52e-06	9.4e-06		0	0	0	0	0							0	[]	no_data	0	0					not_in_region	0	1	0	0	0	0	0	0	-1	0	0	0	VUS	0.4076802959914395	0	0	VUS_low
chr2:47416507	['T', 'C']	chr2:47416507:T:C	MSH2	ENST00000233146	intron_variant	MODIFIER			ENST00000233146.7:c.1076+78T>C	NC_000002.12:g.47416507T>C		ENSP00000233146														0	0	0	0	0							0	[]	no_data	0	0					not_in_region	0	1	0	0	0	0	0	0	-1	0	0	0	VUS	0.1633474094422837	0	0	VUS_low
chr2:47416509	['C', 'G']	chr2:47416509:C:G	MSH2	ENST00000233146	intron_variant	MODIFIER			ENST00000233146.7:c.1076+80C>G	NC_000002.12:g.47416509C>G		ENSP00000233146														0	0	0	0	0							0	[]	no_data	0	0					not_in_region	0	1	0	0	0	0	0	0	-1	0	0	0			0	0	VUS_low
chr2:47416523	['T', 'G']	chr2:47416523:T:G	MSH2	ENST00000233146	intron_variant	MODIFIER			ENST00000233146.7:c.1076+94T>G	NC_000002.12:g.47416523T>G		ENSP00000233146			set()	6.978561857972309e-06	1.548371113588505e-05	0	0	0	0	0	0	0		0	0	0	0	0							0	[]	no_data	0	0					not_in_region	0	1	0	0	0	0	0	0	-1	0	0	0	VUS	9.68410096488785e-05	0	0	VUS_low
chr2:47416532	['A', 'C']	chr2:47416532:A:C	MSH2	ENST00000233146	intron_variant	MODIFIER			ENST00000233146.7:c.1076+103A>C	NC_000002.12:g.47416532A>C		ENSP00000233146			set()	1.395790296465859e-05	0	0	0	0	0.000146671	0	2.52e-05	2.6040000000000008e-05		0	0	0	0	0							0	[]	no_data	0	0					not_in_region	0	0	0	0	0	0	0	0	-1	0	0	0			0	-1	VUS_low
chr2:47416540	['G', 'T']	chr2:47416540:G:T	MSH2	ENST00000233146	intron_variant	MODIFIER			ENST00000233146.7:c.1076+111G>T	NC_000002.12:g.47416540G>T		ENSP00000233146														0	0	0	0	0							0	[]	no_data	0	0					not_in_region	0	1	0	0	0	0	0	0	-1	0	0	0			0	0	VUS_low
chr2:47416543	['C', 'T']	chr2:47416543:C:T	MSH2	ENST00000233146	intron_variant	MODIFIER			ENST00000233146.7:c.1076+114C>T	NC_000002.12:g.47416543C>T		ENSP00000233146														0	0	0	0	0							0	[]	no_data	0	0					not_in_region	0	1	0	0	0	0	0	0	-1	0	0	0			0	0	VUS_low
chr2:47416552	['T', 'C']	chr2:47416552:T:C	MSH2	ENST00000233146	intron_variant	MODIFIER			ENST00000233146.7:c.1076+123T>C	NC_000002.12:g.47416552T>C		ENSP00000233146														0	0	0	0	0							0	[]	no_data	0	0					not_in_region	0	1	0	0	0	0	0	0	-1	0	0	0			0	0	VUS_low
chr2:47416553	['AG', 'A']	chr2:47416553:AG:A	MSH2	ENST00000233146	intron_variant	MODIFIER			ENST00000233146.7:c.1076+125del	NC_000002.12:g.47416554del		ENSP00000233146														0	0	0	0	0							0	[]	no_data	0	0					not_in_region	0	1	0	0	0	0	0	0	-1	0	0	0			0	0	VUS_low
chr2:47416558	['T', 'C']	chr2:47416558:T:C	MSH2	ENST00000233146	intron_variant	MODIFIER			ENST00000233146.7:c.1076+129T>C	NC_000002.12:g.47416558T>C		ENSP00000233146			set()	0.000251291	0	0.000808561	0	0	7.333528894103843e-05	0.000465549	0.00059431	0.00059419		0	0	0	0	0							0	[]	no_data	0	0					not_in_region	0	0	0	-4	0	0	0	0	-1	0	0	0			0	-5	benign
chr2:47416587	['G', 'A']	chr2:47416587:G:A	MSH2	ENST00000233146	intron_variant	MODIFIER			ENST00000233146.7:c.1076+158G>A	NC_000002.12:g.47416587G>A		ENSP00000233146			set()	7.039576499077815e-06	1.553132668592551e-05	0	0	0	0	0	0	0		0	0	0	0	0							0	[]	no_data	0	0					not_in_region	0	1	0	0	0	0	0	0	-1	0	0	0			0	0	VUS_low
chr2:47416593	['AT', 'A']	chr2:47416593:AT:A	MSH2	ENST00000233146	intron_variant	MODIFIER			ENST00000233146.7:c.1076+171del	NC_000002.12:g.47416600del		ENSP00000233146			set()	0.00581479	0.000204918	0.0186678	0.00162549	0.000339443	0.00232488	0.00144648	0.017564	0.0175644		0	0	0	0	0	1189905	Benign/Likely_benign		['Benign', 'Likely benign']	['Sema4, Sema4', 'GeneDx']	['2021', '2019']	2	['Benign']	No_clingen_labs	0	0					not_in_region	0	0	-8	0	0	0	0	0	-1	0	0	0			0	-9	benign
chr2:47416626	['A', 'G']	chr2:47416626:A:G	MSH2	ENST00000233146	intron_variant	MODIFIER			ENST00000233146.7:c.1076+197A>G	NC_000002.12:g.47416626A>G		ENSP00000233146			set()	6.993985172751434e-06	0	0	0	0	0	0.000465549	0	0		0	0	0	0	0							0	[]	no_data	0	0					not_in_region	0	1	0	0	0	0	0	0	-1	0	0	0			0	0	VUS_low
chr2:47416630	['GTTTAT', 'G']	chr2:47416630:GTTTAT:G	MSH2	ENST00000233146	intron_variant	MODIFIER			ENST00000233146.7:c.1076+209_1076+213del	NC_000002.12:g.47416638_47416642del		ENSP00000233146			set()	5.632850785782685e-05	6.217358865953743e-05	4.805612955932529e-05	0	0.000332226	7.409602845287492e-05	0	2.718e-05	2.7470000000000006e-05													0	[]	no_data	0	0					not_in_region	0	0	0	0	0	0	0	0	0	0	0	0			0	0	VUS_low
chr2:47416634	['A', 'T']	chr2:47416634:A:T	MSH2	ENST00000233146	intron_variant	MODIFIER			ENST00000233146.7:c.1076+205A>T	NC_000002.12:g.47416634A>T		ENSP00000233146			set()	0.00296091	3.1101296924081736e-05	0.00967494	0	0	0.000887705	0.00187266	0.00889535	0.00889546		0	0	0	0	0							0	[]	no_data	0	0					not_in_region	0	0	-8	0	0	0	0	0	-1	0	0	0			0	-9	benign
chr2:47416651	['A', 'G']	chr2:47416651:A:G	MSH2	ENST00000233146	intron_variant	MODIFIER			ENST00000233146.7:c.1076+222A>G	NC_000002.12:g.47416651A>G		ENSP00000233146			set()	1.4005209938096972e-05	1.5510609256731605e-05	0	0	0	0	0	2.330000000000001e-06	1.87e-06		0	0	0	0	0							0	[]	no_data	0	0					not_in_region	0	1	0	0	0	0	0	0	-1	0	0	0			0	0	VUS_low
chr2:47416652	['T', 'C']	chr2:47416652:T:C	MSH2	ENST00000233146	intron_variant	MODIFIER			ENST00000233146.7:c.1076+223T>C	NC_000002.12:g.47416652T>C		ENSP00000233146			set()	0.000349279	0	0.000809408	0	0	0.0010273	0.000931099	0.00062084	0.00062054		0	0	0	0	0							0	[]	no_data	0	0					not_in_region	0	0	0	-4	0	0	0	0	-1	0	0	0			0	-5	benign
chr2:47416659	['G', 'A']	chr2:47416659:G:A	MSH2	ENST00000233146	intron_variant	MODIFIER			ENST00000233146.7:c.1076+230G>A	NC_000002.12:g.47416659G>A		ENSP00000233146			set()	0.00366916	0.00541196	0.000771977	0.000321543	0.000998668	0.007283	0.0056391	0.00611564	0.00611599		0	0	0	0	0							0	[]	no_data	0	0					not_in_region	0	0	-8	0	0	0	0	0	-1	0	0	0			0	-9	benign
chr2:47423063	['C', 'A']	chr2:47423063:C:A	MSH2	ENST00000233146	intron_variant	MODIFIER			ENST00000233146.7:c.1076+6634C>A	NC_000002.12:g.47423063C>A		ENSP00000233146														0	0	0	0	0							0	[]	no_data	0	0					not_in_region	0	1	0	0	0	0	0	0	-1	0	0	0			0	0	VUS_low
chr2:47423072	['T', 'G']	chr2:47423072:T:G	MSH2	ENST00000233146	intron_variant	MODIFIER			ENST00000233146.7:c.1076+6643T>G	NC_000002.12:g.47423072T>G		ENSP00000233146			set()	0.000955943	0	0.00321001	0	0	7.32922896511287e-05	0.000464684	0.00276912	0.00276869		0	0	0	0	0							0	[]	no_data	0	0					not_in_region	0	0	-8	0	0	0	0	0	-1	0	0	0			0	-9	benign
chr2:47423074	['A', 'G']	chr2:47423074:A:G	MSH2	ENST00000233146	intron_variant	MODIFIER			ENST00000233146.7:c.1076+6645A>G	NC_000002.12:g.47423074A>G		ENSP00000233146														0	0	0	0	0							0	[]	no_data	0	0					not_in_region	0	1	0	0	0	0	0	0	-1	0	0	0			0	0	VUS_low
chr2:47423085	['G', 'A']	chr2:47423085:G:A	MSH2	ENST00000233146	intron_variant	MODIFIER			ENST00000233146.7:c.1076+6656G>A	NC_000002.12:g.47423085G>A		ENSP00000233146			set()	2.096143096702068e-05	0	0	0.000959079	0	0	0	0.00026059	0.000261		0	0	0	0	0							0	[]	no_data	0	0					not_in_region	0	0	0	-4	0	0	0	0	-1	0	0	0			0	-5	benign
chr2:47423102	['CTTCT', 'C']	chr2:47423102:CTTCT:C	MSH2	ENST00000233146	intron_variant	MODIFIER			ENST00000233146.7:c.1077-6633_1077-6630del	NC_000002.12:g.47423109_47423112del		ENSP00000233146			set()	5.594953352076427e-05	0	0.000166921	0	0	7.358351729212656e-05	0	7.809999999999997e-05	7.734999999999992e-05		0	0	0	0	0							0	[]	no_data	0	0					not_in_region	0	0	0	0	0	0	0	0	-1	0	0	0			0	-1	VUS_low
chr2:47423105	['C', 'A']	chr2:47423105:C:A	MSH2	ENST00000233146	intron_variant	MODIFIER			ENST00000233146.7:c.1077-6637C>A	NC_000002.12:g.47423105C>A		ENSP00000233146			set()	0.0695119	0.0365857	0.1094644902634593	0.1518257527226137	0.0914474	0.0351936	0.0678439	0.1405397000000001	0.1405400200000046		0	0	0	0	0							0	[]	no_data	0	0					not_in_region	0	0	-8	0	0	0	0	0	-1	0	0	0			0	-9	benign
chr2:47423109	['C', 'CT']	chr2:47423109:C:CT	MSH2	ENST00000233146	intron_variant	MODIFIER			ENST00000233146.7:c.1077-6624dup	NC_000002.12:g.47423118dup		ENSP00000233146			set()	0.000182746	6.225293366949918e-05	0.000431034	0	0.000665336	0.000148214	0	0.00027814	0.00027781		0	0	0	0	0							0	[]	no_data	0	0					not_in_region	0	0	0	-4	0	0	0	0	-1	0	0	0			0	-5	benign
chr2:47423111	['T', 'C']	chr2:47423111:T:C	MSH2	ENST00000233146	intron_variant	MODIFIER			ENST00000233146.7:c.1077-6631T>C	NC_000002.12:g.47423111T>C		ENSP00000233146			set()	6.988706250698871e-06	1.549714852467146e-05	0	0	0	0	0	0	0		0	0	0	0	0							0	[]	no_data	0	0					not_in_region	0	1	0	0	0	0	0	0	-1	0	0	0			0	0	VUS_low
chr2:47423117	['T', 'C']	chr2:47423117:T:C	MSH2	ENST00000233146	intron_variant	MODIFIER			ENST00000233146.7:c.1077-6625T>C	NC_000002.12:g.47423117T>C		ENSP00000233146			set()	0.000251221	1.548371113588505e-05	4.757373929590866e-05	0.00893427	0.00131234	0	0.000465116	0.00634923	0.00634892		0	0	0	0	0							0	[]	no_data	0	0					not_in_region	0	0	-8	0	0	0	0	0	-1	0	0	0			0	-9	benign
chr2:47423134	['T', 'C']	chr2:47423134:T:C	MSH2	ENST00000233146	intron_variant	MODIFIER			ENST00000233146.7:c.1077-6608T>C	NC_000002.12:g.47423134T>C		ENSP00000233146			set()	0.000593285	0.00103738	0.000356888	0	0	0.000146714	0	0.0008371	0.00083744		0	0	0	0	0							0	[]	no_data	0	0					not_in_region	0	0	0	-4	0	0	0	0	-1	0	0	0			0	-5	benign
chr2:47423264	['C', 'A']	chr2:47423264:C:A	MSH2	ENST00000233146	intron_variant	MODIFIER			ENST00000233146.7:c.1077-6478C>A	NC_000002.12:g.47423264C>A		ENSP00000233146			set()	0.0673688	0.047467	0.0790039	0.1308531109685696	0.1021825396825396	0.0891096	0.0697026	0.1203825300000002	0.1203827300000042		0	0	0	0	0							0	[]	no_data	0	0					not_in_region	0	0	-8	0	0	0	0	0	-1	0	0	0			0	-9	benign
chr2:47429510	['A', 'G']	chr2:47429510:A:G	MSH2	ENST00000233146	intron_variant	MODIFIER			ENST00000233146.7:c.1077-232A>G	NC_000002.12:g.47429510A>G		ENSP00000233146			set()	0.00216002	0.00395165	0.000786651	0	0	0.000734322	0.00279851	0.00355352	0.00355298		0	0	0	0	0							0	[]	no_data	0	0					not_in_region	0	0	-8	0	0	0	0	0	-1	0	0	0			0	-9	benign
chr2:47429552	['C', 'T']	chr2:47429552:C:T	MSH2	ENST00000233146	intron_variant	MODIFIER			ENST00000233146.7:c.1077-190C>T	NC_000002.12:g.47429552C>T		ENSP00000233146			set()	0.000160742	0	2.3828813801648956e-05	0	0.00725594	0	0	0.00491143	0.00491183		0	0	0	0	0							0	[]	no_data	0	0					not_in_region	0	0	-8	0	0	0	0	0	-1	0	0	0			0	-9	benign
chr2:47429576	['C', 'T']	chr2:47429576:C:T	MSH2	ENST00000233146	intron_variant	MODIFIER			ENST00000233146.7:c.1077-166C>T	NC_000002.12:g.47429576C>T		ENSP00000233146			set()	0.00011873	0.000247862	0	0	0	0	0	0.00015521	0.00015515		0	0	0	0	0							0	[]	no_data	0	0					not_in_region	0	0	0	0	0	0	0	0	-1	0	0	0			0	-1	VUS_low
chr2:47429577	['G', 'C']	chr2:47429577:G:C	MSH2	ENST00000233146	intron_variant	MODIFIER			ENST00000233146.7:c.1077-165G>C	NC_000002.12:g.47429577G>C		ENSP00000233146			set()	3.4940600978336826e-05	6.197706848466067e-05	0	0	0	7.33998825601879e-05	0	2.0460000000000004e-05	2.0740000000000005e-05		0	0	0	0	0							0	[]	no_data	0	0					not_in_region	0	0	0	0	0	0	0	0	-1	0	0	0			0	-1	VUS_low
chr2:47429588	['G', 'A']	chr2:47429588:G:A	MSH2	ENST00000233146	intron_variant	MODIFIER			ENST00000233146.7:c.1077-154G>A	NC_000002.12:g.47429588G>A		ENSP00000233146														0	0	0	0	0							0	[]	no_data	0	0					not_in_region	0	1	0	0	0	0	0	0	-1	0	0	0			0	0	VUS_low
chr2:47429596	['A', 'C']	chr2:47429596:A:C	MSH2	ENST00000233146	intron_variant	MODIFIER			ENST00000233146.7:c.1077-146A>C	NC_000002.12:g.47429596A>C		ENSP00000233146														0	0	0	0	0							0	[]	no_data	0	0					not_in_region	0	1	0	0	0	0	0	0	-1	0	0	0			0	0	VUS_low
chr2:47429605	['G', 'T']	chr2:47429605:G:T	MSH2	ENST00000233146	intron_variant	MODIFIER			ENST00000233146.7:c.1077-137G>T	NC_000002.12:g.47429605G>T		ENSP00000233146														0	0	0	0	0							0	[]	no_data	0	0					not_in_region	0	1	0	0	0	0	0	0	-1	0	0	0			0	0	VUS_low
chr2:47429616	['C', 'T']	chr2:47429616:C:T	MSH2	ENST00000233146	intron_variant	MODIFIER			ENST00000233146.7:c.1077-126C>T	NC_000002.12:g.47429616C>T		ENSP00000233146			set()	2.096201682551217e-05	3.098853424233033e-05	0	0	0	0	0.000465116	5.57e-06	5.549999999999999e-06		0	0	0	0	0							0	[]	no_data	0	0					not_in_region	0	1	0	0	0	0	0	0	-1	0	0	0			0	0	VUS_low
chr2:47429617	['G', 'A']	chr2:47429617:G:A	MSH2	ENST00000233146	intron_variant	MODIFIER			ENST00000233146.7:c.1077-125G>A	NC_000002.12:g.47429617G>A		ENSP00000233146			set()	0.000104757	7.743774005699417e-05	0.000166675	0	0	7.334604664808566e-05	0	7.799999999999997e-05	7.72899999999999e-05		0	0	0	0	0							0	[]	no_data	0	0					not_in_region	0	0	0	0	0	0	0	0	-1	0	0	0			0	-1	VUS_low
chr2:47429620	['C', 'T']	chr2:47429620:C:T	MSH2	ENST00000233146	intron_variant	MODIFIER			ENST00000233146.7:c.1077-122C>T	NC_000002.12:g.47429620C>T		ENSP00000233146			set()	6.985776958113281e-06	0	2.3822002001048168e-05	0	0	0	0	0	0		0	0	0	0	0							0	[]	no_data	0	0					not_in_region	0	1	0	0	0	0	0	0	-1	0	0	0			0	0	VUS_low
chr2:47429626	['A', 'T']	chr2:47429626:A:T	MSH2	ENST00000233146	intron_variant	MODIFIER			ENST00000233146.7:c.1077-116A>T	NC_000002.12:g.47429626A>T		ENSP00000233146			set()	0.0020675	0.00390552	0.000618871	0	0.000329164	7.333528894103843e-05	0.00139665	0.00350896	0.00350886		0	0	0	0	0							0	[]	no_data	0	0					not_in_region	0	0	-8	0	0	0	0	0	-1	0	0	0			0	-9	benign
chr2:47429632	['G', 'C']	chr2:47429632:G:C	MSH2	ENST00000233146	intron_variant	MODIFIER			ENST00000233146.7:c.1077-110G>C	NC_000002.12:g.47429632G>C		ENSP00000233146														0	0	0	0	0							0	[]	no_data	0	0					not_in_region	0	1	0	0	0	0	0	0	-1	0	0	0			0	0	VUS_low
chr2:47429637	['T', 'G']	chr2:47429637:T:G	MSH2	ENST00000233146	intron_variant	MODIFIER			ENST00000233146.7:c.1077-105T>G	NC_000002.12:g.47429637T>G		ENSP00000233146			set()	0.000837556	1.5486108960262644e-05	0.00264122	0	0	0.0003663	0.00139405	0.00224269	0.00224199		0	0	0	0	0							0	[]	no_data	0	0					not_in_region	0	0	-8	0	0	0	0	0	-1	0	0	0			0	-9	benign
chr2:47429655	['T', 'G']	chr2:47429655:T:G	MSH2	ENST00000233146	intron_variant	MODIFIER			ENST00000233146.7:c.1077-87T>G	NC_000002.12:g.47429655T>G		ENSP00000233146			set()	3.489329629991486e-05	0	9.515653249595584e-05	0	0	7.326007326007326e-05	0	3.218e-05	3.193e-05		0	0	0	0	0							0	[]	no_data	0	0					not_in_region	0	0	0	0	0	0	0	0	-1	0	0	0			0	-1	VUS_low
chr2:47429662	['G', 'A']	chr2:47429662:G:A	MSH2	ENST00000233146	intron_variant	MODIFIER			ENST00000233146.7:c.1077-80G>A	NC_000002.12:g.47429662G>A		ENSP00000233146			set()	0.5302559798573228	0.4025611608942358	0.7689153754469606	0.6997439180537772	0.4720026350461133	0.4133117837202468	0.516729	0.7618867400000003	0.7618867400000833		0	0	0	0	0	36564	Benign		['Benign', 'Benign', 'Benign', 'Benign', 'Benign']	['GeneDx', 'KCCC/NGS Laboratory, Kuwait Cancer Control Center', 'International Society for Gastrointestinal Hereditary Tumours (InSiGHT)', "Women's Health and Genetics/Laboratory Corporation of America, LabCorp", 'Breakthrough Genomics, Breakthrough Genomics']	['2015', '2023', '2013', '2011', '-']	2	['Benign']	No_clingen_labs	0	0					not_in_region	0	0	-8	0	0	0	0	0	-1	0	0	0			0	-9	benign
chr2:47429664	['T', 'A']	chr2:47429664:T:A	MSH2	ENST00000233146	intron_variant	MODIFIER			ENST00000233146.7:c.1077-78T>A	NC_000002.12:g.47429664T>A		ENSP00000233146			set()	3.4899141481119564e-05	3.097221792052529e-05	0	0	0	0	0	1.3210000000000002e-05	1.3410000000000004e-05		0	0	0	0	0							0	[]	no_data	0	0					not_in_region	0	1	0	0	0	0	0	0	-1	0	0	0	VUS	0.000407889	0	0	VUS_low
chr2:47429673	['C', 'A']	chr2:47429673:C:A	MSH2	ENST00000233146	intron_variant	MODIFIER			ENST00000233146.7:c.1077-69C>A	NC_000002.12:g.47429673C>A		ENSP00000233146			set()	6.988706250698871e-06	0	0	0	0	7.33998825601879e-05	0	0	0		0	0	0	0	0							0	[]	no_data	0	0					not_in_region	0	1	0	0	0	0	0	0	-1	0	0	0			0	0	VUS_low
chr2:47429673	['C', 'T']	chr2:47429673:C:T	MSH2	ENST00000233146	intron_variant	MODIFIER			ENST00000233146.7:c.1077-69C>T	NC_000002.12:g.47429673C>T		ENSP00000233146			set()	8.386447500838645e-05	3.098181367537256e-05	0.000142987	0.000319898	0.000330251	0.0001468	0	6.219999999999997e-05	6.157999999999992e-05		0	0	0	0	0							0	[]	no_data	0	0					not_in_region	0	0	0	0	0	0	0	0	-1	0	0	0	VUS	0.6503920136238812	0	-1	VUS_low
chr2:47429674	['G', 'A']	chr2:47429674:G:A	MSH2	ENST00000233146	intron_variant	MODIFIER			ENST00000233146.7:c.1077-68G>A	NC_000002.12:g.47429674G>A		ENSP00000233146			set()	0.00138318	0.00241598	0.000405032	0	0	0.00029347	0.00232775	0.00210617	0.00210663		0	0	0	0	0							0	[]	no_data	0	0					not_in_region	0	0	0	-4	0	0	0	0	-1	0	0	0	Benign	0.7308639145274961	-4	-9	benign
chr2:47429677	['CT', 'C']	chr2:47429677:CT:C	MSH2	ENST00000233146	intron_variant	MODIFIER			ENST00000233146.7:c.1077-63del	NC_000002.12:g.47429679del		ENSP00000233146														0	0	0	0	0							0	[]	no_data	0	0					not_in_region	0	1	0	0	0	0	0	0	-1	0	0	0	VUS	1.9787359048391418e-13	0	0	VUS_low
chr2:47429689	['A', 'G']	chr2:47429689:A:G	MSH2	ENST00000233146	intron_variant	MODIFIER			ENST00000233146.7:c.1077-53A>G	NC_000002.12:g.47429689A>G		ENSP00000233146														0	0	0	0	0							0	[]	no_data	0	0					not_in_region	0	1	0	0	0	0	0	0	-1	0	0	0			0	0	VUS_low
chr2:47429690	['T', 'C']	chr2:47429690:T:C	MSH2	ENST00000233146	intron_variant	MODIFIER			ENST00000233146.7:c.1077-52T>C	NC_000002.12:g.47429690T>C		ENSP00000233146														0	0	0	0	0							0	[]	no_data	0	0					not_in_region	0	1	0	0	0	0	0	0	-1	0	0	0			0	0	VUS_low
chr2:47429692	['T', 'C']	chr2:47429692:T:C	MSH2	ENST00000233146	intron_variant	MODIFIER			ENST00000233146.7:c.1077-50T>C	NC_000002.12:g.47429692T>C		ENSP00000233146														0	0	0	0	0							0	[]	no_data	0	0					not_in_region	0	1	0	0	0	0	0	0	-1	0	0	0			0	0	VUS_low
chr2:47429698	['T', 'G']	chr2:47429698:T:G	MSH2	ENST00000233146	intron_variant	MODIFIER			ENST00000233146.7:c.1077-44T>G	NC_000002.12:g.47429698T>G		ENSP00000233146														0.01	0	0	0	0.01							0	[]	no_data	0	0					not_in_region	0	1	0	0	0	0	0	0	-1	0	0	0	VUS	4.9791812255054495e-05	0	0	VUS_low
chr2:47429700	['A', 'G']	chr2:47429700:A:G	MSH2	ENST00000233146	intron_variant	MODIFIER			ENST00000233146.7:c.1077-42A>G	NC_000002.12:g.47429700A>G		ENSP00000233146														0	0	0	0	0							0	[]	no_data	0	0					not_in_region	0	1	0	0	0	0	0	0	-1	0	0	0			0	0	VUS_low
chr2:47429700	['A', 'T']	chr2:47429700:A:T	MSH2	ENST00000233146	intron_variant	MODIFIER			ENST00000233146.7:c.1077-42A>T	NC_000002.12:g.47429700A>T		ENSP00000233146			set()	2.0930427259788463e-05	4.6449694980336296e-05	0	0	0	0	0	1.233e-05	1.242e-05		0	0	0	0	0	1802827	Likely_benign		['Likely benign']	['Center for Genomic Medicine, Rigshospitalet, Copenhagen University Hospital']	['2023']	0	[]	No_clingen_labs	0	0					not_in_region	0	1	0	0	0	0	0	0	-1	0	0	0	VUS	6.64320520066405e-06	0	0	VUS_low
chr2:47429702	['A', 'T']	chr2:47429702:A:T	MSH2	ENST00000233146	intron_variant	MODIFIER			ENST00000233146.7:c.1077-40A>T	NC_000002.12:g.47429702A>T		ENSP00000233146														0	0.01	0	0	0.01							0	[]	no_data	0	0					not_in_region	0	1	0	0	0	0	0	0	-1	0	0	0			0	0	VUS_low
chr2:47429703	['C', 'A']	chr2:47429703:C:A	MSH2	ENST00000233146	intron_variant	MODIFIER			ENST00000233146.7:c.1077-39C>A	NC_000002.12:g.47429703C>A		ENSP00000233146			set()	6.9831426935378e-06	1.5487068297971194e-05	0	0	0	0	0	0	0		0	0.01	0	0	0.01							0	[]	no_data	0	0					not_in_region	0	1	0	0	0	0	0	0	-1	0	0	0			0	0	VUS_low
chr2:47429703	['C', 'G']	chr2:47429703:C:G	MSH2	ENST00000233146	intron_variant	MODIFIER			ENST00000233146.7:c.1077-39C>G	NC_000002.12:g.47429703C>G		ENSP00000233146			set()	6.9831426935378e-06	0	2.3808390076663017e-05	0	0	0	0	0	0		0.01	0	0	0	0.01							0	[]	no_data	0	0					not_in_region	0	1	0	0	0	0	0	0	-1	0	0	0	VUS	9.752733951234006e-07	0	0	VUS_low
chr2:47429710	['A', 'G']	chr2:47429710:A:G	MSH2	ENST00000233146	intron_variant	MODIFIER			ENST00000233146.7:c.1077-32A>G	NC_000002.12:g.47429710A>G		ENSP00000233146														0	0	0	0	0							0	[]	no_data	0	0					not_in_region	0	1	0	0	0	0	0	0	-1	0	0	0	VUS	3.2208318057339644e-07	0	0	VUS_low
chr2:47429710	['A', 'T']	chr2:47429710:A:T	MSH2	ENST00000233146	intron_variant	MODIFIER			ENST00000233146.7:c.1077-32A>T	NC_000002.12:g.47429710A>T		ENSP00000233146														0.01	0	0	0	0.01	2575360	Likely_benign		['Likely benign']	['Center for Genomic Medicine, Rigshospitalet, Copenhagen University Hospital']	['2023']	0	[]	No_clingen_labs	0	0					not_in_region	0	1	0	0	0	0	0	0	-1	0	0	0	VUS	0.1610410463850523	0	0	VUS_low
chr2:47429714	['T', 'C']	chr2:47429714:T:C	MSH2	ENST00000233146	intron_variant	MODIFIER			ENST00000233146.7:c.1077-28T>C	NC_000002.12:g.47429714T>C		ENSP00000233146														0	0	0	0	0							0	[]	no_data	0	0					not_in_region	0	1	0	0	0	0	0	0	-1	0	0	0			0	0	VUS_low
chr2:47429716	['C', 'T']	chr2:47429716:C:T	MSH2	ENST00000233146	intron_variant	MODIFIER			ENST00000233146.7:c.1077-26C>T	NC_000002.12:g.47429716C>T		ENSP00000233146														0	0	0	0	0							0	[]	no_data	0	0					not_in_region	0	1	0	0	0	0	0	0	-1	0	0	0	VUS	4.046173626538175e-07	0	0	VUS_low
chr2:47429717	['A', 'G']	chr2:47429717:A:G	MSH2	ENST00000233146	intron_variant	MODIFIER			ENST00000233146.7:c.1077-25A>G	NC_000002.12:g.47429717A>G		ENSP00000233146			set()	6.978172277117177e-06	1.5485149741398e-05	0	0	0	0	0	0	0		0.03	0	0	0	0.03							0	[]	no_data	0	0					not_in_region	0	1	0	0	0	0	0	0	-1	0	0	0			0	0	VUS_low
chr2:47429717	['A', 'T']	chr2:47429717:A:T	MSH2	ENST00000233146	intron_variant	MODIFIER			ENST00000233146.7:c.1077-25A>T	NC_000002.12:g.47429717A>T		ENSP00000233146			set()	1.3956344554234356e-05	3.0970299482796e-05	0	0	0	0	0	5.14e-06	4.92e-06		0.14	0	0	0	0.14							0	[]	no_data	0	0					not_in_region	0	1	0	0	0	0	0	0	0	0	0	0			0	1	VUS_low
chr2:47429717	['AT', 'A']	chr2:47429717:AT:A	MSH2	ENST00000233146	intron_variant	MODIFIER			ENST00000233146.7:c.1077-23del	NC_000002.12:g.47429719del		ENSP00000233146														0.06	0	0	0	0.06							0	[]	no_data	0	0					not_in_region	0	1	0	0	0	0	0	0	-1	0	0	0			0	0	VUS_low
chr2:47429720	['A', 'G']	chr2:47429720:A:G	MSH2	ENST00000233146	intron_variant	MODIFIER			ENST00000233146.7:c.1077-22A>G	NC_000002.12:g.47429720A>G		ENSP00000233146														0.05	0	0	0	0.05							0	[]	no_data	0	0					not_in_region	0	1	0	0	0	0	0	0	-1	0	0	0	VUS	6.189587191611402e-15	0	0	VUS_low
chr2:47429721	['A', 'C']	chr2:47429721:A:C	MSH2	ENST00000233146	intron_variant	MODIFIER			ENST00000233146.7:c.1077-21A>C	NC_000002.12:g.47429721A>C		ENSP00000233146														0.4	0.03	0	0	0.4							0	[]	no_data	0	0					not_in_region	0	1	0	0	0	0	0	1	0	0	0	0			0	2	VUS_low
chr2:47429723	['T', 'G']	chr2:47429723:T:G	MSH2	ENST00000233146	intron_variant	MODIFIER			ENST00000233146.7:c.1077-19T>G	NC_000002.12:g.47429723T>G		ENSP00000233146			set()	1.3956734124214931e-05	3.097125867195243e-05	0	0	0	0	0	5.14e-06	4.92e-06		0	0.02	0	0	0.02	491747	Likely_benign		['Likely benign', 'Likely benign']	['Color Diagnostics, LLC DBA Color Health', 'Labcorp Genetics (formerly Invitae), Labcorp']	['2016', '2024']	2	['Benign']	No_clingen_labs	0	0					not_in_region	0	1	0	0	0	0	0	0	-1	0	0	0	VUS	1.0079771139434332e-05	0	0	benign
chr2:47429724	['C', 'A']	chr2:47429724:C:A	MSH2	ENST00000233146	intron_variant	MODIFIER			ENST00000233146.7:c.1077-18C>A	NC_000002.12:g.47429724C>A		ENSP00000233146														0.04	0	0	0	0.04	924189	Likely_benign		['Likely benign', 'Likely benign']	['Labcorp Genetics (formerly Invitae), Labcorp', 'Color Diagnostics, LLC DBA Color Health']	['2024', '2019']	2	['Benign']	No_clingen_labs	0	0					not_in_region	0	1	0	0	0	0	0	0	-1	0	0	0			0	0	benign
chr2:47429724	['C', 'G']	chr2:47429724:C:G	MSH2	ENST00000233146	intron_variant	MODIFIER			ENST00000233146.7:c.1077-18C>G	NC_000002.12:g.47429724C>G		ENSP00000233146			set()	1.3966090332672272e-05	3.0973177228520105e-05	0	0	0	0	0	5.14e-06	4.92e-06		0.05	0	0	0	0.05	246497	Conflicting_classifications_of_pathogenicity	Uncertain_significance(1)|Likely_benign(2)	['Likely benign', 'Uncertain significance', 'Likely benign']	['Labcorp Genetics (formerly Invitae), Labcorp', 'GeneDx', 'Color Diagnostics, LLC DBA Color Health']	['2024', '2017', '2018']	3	['Benign', 'Uncertain significance']	No_clingen_labs	0	0					not_in_region	0	1	0	0	0	0	0	0	-1	0	0	0	VUS	0.0190989	0	0	VUS_low
chr2:47429727	['G', 'A']	chr2:47429727:G:A	MSH2	ENST00000233146	splice_polypyrimidine_tract_variant	LOW			ENST00000233146.7:c.1077-15G>A	NC_000002.12:g.47429727G>A		ENSP00000233146														0	0.03	0	0	0.03	924121	Likely_benign		['Likely benign', 'Likely benign']	['Color Diagnostics, LLC DBA Color Health', 'Labcorp Genetics (formerly Invitae), Labcorp']	['2019', '2024']	2	['Benign']	No_clingen_labs	0	0					not_in_region	0	1	0	0	0	0	0	0	-1	0	0	0	VUS	1.6731328664732271e-09	0	0	benign
chr2:47429727	['G', 'T']	chr2:47429727:G:T	MSH2	ENST00000233146	splice_polypyrimidine_tract_variant	LOW			ENST00000233146.7:c.1077-15G>T	NC_000002.12:g.47429727G>T		ENSP00000233146			set()	6.981875052364063e-06	0	0	0	0	7.330303474563847e-05	0	0	0		0	0.03	0	0	0.03	516283	Benign/Likely_benign		['Likely benign', 'Likely benign', 'Benign', 'Likely benign', 'Likely benign', 'Likely benign', 'Likely benign', 'Likely benign', 'Likely benign']	['Counsyl', 'PreventionGenetics, part of Exact Sciences', 'Myriad Genetics, Inc.', 'GeneDx', 'Color Diagnostics, LLC DBA Color Health', 'Ambry Genetics', 'ARUP Laboratories, Molecular Genetics and Genomics, ARUP Laboratories', 'All of Us Research Program, National Institutes of Health', 'Labcorp Genetics (formerly Invitae), Labcorp']	['2018', '2017', '2023', '2017', '2021', '2014', '2023', '2023', '2025']	6	['Benign']	No_clingen_labs	0	0					not_in_region	0	1	0	0	0	0	0	0	-1	0	0	0	VUS	0.00232947	0	0	benign
chr2:47429729	['T', 'C']	chr2:47429729:T:C	MSH2	ENST00000233146	splice_polypyrimidine_tract_variant	LOW			ENST00000233146.7:c.1077-13T>C	NC_000002.12:g.47429729T>C		ENSP00000233146														0	0	0	0	0	1332037	Uncertain_significance		['Uncertain significance']	['Color Diagnostics, LLC DBA Color Health']	['2021']	1	['Uncertain significance']	No_clingen_labs	0	0					not_in_region	0	1	0	0	0	0	0	0	-1	0	0	0			0	0	VUS_low
chr2:47429732	['T', 'C']	chr2:47429732:T:C	MSH2	ENST00000233146	splice_polypyrimidine_tract_variant	LOW			ENST00000233146.7:c.1077-10T>C	NC_000002.12:g.47429732T>C		ENSP00000233146			set()	0.014062	0.0191849	0.00413852	0	0.00393701	0.0299809	0.0274164	0.0275843	0.027584		0.01	0	0	0	0.01	36562	Benign		['Benign', 'Benign', 'Benign', 'Benign', 'Benign', 'Benign', 'Benign', 'Benign', 'Benign', 'Benign', 'Benign', 'Benign', 'Benign', 'Benign', 'Benign', 'Benign', 'Likely benign', 'Benign', 'Benign', 'Benign', 'Benign', 'Benign', 'Benign', 'Benign', 'Benign']	['Clinical Genetics Laboratory, Department of Pathology, Netherlands Cancer Institute', 'Genome Diagnostics Laboratory, Amsterdam University Medical Center', 'Diagnostic Laboratory, Department of Genetics, University Medical Center Groningen', "Women's Health and Genetics/Laboratory Corporation of America, LabCorp", 'ARUP Laboratories, Molecular Genetics and Genomics, ARUP Laboratories', 'Breakthrough Genomics, Breakthrough Genomics', 'Institute for Biomarker Research, Medical Diagnostic Laboratories, L.L.C.', 'Department of Pathology and Laboratory Medicine, Sinai Health System', 'Laboratory of Diagnostic Genome Analysis, Leiden University Medical Center (LUMC)', 'Vantari Genetics', 'GeneDx', 'Mayo Clinic Laboratories, Mayo Clinic', 'International Society for Gastrointestinal Hereditary Tumours (InSiGHT)', 'Clinical Genetics, Academic Medical Center', 'Labcorp Genetics (formerly Invitae), Labcorp', 'Eurofins Ntd Llc (ga)', 'Illumina Laboratory Services, Illumina', 'Joint Genome Diagnostic Labs from Nijmegen and Maastricht, Radboudumc and MUMC+', 'Clinical Genetics DNA and cytogenetics Diagnostics Lab, Erasmus MC, Erasmus Medical Center', 'PreventionGenetics, part of Exact Sciences', 'Color Diagnostics, LLC DBA Color Health', 'KCCC/NGS Laboratory, Kuwait Cancer Control Center', "CHEO Genetics Diagnostic Laboratory, Children's Hospital of Eastern Ontario", 'Center for Genomic Medicine, Rigshospitalet, Copenhagen University Hospital', 'Ambry Genetics']	['-', '2015', '-', '2011', '2023', '-', '2022', '-', '-', '2015', '2015', '-', '2013', '-', '2025', '2014', '2018', '-', '2015', '-', '2022', '2023', '2021', '2023', '2014']	5	['Benign']	No_clingen_labs	0	0					not_in_region	0	0	-8	0	0	0	0	0	-1	0	0	0			0	-9	benign
chr2:47429735	['A', 'G']	chr2:47429735:A:G	MSH2	ENST00000233146	splice_region_variant	LOW			ENST00000233146.7:c.1077-7A>G	NC_000002.12:g.47429735A>G		ENSP00000233146			set()	5.5827715669444096e-05	0	0.000190304	0	0	0	0	9.448999999999996e-05	9.37899999999999e-05		0	0	0	0	0	237356	Conflicting_classifications_of_pathogenicity	Uncertain_significance(3)|Likely_benign(4)	['Uncertain significance', 'Likely benign', 'Uncertain significance', 'Likely benign', 'Likely benign', 'Likely benign', 'Uncertain significance', 'Likely benign']	['Genetic Services Laboratory, University of Chicago', 'Labcorp Genetics (formerly Invitae), Labcorp', "Women's Health and Genetics/Laboratory Corporation of America, LabCorp", 'GeneDx', 'All of Us Research Program, National Institutes of Health', 'PreventionGenetics, part of Exact Sciences', 'Quest Diagnostics Nichols Institute San Juan Capistrano', 'Sema4, Sema4']	['2021', '2025', '2019', '2020', '2024', '2020', '2024', '2021']	5	['Benign', 'Uncertain significance']	No_clingen_labs	0	0					not_in_region	0	0	0	0	0	0	0	0	-1	0	0	0	VUS	0.4284316772421195	0	-1	VUS_low
chr2:47429739	['C', 'T']	chr2:47429739:C:T	MSH2	ENST00000233146	splice_region_variant	LOW			ENST00000233146.7:c.1077-3C>T	NC_000002.12:g.47429739C>T		ENSP00000233146														0	0	0	0	0	232625	Conflicting_classifications_of_pathogenicity	Uncertain_significance(3)|Likely_benign(4)	['Likely benign', 'Uncertain significance', 'Likely benign', 'Likely benign', 'Likely benign', 'Uncertain significance', 'Uncertain significance']	['Labcorp Genetics (formerly Invitae), Labcorp', 'Center for Genomic Medicine, Rigshospitalet, Copenhagen University Hospital', 'All of Us Research Program, National Institutes of Health', 'Ambry Genetics', 'Color Diagnostics, LLC DBA Color Health', "CHEO Genetics Diagnostic Laboratory, Children's Hospital of Eastern Ontario", 'GeneDx']	['2024', '2023', '2023', '2019', '2015', '2022', '2016']	5	['Benign', 'Uncertain significance']	No_clingen_labs	0	0					not_in_region	0	1	0	0	0	0	0	0	-1	0	0	0	VUS	0.0139236	0	0	VUS_low
chr2:47429747	['A', 'G']	chr2:47429747:A:G	MSH2	ENST00000233146	missense_variant	MODERATE		ENSP00000233146.2:p.Asn361Ser	ENST00000233146.7:c.1082A>G	NC_000002.12:g.47429747A>G	2025-07-16	ENSP00000233146	likely_benign	0.0878											0.516	0	0	0	0	0	90541	Conflicting_classifications_of_pathogenicity	Uncertain_significance(2)|Likely_benign(2)	['Uncertain significance', 'Likely benign', 'Likely benign', 'Uncertain significance']	['All of Us Research Program, National Institutes of Health', 'Labcorp Genetics (formerly Invitae), Labcorp', 'Ambry Genetics', 'Color Diagnostics, LLC DBA Color Health']	['2024', '2024', '2021', '2023']	4	['Benign', 'Uncertain significance']	No_clingen_labs	0	0					not_in_region	0	1	0	0	0	0	0	0	-1	0	0	0	VUS	3.353735938368662e-10	0	1	VUS_low
chr2:47429748	['T', 'C']	chr2:47429748:T:C	MSH2	ENST00000233146	synonymous_variant	LOW		ENSP00000233146.2:p.Asn361=	ENST00000233146.7:c.1083T>C	NC_000002.12:g.47429748T>C	2025-07-16	ENSP00000233146														0	0	0	0	0	220486	Likely_benign		['Likely benign', 'Likely benign', 'Likely benign', 'Likely benign']	['Sema4, Sema4', 'Labcorp Genetics (formerly Invitae), Labcorp', 'Ambry Genetics', "Women's Health and Genetics/Laboratory Corporation of America, LabCorp"]	['2021', '2024', '2015', '2019']	3	['Benign']	No_clingen_labs	0	0					not_in_region	0	1	0	0	0	0	0	0	-1	0	0	0			0	0	benign
chr2:47429749	['T', 'A']	chr2:47429749:T:A	MSH2	ENST00000233146	missense_variant	MODERATE		ENSP00000233146.2:p.Leu362Ile	ENST00000233146.7:c.1084T>A	NC_000002.12:g.47429749T>A	2025-07-16	ENSP00000233146	likely_benign	0.1203											0.494	0	0	0	0	0	2201491	Uncertain_significance		['Uncertain significance']	['Labcorp Genetics (formerly Invitae), Labcorp']	['2023']	1	['Uncertain significance']	No_clingen_labs	0	0					not_in_region	0	1	0	0	0	0	0	0	-1	0	0	0			0	1	VUS_low
chr2:47429752	['G', 'T']	chr2:47429752:G:T	MSH2	ENST00000233146	missense_variant	MODERATE		ENSP00000233146.2:p.Val363Leu	ENST00000233146.7:c.1087G>T	NC_000002.12:g.47429752G>T	2025-07-16	ENSP00000233146	likely_pathogenic	0.8242	set()	7.67974084365444e-05	0	0.000237971	0	0.000329381	0	0	0.00012879	0.00012817	0.949	0	0	0	0	0	419016	Conflicting_classifications_of_pathogenicity	Uncertain_significance(4)|Benign(1)|Likely_benign(3)	['Likely benign', 'Uncertain significance', 'Uncertain significance', 'Uncertain significance', 'Likely benign', 'Likely benign', 'Uncertain significance', 'Benign']	['Ambry Genetics', "Women's Health and Genetics/Laboratory Corporation of America, LabCorp", 'Genetic Services Laboratory, University of Chicago', 'GeneDx', 'All of Us Research Program, National Institutes of Health', 'Color Diagnostics, LLC DBA Color Health', 'Sema4, Sema4', 'Labcorp Genetics (formerly Invitae), Labcorp']	['2019', '2024', '2020', '2024', '2024', '2023', '2022', '2024']	6	['Benign', 'Uncertain significance']	No_clingen_labs	0	0					not_in_region	0	0	0	0	0	1	0	0	-1	0	0	0	VUS	0.00270422	0	1	VUS_low
chr2:47429759	['C', 'T']	chr2:47429759:C:T	MSH2	ENST00000233146	missense_variant	MODERATE		ENSP00000233146.2:p.Ala365Val	ENST00000233146.7:c.1094C>T	NC_000002.12:g.47429759C>T	2025-07-16	ENSP00000233146	likely_benign	0.1304	set()	6.982947641858581e-06	1.5486108960262644e-05	0	0	0	0	0	0	0	0.494	0	0	0	0	0	479793	Uncertain_significance		['Uncertain significance', 'Uncertain significance', 'Uncertain significance']	['Ambry Genetics', 'Color Diagnostics, LLC DBA Color Health', 'Labcorp Genetics (formerly Invitae), Labcorp']	['2022', '2021', '2025']	3	['Uncertain significance']	No_clingen_labs	0	0					not_in_region	0	1	0	0	0	0	0	0	-1	0	0	0			0	1	VUS_low
chr2:47429768	['A', 'T']	chr2:47429768:A:T	MSH2	ENST00000233146	missense_variant	MODERATE		ENSP00000233146.2:p.Glu368Val	ENST00000233146.7:c.1103A>T	NC_000002.12:g.47429768A>T	2025-07-16	ENSP00000233146	likely_benign	0.1425											0.514	0	0.01	0	0	0.01	525722	Conflicting_classifications_of_pathogenicity	Uncertain_significance(3)|Likely_benign(1)	['Uncertain significance', 'Uncertain significance', 'Likely benign', 'Uncertain significance']	['Color Diagnostics, LLC DBA Color Health', 'Labcorp Genetics (formerly Invitae), Labcorp', 'Ambry Genetics', 'GeneDx']	['2020', '2024', '2023', '2023']	4	['Benign', 'Uncertain significance']	No_clingen_labs	0	0					not_in_region	0	1	0	0	0	0	0	0	-1	0	0	0	VUS	8.06720080633936e-06	0	1	VUS_low
chr2:47429771	['A', 'G']	chr2:47429771:A:G	MSH2	ENST00000233146	missense_variant	MODERATE		ENSP00000233146.2:p.Asp369Gly	ENST00000233146.7:c.1106A>G	NC_000002.12:g.47429771A>G	2025-07-16	ENSP00000233146	ambiguous	0.4623											0.877	0	0	0	0	0	1793719	Uncertain_significance		['Uncertain significance']	['Ambry Genetics']	['2021']	1	['Uncertain significance']	No_clingen_labs	0	0					not_in_region	0	1	0	0	0	1	0	0	-1	0	0	0	VUS	1.243321662189093e-06	0	2	VUS_low
chr2:47429773	['G', 'A']	chr2:47429773:G:A	MSH2	ENST00000233146	missense_variant	MODERATE		ENSP00000233146.2:p.Ala370Thr	ENST00000233146.7:c.1108G>A	NC_000002.12:g.47429773G>A	2025-07-16	ENSP00000233146	likely_benign	0.0779											0.396	0.01	0	0	0	0.01	419793	Conflicting_classifications_of_pathogenicity	Uncertain_significance(3)|Benign(1)	['Benign', 'Uncertain significance', 'Uncertain significance', 'Uncertain significance']	['Labcorp Genetics (formerly Invitae), Labcorp', 'GeneDx', 'Ambry Genetics', 'Color Diagnostics, LLC DBA Color Health']	['2024', '2016', '2024', '2019']	4	['Benign', 'Uncertain significance']	No_clingen_labs	0	0					not_in_region	0	1	0	0	0	0	0	0	-1	0	0	0			0	1	VUS_low
chr2:47429774	['C', 'G']	chr2:47429774:C:G	MSH2	ENST00000233146	missense_variant	MODERATE		ENSP00000233146.2:p.Ala370Gly	ENST00000233146.7:c.1109C>G	NC_000002.12:g.47429774C>G	2025-07-16	ENSP00000233146	likely_benign	0.1025											0.36	0	0.01	0	0	0.01	936313	Conflicting_classifications_of_pathogenicity	Uncertain_significance(1)|Likely_benign(1)	['Uncertain significance', 'Likely benign']	['Labcorp Genetics (formerly Invitae), Labcorp', 'Ambry Genetics']	['2022', '2022']	2	['Benign', 'Uncertain significance']	No_clingen_labs	0	0					not_in_region	0	1	0	0	0	0	0	0	-1	0	0	0	VUS	1.6340670011942515	0	1	VUS_low
chr2:47429774	['C', 'T']	chr2:47429774:C:T	MSH2	ENST00000233146	missense_variant	MODERATE		ENSP00000233146.2:p.Ala370Val	ENST00000233146.7:c.1109C>T	NC_000002.12:g.47429774C>T	2025-07-16	ENSP00000233146	likely_benign	0.1026	set()	6.984118115405567e-06	1.5487068297971194e-05	0	0	0	0	0	0	0	0.391	0.03	0	0	0	0.03	1794535	Conflicting_classifications_of_pathogenicity	Uncertain_significance(2)|Likely_benign(1)	['Uncertain significance', 'Uncertain significance', 'Likely benign']	['Labcorp Genetics (formerly Invitae), Labcorp', 'Color Diagnostics, LLC DBA Color Health', 'Ambry Genetics']	['2024', '2022', '2022']	3	['Benign', 'Uncertain significance']	No_clingen_labs	0	0					not_in_region	0	1	0	0	0	0	0	0	-1	0	0	0	VUS	1.9533023733418863e-05	0	1	VUS_low
chr2:47429779	['T', 'G']	chr2:47429779:T:G	MSH2	ENST00000233146	missense_variant	MODERATE		ENSP00000233146.2:p.Leu372Val	ENST00000233146.7:c.1114T>G	NC_000002.12:g.47429779T>G	2025-07-16	ENSP00000233146	likely_benign	0.145	set()	6.977393245883338e-06	1.5483231660112098e-05	0	0	0	0	0	0	0	0.616	0	0	0	0	0	489910	Conflicting_classifications_of_pathogenicity	Uncertain_significance(3)|Benign(1)|Likely_benign(1)	['Uncertain significance', 'Likely benign', 'Uncertain significance', 'Uncertain significance', 'Benign']	['All of Us Research Program, National Institutes of Health', 'Ambry Genetics', 'GeneDx', 'Color Diagnostics, LLC DBA Color Health', 'Labcorp Genetics (formerly Invitae), Labcorp']	['2024', '2022', '2023', '2020', '2024']	5	['Benign', 'Uncertain significance']	No_clingen_labs	0	0					not_in_region	0	1	0	0	0	0	0	0	-1	0	0	0	VUS	1.824997391948784e-06	0	1	VUS_low
chr2:47429782	['A', 'C']	chr2:47429782:A:C	MSH2	ENST00000233146	synonymous_variant	LOW		ENSP00000233146.2:p.Arg373=	ENST00000233146.7:c.1117A>C	NC_000002.12:g.47429782A>C	2025-07-16	ENSP00000233146														0	0.01	0	0	0.01	232035	Benign/Likely_benign		['Likely benign', 'Benign', 'Likely benign', 'Likely benign', 'Likely benign']	['Ambry Genetics', 'GeneDx', 'All of Us Research Program, National Institutes of Health', 'Color Diagnostics, LLC DBA Color Health', 'Labcorp Genetics (formerly Invitae), Labcorp']	['2015', '2015', '2023', '2017', '2025']	5	['Benign']	No_clingen_labs	0	0					not_in_region	0	1	0	0	0	0	0	0	-1	0	0	0	VUS	0.1967164356772076	0	0	benign
chr2:47429783	['G', 'T']	chr2:47429783:G:T	MSH2	ENST00000233146	missense_variant	MODERATE		ENSP00000233146.2:p.Arg373Met	ENST00000233146.7:c.1118G>T	NC_000002.12:g.47429783G>T	2025-07-16	ENSP00000233146	likely_pathogenic	0.9096											0.922	0	0.01	0	0	0.01	822213	Uncertain_significance		['Uncertain significance']	['Ambry Genetics']	['2022']	1	['Uncertain significance']	No_clingen_labs	0	0					not_in_region	0	1	0	0	0	1	0	0	-1	0	0	0			0	2	VUS_low
chr2:47429786	['A', 'G']	chr2:47429786:A:G	MSH2	ENST00000233146	missense_variant	MODERATE		ENSP00000233146.2:p.Gln374Arg	ENST00000233146.7:c.1121A>G	NC_000002.12:g.47429786A>G	2025-07-16	ENSP00000233146	likely_benign	0.1797	set()	3.48952444760828e-05	0	0	0.00159541	0	0	0	0.00062808	0.0006286	0.538	0	0.01	0	0	0.01	231153	Conflicting_classifications_of_pathogenicity	Uncertain_significance(2)|Benign(2)|Likely_benign(3)	['Uncertain significance', 'Uncertain significance', 'Likely benign', 'Likely benign', 'Likely benign', 'Benign', 'Benign', 'Uncertain significance', 'Uncertain significance']	['Ding PR Lab, Sun Yat-sen University Cancer Center', 'GeneDx', 'Labcorp Genetics (formerly Invitae), Labcorp', "Women's Health and Genetics/Laboratory Corporation of America, LabCorp", 'Color Diagnostics, LLC DBA Color Health', 'Ambry Genetics', "CHEO Genetics Diagnostic Laboratory, Children's Hospital of Eastern Ontario", 'Department of Pathology and Laboratory Medicine, Sinai Health System', 'Division of Medical Genetics, University of Washington']	['-', '2020', '2025', '2020', '2021', '2021', '2023', '-', '2019']	4	['Benign', 'Uncertain significance']	No_clingen_labs	0	0					not_in_region	0	0	0	-4	0	0	0	0	-1	0	0	0	VUS	1.1446063101508364e-08	0	-4	benign
chr2:47429787	['G', 'C']	chr2:47429787:G:C	MSH2	ENST00000233146	missense_variant	MODERATE		ENSP00000233146.2:p.Gln374His	ENST00000233146.7:c.1122G>C	NC_000002.12:g.47429787G>C	2025-07-16	ENSP00000233146	likely_benign	0.3094											0.717	0.01	0	0	0	0.01	127626	Conflicting_classifications_of_pathogenicity	Uncertain_significance(4)|Likely_benign(1)	['Uncertain significance', 'Uncertain significance', 'Uncertain significance', 'Uncertain significance', 'Likely benign']	['GeneDx', 'Ambry Genetics', 'Color Diagnostics, LLC DBA Color Health', 'All of Us Research Program, National Institutes of Health', 'Labcorp Genetics (formerly Invitae), Labcorp']	['2014', '2024', '2023', '2024', '2024']	5	['Benign', 'Uncertain significance']	No_clingen_labs	0	0					not_in_region	0	1	0	0	0	1	0	0	-1	0	0	0	VUS	0.1560217279032918	0	2	VUS_low
chr2:47429789	['C', 'T']	chr2:47429789:C:T	MSH2	ENST00000233146	missense_variant	MODERATE		ENSP00000233146.2:p.Thr375Ile	ENST00000233146.7:c.1124C>T	NC_000002.12:g.47429789C>T	2025-07-16	ENSP00000233146	likely_benign	0.1452	set()	2.0947965254308298e-05	0	0	0.000319489	0.000657462	0	0	0.0001163	0.0001159	0.409	0.02	0	0	0	0.02	220533	Conflicting_classifications_of_pathogenicity	Uncertain_significance(5)|Benign(1)|Likely_benign(1)	['Uncertain significance', 'Uncertain significance', 'Uncertain significance', 'Uncertain significance', 'Likely benign', 'Benign', 'Uncertain significance']	['GeneDx', 'Baylor Genetics', 'All of Us Research Program, National Institutes of Health', 'Color Diagnostics, LLC DBA Color Health', 'Ambry Genetics', 'Labcorp Genetics (formerly Invitae), Labcorp', 'Quest Diagnostics Nichols Institute San Juan Capistrano']	['2024', '2023', '2023', '2023', '2023', '2025', '2020']	7	['Benign', 'Uncertain significance']	No_clingen_labs	0	0					not_in_region	0	0	0	0	0	0	0	0	-1	0	0	0	VUS	0.000558431	0	0	VUS_low
chr2:47429794	['C', 'G']	chr2:47429794:C:G	MSH2	ENST00000233146	missense_variant	MODERATE		ENSP00000233146.2:p.Gln377Glu	ENST00000233146.7:c.1129C>G	NC_000002.12:g.47429794C>G	2025-07-16	ENSP00000233146	likely_benign	0.2078											0.725	0	0.02	0	0	0.02	837376	Likely_benign		['Likely benign']	['Labcorp Genetics (formerly Invitae), Labcorp']	['2024']	1	['Benign']	No_clingen_labs	0	0					not_in_region	0	1	0	0	0	1	0	0	-1	0	0	0			0	2	benign
chr2:47429794	['CAAG', 'C']	chr2:47429794:CAAG:C	MSH2	ENST00000233146	inframe_deletion	MODERATE		ENSP00000233146.2:p.Glu378del	ENST00000233146.7:c.1134_1136del	NC_000002.12:g.47429799_47429801del	2025-07-16	ENSP00000233146														0.09	0	0	0	0.09	1009492	Uncertain_significance		['Uncertain significance', 'Uncertain significance', 'Uncertain significance', 'Uncertain significance', 'Uncertain significance']	['Genomics and Molecular Medicine Service, East Genomic Laboratory Hub, NHS Genomic Medicine Service', 'Baylor Genetics', 'Labcorp Genetics (formerly Invitae), Labcorp', 'Ambry Genetics', 'GeneDx']	['2024', '2024', '2023', '2020', '2023']	4	['Uncertain significance']	No_clingen_labs	0	0					not_in_region	0	1	0	0	0	0	0	0	-1	0	0	0			0	1	VUS_low
chr2:47429795	['A', 'G']	chr2:47429795:A:G	MSH2	ENST00000233146	missense_variant	MODERATE		ENSP00000233146.2:p.Gln377Arg	ENST00000233146.7:c.1130A>G	NC_000002.12:g.47429795A>G	2025-07-16	ENSP00000233146	likely_benign	0.2029	set()	1.395887714792222e-05	0	0	0	0	0.000146585	0	2.519e-05	2.603000000000001e-05	0.592	0	0.02	0	0	0.02	237358	Conflicting_classifications_of_pathogenicity	Uncertain_significance(8)|Benign(1)|Likely_benign(2)	['Uncertain significance', 'Likely benign', 'Uncertain significance', 'Uncertain significance', 'Uncertain significance', 'Uncertain significance', 'Benign', 'Uncertain significance', 'Uncertain significance', 'Likely benign', 'Uncertain significance']	['Color Diagnostics, LLC DBA Color Health', 'Mendelics', 'Genetic Services Laboratory, University of Chicago', 'Myriad Genetics, Inc.', 'Counsyl', 'Baylor Genetics', 'Labcorp Genetics (formerly Invitae), Labcorp', 'GeneDx', 'All of Us Research Program, National Institutes of Health', 'Ambry Genetics', "Women's Health and Genetics/Laboratory Corporation of America, LabCorp"]	['2023', '2024', '2021', '2023', '2017', '2023', '2025', '2024', '2024', '2022', '2019']	7	['Benign', 'Uncertain significance']	No_clingen_labs	0	0					not_in_region	0	0	0	0	0	0	0	0	-1	0	0	0	VUS	0.000527921	0	0	VUS_low
chr2:47429796	['A', 'G']	chr2:47429796:A:G	MSH2	ENST00000233146	synonymous_variant	LOW		ENSP00000233146.2:p.Gln377=	ENST00000233146.7:c.1131A>G	NC_000002.12:g.47429796A>G	2025-07-16	ENSP00000233146			set()	2.093393250900159e-05	4.645113340765515e-05	0	0	0	0	0	1.233e-05	1.242e-05		0	0	0	0	0	185256	Benign/Likely_benign		['Likely benign', 'Likely benign', 'Likely benign', 'Likely benign', 'Likely benign', 'Likely benign', 'Likely benign', 'Likely benign', 'Benign']	['Ambry Genetics', "Women's Health and Genetics/Laboratory Corporation of America, LabCorp", 'Sema4, Sema4', 'All of Us Research Program, National Institutes of Health', 'Department of Pathology and Laboratory Medicine, Sinai Health System', 'CeGaT Center for Human Genetics Tuebingen', 'Labcorp Genetics (formerly Invitae), Labcorp', 'Color Diagnostics, LLC DBA Color Health', 'GeneDx']	['2014', '2024', '2022', '2023', '-', '2022', '2025', '2016', '2015']	6	['Benign']	No_clingen_labs	0	0					not_in_region	0	1	0	0	0	0	0	0	-1	0	0	0	VUS	0.000521175	0	0	benign
chr2:47429804	['T', 'C']	chr2:47429804:T:C	MSH2	ENST00000233146	missense_variant	MODERATE		ENSP00000233146.2:p.Leu380Ser	ENST00000233146.7:c.1139T>C	NC_000002.12:g.47429804T>C	2025-07-16	ENSP00000233146	likely_benign	0.271											0.591	0	0.02	0	0	0.02	182557	Conflicting_classifications_of_pathogenicity	Uncertain_significance(5)|Likely_benign(1)	['Uncertain significance', 'Uncertain significance', 'Uncertain significance', 'Uncertain significance', 'Uncertain significance', 'Likely benign']	["Women's Health and Genetics/Laboratory Corporation of America, LabCorp", 'Labcorp Genetics (formerly Invitae), Labcorp', 'All of Us Research Program, National Institutes of Health', 'GeneDx', 'Sema4, Sema4', 'Ambry Genetics']	['2018', '2024', '2024', '2014', '2021', '2023']	5	['Benign', 'Uncertain significance']	No_clingen_labs	0	0					not_in_region	0	1	0	0	0	0	0	0	-1	0	0	0	VUS	2.8245768279563658e-06	0	1	VUS_low
chr2:47429809	['C', 'G']	chr2:47429809:C:G	MSH2	ENST00000233146	missense_variant	MODERATE		ENSP00000233146.2:p.Arg382Gly	ENST00000233146.7:c.1144C>G	NC_000002.12:g.47429809C>G	2025-07-16	ENSP00000233146	likely_pathogenic	0.702											0.237	0.02	0	0	0	0.02	2574794	Conflicting_classifications_of_pathogenicity	Uncertain_significance(2)|Likely_benign(1)	['Likely benign', 'Uncertain significance', 'Uncertain significance']	['Labcorp Genetics (formerly Invitae), Labcorp', 'Ambry Genetics', 'GeneDx']	['2024', '2024', '2023']	3	['Benign', 'Uncertain significance']	No_clingen_labs	0	0					not_in_region	0	1	0	0	0	0	0	0	-1	0	0	0			0	1	VUS_low
chr2:47429809	['C', 'T']	chr2:47429809:C:T	MSH2	ENST00000233146	missense_variant	MODERATE		ENSP00000233146.2:p.Arg382Cys	ENST00000233146.7:c.1144C>T	NC_000002.12:g.47429809C>T	2025-07-16	ENSP00000233146	ambiguous	0.4006	set()	2.7925160569673275e-05	0	7.139797229758674e-05	0.000319081	0	0	0	1.893e-05	1.9250000000000004e-05	0.82	0.23	0	0	0	0.23	232371	Conflicting_classifications_of_pathogenicity	Uncertain_significance(9)|Likely_benign(2)	['Uncertain significance', 'Likely benign', 'Uncertain significance', 'Uncertain significance', 'Likely benign', 'Uncertain significance', 'Uncertain significance', 'Uncertain significance', 'Uncertain significance', 'Uncertain significance', 'Uncertain significance', 'Uncertain significance']	["St. Jude Molecular Pathology, St. Jude Children's Research Hospital", 'Labcorp Genetics (formerly Invitae), Labcorp', 'Color Diagnostics, LLC DBA Color Health', 'Ambry Genetics', 'Myriad Genetics, Inc.', "Women's Health and Genetics/Laboratory Corporation of America, LabCorp", 'Counsyl', 'Department of Pathology and Laboratory Medicine, Sinai Health System', 'GeneDx', 'New York Genome Center', 'Baylor Genetics', 'All of Us Research Program, National Institutes of Health']	['2020', '2025', '2022', '2024', '2023', '2023', '2016', '-', '2023', '2020', '2023', '2024']	7	['Benign', 'Uncertain significance']	No_clingen_labs	0	0					not_in_region	0	1	0	0	0	1	0	1	0	0	0	0	VUS	0.00533642	0	2	VUS_low
chr2:47429810	['G', 'A']	chr2:47429810:G:A	MSH2	ENST00000233146	missense_variant	MODERATE		ENSP00000233146.2:p.Arg382His	ENST00000233146.7:c.1145G>A	NC_000002.12:g.47429810G>A	2025-07-16	ENSP00000233146	likely_benign	0.3358	set()	1.3966675512227824e-05	1.5485629335976214e-05	0	0	0	7.334604664808566e-05	0	2.32e-06	1.87e-06	0.865	0	0.01	0	0	0.01	90553	Conflicting_classifications_of_pathogenicity	Uncertain_significance(8)|Likely_benign(1)	['Uncertain significance', 'Uncertain significance', 'Uncertain significance', 'Uncertain significance', 'Uncertain significance', 'Uncertain significance', 'Likely benign', 'Uncertain significance', 'Uncertain significance']	["CHEO Genetics Diagnostic Laboratory, Children's Hospital of Eastern Ontario", 'GeneDx', 'Myriad Genetics, Inc.', 'Color Diagnostics, LLC DBA Color Health', 'Ambry Genetics', 'All of Us Research Program, National Institutes of Health', 'Labcorp Genetics (formerly Invitae), Labcorp', 'Sema4, Sema4', 'Counsyl']	['2021', '2018', '2023', '2023', '2023', '2024', '2024', '2021', '2018']	7	['Benign', 'Uncertain significance']	No_clingen_labs	0	0					not_in_region	0	1	0	0	0	1	0	0	-1	0	0	0	VUS	0.00858468	0	2	VUS_low
chr2:47429813	['G', 'A']	chr2:47429813:G:A	MSH2	ENST00000233146	missense_variant	MODERATE		ENSP00000233146.2:p.Arg383Gln	ENST00000233146.7:c.1148G>A	NC_000002.12:g.47429813G>A	2025-07-16	ENSP00000233146	likely_benign	0.3018											0.778	0.05	0	0	0	0.05	428531	Conflicting_classifications_of_pathogenicity	Uncertain_significance(6)|Likely_benign(2)	['Likely benign', 'Uncertain significance', 'Uncertain significance', 'Uncertain significance', 'Likely benign', 'Uncertain significance', 'Uncertain significance', 'Uncertain significance']	['Ambry Genetics', 'PreventionGenetics, part of Exact Sciences', 'GeneKor MSA', 'All of Us Research Program, National Institutes of Health', 'Labcorp Genetics (formerly Invitae), Labcorp', "Women's Health and Genetics/Laboratory Corporation of America, LabCorp", 'Color Diagnostics, LLC DBA Color Health', "St. Jude Molecular Pathology, St. Jude Children's Research Hospital"]	['2023', '2023', '2018', '2023', '2024', '2020', '2019', '2024']	4	['Benign', 'Uncertain significance']	No_clingen_labs	0	0					not_in_region	0	1	0	0	0	1	0	0	-1	0	0	0	VUS	0.2644116790715541	0	2	VUS_low
chr2:47429817	['C', 'A']	chr2:47429817:C:A	MSH2	ENST00000233146	missense_variant	MODERATE		ENSP00000233146.2:p.Phe384Leu	ENST00000233146.7:c.1152C>A	NC_000002.12:g.47429817C>A	2025-07-16	ENSP00000233146	likely_pathogenic	0.8176											0.504	0	0.03	0	0	0.03							0	[]	no_data	0	0					not_in_region	0	1	0	0	0	0	0	0	-1	0	0	0	VUS	1.6884383068677618e-11	0	1	VUS_low
chr2:47429817	['C', 'T']	chr2:47429817:C:T	MSH2	ENST00000233146	synonymous_variant	LOW		ENSP00000233146.2:p.Phe384=	ENST00000233146.7:c.1152C>T	NC_000002.12:g.47429817C>T	2025-07-16	ENSP00000233146													0.098	0.1	0	0	0	0.1	799252	Likely_benign		['Likely benign']	['Labcorp Genetics (formerly Invitae), Labcorp']	['2018']	1	['Benign']	No_clingen_labs	0	0					not_in_region	0	1	0	0	0	0	-1	0	-1	0	0	0			0	-1	benign
chr2:47429818	['C', 'G']	chr2:47429818:C:G	MSH2	ENST00000233146	missense_variant	MODERATE		ENSP00000233146.2:p.Pro385Ala	ENST00000233146.7:c.1153C>G	NC_000002.12:g.47429818C>G	2025-07-16	ENSP00000233146	ambiguous	0.4909	set()	6.984801072865445e-06	1.5487068297971194e-05	0	0	0	0	0	0	0	0.846	0.05	0	0	0	0.05	449782	Conflicting_classifications_of_pathogenicity	Uncertain_significance(6)|Likely_benign(1)	['Uncertain significance', 'Uncertain significance', 'Uncertain significance', 'Uncertain significance', 'Uncertain significance', 'Uncertain significance', 'Likely benign']	['Color Diagnostics, LLC DBA Color Health', 'Ambry Genetics', 'GeneDx', 'Baylor Genetics', "Women's Health and Genetics/Laboratory Corporation of America, LabCorp", 'All of Us Research Program, National Institutes of Health', 'Labcorp Genetics (formerly Invitae), Labcorp']	['2023', '2024', '2023', '2023', '2024', '2024', '2025']	6	['Benign', 'Uncertain significance']	No_clingen_labs	0	0					not_in_region	0	1	0	0	0	1	0	0	-1	0	0	0	VUS	3.6672198353817077e-09	0	2	VUS_low
chr2:47429819	['C', 'T']	chr2:47429819:C:T	MSH2	ENST00000233146	missense_variant	MODERATE		ENSP00000233146.2:p.Pro385Leu	ENST00000233146.7:c.1154C>T	NC_000002.12:g.47429819C>T	2025-07-16	ENSP00000233146	likely_pathogenic	0.7245	set()	6.981192666955222e-06	1.548467017652524e-05	0	0	0	0	0	0	0	0.803	0.02	0	0	0	0.02	90556	Conflicting_classifications_of_pathogenicity	Uncertain_significance(3)|Benign(1)|Likely_benign(1)	['Likely benign', 'Uncertain significance', 'Uncertain significance', 'Uncertain significance', 'Benign']	['Ambry Genetics', 'All of Us Research Program, National Institutes of Health', 'Color Diagnostics, LLC DBA Color Health', 'GeneDx', 'Labcorp Genetics (formerly Invitae), Labcorp']	['2023', '2023', '2023', '2024', '2024']	5	['Benign', 'Uncertain significance']	No_clingen_labs	0	0					not_in_region	0	1	0	0	0	1	0	0	-1	0	0	0	VUS	1.793701684997902e-05	0	2	VUS_low
chr2:47429820	['A', 'G']	chr2:47429820:A:G	MSH2	ENST00000233146	synonymous_variant	LOW		ENSP00000233146.2:p.Pro385=	ENST00000233146.7:c.1155A>G	NC_000002.12:g.47429820A>G	2025-07-16	ENSP00000233146													0.07	0	0.05	0	0	0.05	491752	Conflicting_classifications_of_pathogenicity	Uncertain_significance(1)|Likely_benign(3)	['Uncertain significance', 'Likely benign', 'Likely benign', 'Likely benign']	['Quest Diagnostics Nichols Institute San Juan Capistrano', 'Labcorp Genetics (formerly Invitae), Labcorp', 'Ambry Genetics', 'Color Diagnostics, LLC DBA Color Health']	['2023', '2024', '2020', '2016']	4	['Benign', 'Uncertain significance']	No_clingen_labs	0	0					not_in_region	0	1	0	0	0	0	-1	0	-1	0	0	0			0	-1	VUS_low
chr2:47429821	['G', 'T']	chr2:47429821:G:T	MSH2	ENST00000233146	missense_variant	MODERATE		ENSP00000233146.2:p.Asp386Tyr	ENST00000233146.7:c.1156G>T	NC_000002.12:g.47429821G>T	2025-07-16	ENSP00000233146	likely_pathogenic	0.9779											0.976	0	0.05	0	0	0.05	1735500	Uncertain_significance		['Uncertain significance']	['Ambry Genetics']	['2023']	1	['Uncertain significance']	No_clingen_labs	0	0					not_in_region	0	1	0	0	0	1	0	0	-1	0	0	0			0	2	VUS_low
chr2:47429824	['C', 'T']	chr2:47429824:C:T	MSH2	ENST00000233146	missense_variant	MODERATE		ENSP00000233146.2:p.Leu387Phe	ENST00000233146.7:c.1159C>T	NC_000002.12:g.47429824C>T	2025-07-16	ENSP00000233146	likely_benign	0.1351	set()	7.677703947735776e-05	0	0	0	0	0.000805979	0	0.00045169	0.0004512	0.475	0	0	0	0	0	418772	Conflicting_classifications_of_pathogenicity	Uncertain_significance(2)|Benign(2)|Likely_benign(2)	['Benign', 'Benign', 'Likely benign', 'Uncertain significance', 'Uncertain significance', 'Likely benign']	['Ambry Genetics', 'Labcorp Genetics (formerly Invitae), Labcorp', 'All of Us Research Program, National Institutes of Health', 'GeneDx', 'Baylor Genetics', 'Color Diagnostics, LLC DBA Color Health']	['2022', '2025', '2023', '2019', '2023', '2020']	6	['Benign', 'Uncertain significance']	No_clingen_labs	0	0					not_in_region	0	0	0	-4	0	0	0	0	-1	0	0	0	VUS	5.467002941527868e-06	0	-4	benign
chr2:47429830	['C', 'A']	chr2:47429830:C:A	MSH2	ENST00000233146	synonymous_variant	LOW		ENSP00000233146.2:p.Arg389=	ENST00000233146.7:c.1165C>A	NC_000002.12:g.47429830C>A	2025-07-16	ENSP00000233146														0.01	0	0	0	0.01	1738006	Likely_benign		['Likely benign', 'Likely benign', 'Likely benign']	['Labcorp Genetics (formerly Invitae), Labcorp', 'Ambry Genetics', "Women's Health and Genetics/Laboratory Corporation of America, LabCorp"]	['2023', '2020', '2024']	2	['Benign']	No_clingen_labs	0	0					not_in_region	0	1	0	0	0	0	0	0	-1	0	0	0	VUS	8.36705991337986e-06	0	0	benign
chr2:47429831	['G', 'A']	chr2:47429831:G:A	MSH2	ENST00000233146	missense_variant	MODERATE		ENSP00000233146.2:p.Arg389Gln	ENST00000233146.7:c.1166G>A	NC_000002.12:g.47429831G>A	2025-07-16	ENSP00000233146	likely_pathogenic	0.5734	set()	1.3971553916226562e-05	1.5488027754545737e-05	2.3814059820918272e-05	0	0	0	0	2.32e-06	1.87e-06	0.29	0	0.01	0	0	0.01	187607	Conflicting_classifications_of_pathogenicity	Uncertain_significance(5)|Likely_benign(1)	['Uncertain significance', 'Uncertain significance', 'Uncertain significance', 'Uncertain significance', 'Likely benign', 'Uncertain significance']	['Color Diagnostics, LLC DBA Color Health', "St. Jude Molecular Pathology, St. Jude Children's Research Hospital", 'Ambry Genetics', 'GeneDx', 'Labcorp Genetics (formerly Invitae), Labcorp', 'Baylor Genetics']	['2020', '2023', '2023', '2023', '2025', '2024']	5	['Benign', 'Uncertain significance']	No_clingen_labs	0	0					not_in_region	0	1	0	0	0	0	0	0	-1	0	0	0	VUS	0.00150042	0	1	VUS_low
chr2:47429833	['C', 'T']	chr2:47429833:C:T	MSH2	ENST00000233146	missense_variant	MODERATE		ENSP00000233146.2:p.Leu390Phe	ENST00000233146.7:c.1168C>T	NC_000002.12:g.47429833C>T	2025-07-16	ENSP00000233146	ambiguous	0.4712	set()	0.000397867	0	0	0.0169221	0.000984898	0	0.000464253	0.0132886	0.0132881	0.683	0	0	0	0	0	41641	Benign		['Benign', 'Benign', 'Benign', 'Benign', 'Benign', 'Benign', 'Benign', 'not provided', 'Benign', 'Uncertain significance', 'Benign', 'Benign', 'Likely benign', 'Benign', 'Likely benign', 'Benign', 'Likely benign']	['Color Diagnostics, LLC DBA Color Health', 'Labcorp Genetics (formerly Invitae), Labcorp', "Women's Health and Genetics/Laboratory Corporation of America, LabCorp", 'Ambry Genetics', 'International Society for Gastrointestinal Hereditary Tumours (InSiGHT)', 'Eurofins Ntd Llc (ga)', 'PreventionGenetics, part of Exact Sciences', 'ITMI', 'GeneDx', 'Biesecker Lab/Clinical Genomics Section, National Institutes of Health', 'Sema4, Sema4', 'Department of Pathology and Laboratory Medicine, Sinai Health System', 'Genetic Services Laboratory, University of Chicago', 'Center for Genomic Medicine, Rigshospitalet, Copenhagen University Hospital', 'Illumina Laboratory Services, Illumina', "CHEO Genetics Diagnostic Laboratory, Children's Hospital of Eastern Ontario", 'Laboratory for Molecular Medicine, Mass General Brigham Personalized Medicine']	['2015', '2025', '2016', '2014', '2013', '2013', '2017', '2013', '2018', '2012', '2020', '-', '2022', '2023', '2018', '2021', '2016']	7	['Benign']	No_clingen_labs	0	0					not_in_region	0	0	-8	0	0	0	0	0	-1	0	0	0			0	-8	benign
chr2:47429836	['G', 'A']	chr2:47429836:G:A	MSH2	ENST00000233146	missense_variant	MODERATE		ENSP00000233146.2:p.Ala391Thr	ENST00000233146.7:c.1171G>A	NC_000002.12:g.47429836G>A	2025-07-16	ENSP00000233146	likely_benign	0.2344	set()	6.982070044126683e-06	1.5485629335976214e-05	0	0	0	0	0	0	0	0.612	0	0	0	0	0	237359	Conflicting_classifications_of_pathogenicity	Uncertain_significance(8)|Likely_benign(2)	['Likely benign', 'Uncertain significance', 'Uncertain significance', 'Uncertain significance', 'Uncertain significance', 'Uncertain significance', 'Uncertain significance', 'Likely benign', 'Uncertain significance', 'Uncertain significance']	['Ambry Genetics', 'Labcorp Genetics (formerly Invitae), Labcorp', 'Counsyl', 'GeneDx', 'Color Diagnostics, LLC DBA Color Health', "Women's Health and Genetics/Laboratory Corporation of America, LabCorp", 'Baylor Genetics', 'Myriad Genetics, Inc.', 'All of Us Research Program, National Institutes of Health', 'Quest Diagnostics Nichols Institute San Juan Capistrano']	['2022', '2024', '2017', '2021', '2023', '2018', '2023', '2023', '2024', '2023']	8	['Benign', 'Uncertain significance']	No_clingen_labs	0	0					not_in_region	0	1	0	0	0	0	0	0	-1	0	0	0	VUS	1.8549838688799545	0	1	VUS_low
chr2:47429836	['G', 'C']	chr2:47429836:G:C	MSH2	ENST00000233146	missense_variant	MODERATE		ENSP00000233146.2:p.Ala391Pro	ENST00000233146.7:c.1171G>C	NC_000002.12:g.47429836G>C	2025-07-16	ENSP00000233146	likely_pathogenic	0.986											0.916	0	0.01	0	0	0.01	576594	Uncertain_significance		['Uncertain significance', 'Uncertain significance']	['Labcorp Genetics (formerly Invitae), Labcorp', 'Ambry Genetics']	['2024', '2024']	2	['Uncertain significance']	No_clingen_labs	0	0					not_in_region	0	1	0	0	0	1	0	0	-1	0	0	0			0	2	VUS_low
chr2:47429837	['C', 'T']	chr2:47429837:C:T	MSH2	ENST00000233146	missense_variant	MODERATE		ENSP00000233146.2:p.Ala391Val	ENST00000233146.7:c.1172C>T	NC_000002.12:g.47429837C>T	2025-07-16	ENSP00000233146	ambiguous	0.421											0.149	0	0	0	0	0	220849	Uncertain_significance		['Uncertain significance', 'Uncertain significance', 'Uncertain significance', 'Uncertain significance', 'Uncertain significance']	['All of Us Research Program, National Institutes of Health', 'Color Diagnostics, LLC DBA Color Health', 'Ambry Genetics', 'Baylor Genetics', 'Labcorp Genetics (formerly Invitae), Labcorp']	['2023', '2020', '2024', '2023', '2024']	5	['Uncertain significance']	No_clingen_labs	0	0					not_in_region	0	1	0	0	0	0	0	0	-1	0	0	0			0	1	VUS_low
chr2:47429840	['A', 'T']	chr2:47429840:A:T	MSH2	ENST00000233146	missense_variant	MODERATE		ENSP00000233146.2:p.Lys392Met	ENST00000233146.7:c.1175A>T	NC_000002.12:g.47429840A>T	2025-07-16	ENSP00000233146	likely_pathogenic	0.8896											0.931	0	0.01	0	0	0.01	408525	Conflicting_classifications_of_pathogenicity	Uncertain_significance(1)|Likely_benign(2)	['Likely benign', 'not provided', 'Likely benign', 'Uncertain significance']	['Labcorp Genetics (formerly Invitae), Labcorp', 'GenomeConnect - Invitae Patient Insights Network', 'Ambry Genetics', 'Baylor Genetics']	['2025', '-', '2023', '2023']	3	['Benign', 'Uncertain significance']	No_clingen_labs	0	0					not_in_region	0	1	0	0	0	1	0	0	-1	0	0	0	VUS	0.00444121	0	2	VUS_low
chr2:47429842	['A', 'C']	chr2:47429842:A:C	MSH2	ENST00000233146	missense_variant	MODERATE		ENSP00000233146.2:p.Lys393Gln	ENST00000233146.7:c.1177A>C	NC_000002.12:g.47429842A>C	2025-07-16	ENSP00000233146	likely_pathogenic	0.8403											0.829	0	0.01	0	0	0.01	237360	Uncertain_significance		['Uncertain significance', 'Uncertain significance', 'Uncertain significance']	['Ambry Genetics', 'Labcorp Genetics (formerly Invitae), Labcorp', 'Color Diagnostics, LLC DBA Color Health']	['2022', '2024', '2019']	3	['Uncertain significance']	No_clingen_labs	0	0					not_in_region	0	1	0	0	0	1	0	0	-1	0	0	0			0	2	VUS_low
chr2:47429847	['T', 'G']	chr2:47429847:T:G	MSH2	ENST00000233146	missense_variant	MODERATE		ENSP00000233146.2:p.Phe394Leu	ENST00000233146.7:c.1182T>G	NC_000002.12:g.47429847T>G	2025-07-16	ENSP00000233146	likely_pathogenic	0.863	set()	2.094123888369236e-05	3.0973177228520105e-05	2.379592613744527e-05	0	0	0	0	5.57e-06	5.54e-06	0.058	0	0	0	0	0	127627	Conflicting_classifications_of_pathogenicity	Uncertain_significance(8)|Benign(1)|Likely_benign(2)	['Uncertain significance', 'Benign', 'Likely benign', 'Uncertain significance', 'Likely benign', 'Uncertain significance', 'Uncertain significance', 'Uncertain significance', 'Uncertain significance', 'Uncertain significance', 'Uncertain significance']	['All of Us Research Program, National Institutes of Health', 'Labcorp Genetics (formerly Invitae), Labcorp', 'Ambry Genetics', 'Color Diagnostics, LLC DBA Color Health', 'Myriad Genetics, Inc.', 'ARUP Laboratories, Molecular Genetics and Genomics, ARUP Laboratories', 'Counsyl', 'Quest Diagnostics Nichols Institute San Juan Capistrano', 'Baylor Genetics', 'GeneDx', 'Genetic Services Laboratory, University of Chicago']	['2024', '2025', '2023', '2023', '2023', '2017', '2018', '2019', '2023', '2023', '2020']	8	['Benign', 'Uncertain significance']	No_clingen_labs	0	0					not_in_region	0	1	0	0	0	0	-1	0	-1	0	0	0	VUS	0.00809452	0	0	VUS_low
chr2:47429850	['A', 'C']	chr2:47429850:A:C	MSH2	ENST00000233146	missense_variant	MODERATE		ENSP00000233146.2:p.Gln395His	ENST00000233146.7:c.1185A>C	NC_000002.12:g.47429850A>C	2025-07-16	ENSP00000233146	likely_benign	0.2828											0.522	0	0	0	0.01	0.01	1002940	Conflicting_classifications_of_pathogenicity	Uncertain_significance(2)|Likely_benign(1)	['Likely benign', 'Uncertain significance', 'Uncertain significance']	['Ambry Genetics', 'Labcorp Genetics (formerly Invitae), Labcorp', 'All of Us Research Program, National Institutes of Health']	['2021', '2024', '2023']	3	['Benign', 'Uncertain significance']	No_clingen_labs	0	0					not_in_region	0	1	0	0	0	0	0	0	-1	0	0	0	VUS	4.330227248347105e-11	0	1	VUS_low
chr2:47429850	['A', 'G']	chr2:47429850:A:G	MSH2	ENST00000233146	synonymous_variant	LOW		ENSP00000233146.2:p.Gln395=	ENST00000233146.7:c.1185A>G	NC_000002.12:g.47429850A>G	2025-07-16	ENSP00000233146													0.133	0	0	0.01	0	0.01	630823	Likely_benign		['Likely benign', 'Likely benign', 'Likely benign']	['Ambry Genetics', 'Color Diagnostics, LLC DBA Color Health', 'Labcorp Genetics (formerly Invitae), Labcorp']	['2024', '2017', '2023']	3	['Benign']	No_clingen_labs	0	0					not_in_region	0	1	0	0	0	0	0	0	-1	0	0	0	VUS		0	0	benign
chr2:47429851	['A', 'G']	chr2:47429851:A:G	MSH2	ENST00000233146	missense_variant	MODERATE		ENSP00000233146.2:p.Arg396Gly	ENST00000233146.7:c.1186A>G	NC_000002.12:g.47429851A>G	2025-07-16	ENSP00000233146	likely_pathogenic	0.7296											0.842	0	0	0.01	0	0.01	2453463	Conflicting_classifications_of_pathogenicity	Uncertain_significance(1)|Likely_benign(1)	['Uncertain significance', 'Likely benign']	['Labcorp Genetics (formerly Invitae), Labcorp', 'Ambry Genetics']	['2024', '2022']	2	['Benign', 'Uncertain significance']	No_clingen_labs	0	0					not_in_region	0	1	0	0	0	1	0	0	-1	0	0	0			0	2	VUS_low
chr2:47429854	['C', 'G']	chr2:47429854:C:G	MSH2	ENST00000233146	missense_variant	MODERATE		ENSP00000233146.2:p.Gln397Glu	ENST00000233146.7:c.1189C>G	NC_000002.12:g.47429854C>G	2025-07-16	ENSP00000233146	likely_benign	0.1294											0.1	0	0	0.01	0	0.01	182594	Conflicting_classifications_of_pathogenicity	Uncertain_significance(5)|Benign(2)|Likely_benign(2)	['Likely benign', 'Benign', 'Benign', 'Uncertain significance', 'Uncertain significance', 'Likely benign', 'Uncertain significance', 'Uncertain significance', 'Uncertain significance']	['Color Diagnostics, LLC DBA Color Health', 'Ambry Genetics', 'Labcorp Genetics (formerly Invitae), Labcorp', 'GeneDx', 'Quest Diagnostics Nichols Institute San Juan Capistrano', 'All of Us Research Program, National Institutes of Health', "Women's Health and Genetics/Laboratory Corporation of America, LabCorp", 'Fulgent Genetics, Fulgent Genetics', 'Division of Medical Genetics, University of Washington']	['2020', '2022', '2025', '2018', '2024', '2023', '2020', '2024', '2019']	6	['Benign', 'Uncertain significance']	No_clingen_labs	0	0					not_in_region	0	1	0	0	0	0	0	0	-1	0	0	0	VUS	0.00115469	0	1	VUS_low
chr2:47429856	['A', 'G']	chr2:47429856:A:G	MSH2	ENST00000233146	synonymous_variant	LOW		ENSP00000233146.2:p.Gln397=	ENST00000233146.7:c.1191A>G	NC_000002.12:g.47429856A>G	2025-07-16	ENSP00000233146													0.014	0	0.01	0	0.01	0.01	511140	Likely_benign		['Likely benign', 'Likely benign', 'Likely benign', 'Likely benign', 'Likely benign']	['Ambry Genetics', 'Quest Diagnostics Nichols Institute San Juan Capistrano', 'Labcorp Genetics (formerly Invitae), Labcorp', 'GeneDx', 'All of Us Research Program, National Institutes of Health']	['2015', '2018', '2024', '2017', '2023']	5	['Benign']	No_clingen_labs	0	0					not_in_region	0	1	0	0	0	0	-1	0	-1	0	0	0	VUS	6.936372407043207e-10	0	-1	benign
chr2:47429856	['A', 'T']	chr2:47429856:A:T	MSH2	ENST00000233146	missense_variant	MODERATE		ENSP00000233146.2:p.Gln397His	ENST00000233146.7:c.1191A>T	NC_000002.12:g.47429856A>T	2025-07-16	ENSP00000233146	likely_benign	0.1465											0.51	0	0.01	0	0.02	0.02	224575	Conflicting_classifications_of_pathogenicity	Uncertain_significance(6)|Likely_benign(2)	['Likely benign', 'Uncertain significance', 'Uncertain significance', 'Uncertain significance', 'Uncertain significance', 'Uncertain significance', 'Likely benign', 'Uncertain significance']	['Ambry Genetics', 'University of Washington Department of Laboratory Medicine, University of Washington', "Women's Health and Genetics/Laboratory Corporation of America, LabCorp", 'GeneDx', 'Center for Genomic Medicine, Rigshospitalet, Copenhagen University Hospital', 'Baylor Genetics', 'Color Diagnostics, LLC DBA Color Health', 'Labcorp Genetics (formerly Invitae), Labcorp']	['2019', '2015', '2024', '2024', '2024', '2023', '2016', '2025']	5	['Benign', 'Uncertain significance']	No_clingen_labs	0	0					not_in_region	0	1	0	0	0	0	0	0	-1	0	0	0			0	1	VUS_low
chr2:47429857	['G', 'A']	chr2:47429857:G:A	MSH2	ENST00000233146	missense_variant	MODERATE		ENSP00000233146.2:p.Ala398Thr	ENST00000233146.7:c.1192G>A	NC_000002.12:g.47429857G>A	2025-07-16	ENSP00000233146	likely_benign	0.0655											0.31	0	0.01	0	0.01	0.01	455475	Uncertain_significance		['Uncertain significance', 'Uncertain significance', 'Uncertain significance', 'Uncertain significance', 'Uncertain significance', 'Uncertain significance', 'Uncertain significance']	['Ambry Genetics', 'Labcorp Genetics (formerly Invitae), Labcorp', 'GeneDx', 'All of Us Research Program, National Institutes of Health', 'Neuberg Centre For Genomic Medicine, NCGM', 'Illumina Laboratory Services, Illumina', 'Color Diagnostics, LLC DBA Color Health']	['2024', '2025', '2022', '2023', '-', '2017', '2022']	5	['Uncertain significance']	No_clingen_labs	0	0					not_in_region	0	1	0	0	0	0	0	0	-1	0	0	0			0	1	VUS_low
chr2:47429859	['A', 'G']	chr2:47429859:A:G	MSH2	ENST00000233146	synonymous_variant	LOW		ENSP00000233146.2:p.Ala398=	ENST00000233146.7:c.1194A>G	NC_000002.12:g.47429859A>G	2025-07-16	ENSP00000233146			set()	6.978756664712615e-06	1.5482752214033566e-05	0	0	0	0	0	0	0	0.213	0	0	0.02	0	0.02	414992	Likely_benign		['Likely benign', 'Likely benign', 'Likely benign', 'Likely benign', 'Likely benign', 'Likely benign', 'Likely benign', 'Likely benign']	['All of Us Research Program, National Institutes of Health', 'GeneDx', 'Ambry Genetics', 'Color Diagnostics, LLC DBA Color Health', 'Genetic Services Laboratory, University of Chicago', 'Labcorp Genetics (formerly Invitae), Labcorp', "Women's Health and Genetics/Laboratory Corporation of America, LabCorp", 'CeGaT Center for Human Genetics Tuebingen']	['2023', '2019', '2016', '2017', '2021', '2024', '2019', '2022']	5	['Benign']	No_clingen_labs	0	0					not_in_region	0	1	0	0	0	0	0	0	-1	0	0	0	VUS	0.0006487	0	0	benign
chr2:47429865	['C', 'G']	chr2:47429865:C:G	MSH2	ENST00000233146	missense_variant	MODERATE		ENSP00000233146.2:p.Asn400Lys	ENST00000233146.7:c.1200C>G	NC_000002.12:g.47429865C>G	2025-07-16	ENSP00000233146	likely_pathogenic	0.5751	set()	2.0952354346216705e-05	0	7.143877696813831e-05	0	0	0	0	1.894e-05	1.9250000000000004e-05	0.07	0	0	0	0	0	483669	Conflicting_classifications_of_pathogenicity	Uncertain_significance(1)|Benign(1)|Likely_benign(1)	['Benign', 'Uncertain significance', 'Likely benign', 'Uncertain significance', 'Likely benign']	['Labcorp Genetics (formerly Invitae), Labcorp', 'PreventionGenetics, part of Exact Sciences', 'Ambry Genetics', 'GeneDx', 'Department of Pathology and Laboratory Medicine, Sinai Health System']	['2025', '2024', '2022', '2023', '-']	3	['Benign', 'Uncertain significance']	No_clingen_labs	0	0					not_in_region	0	1	0	0	0	0	-1	0	-1	0	0	0	VUS	3.145585369940555	0	0	VUS_low
chr2:47429869	['C', 'A']	chr2:47429869:C:A	MSH2	ENST00000233146	missense_variant	MODERATE		ENSP00000233146.2:p.Gln402Lys	ENST00000233146.7:c.1204C>A	NC_000002.12:g.47429869C>A	2025-07-16	ENSP00000233146	likely_pathogenic	0.5957	set()	6.984898649120601e-06	1.5492826821181793e-05	0	0	0	0	0	0	0	0.824	0	0	0	0.05	0.05	127628	Conflicting_classifications_of_pathogenicity	Uncertain_significance(6)|Benign(1)|Likely_benign(2)	['Uncertain significance', 'Benign', 'Uncertain significance', 'Uncertain significance', 'Uncertain significance', 'Likely benign', 'Uncertain significance', 'Likely benign', 'Uncertain significance']	['Baylor Genetics', 'Labcorp Genetics (formerly Invitae), Labcorp', 'Counsyl', 'GeneDx', 'All of Us Research Program, National Institutes of Health', 'Ambry Genetics', "Women's Health and Genetics/Laboratory Corporation of America, LabCorp", 'Myriad Genetics, Inc.', 'Color Diagnostics, LLC DBA Color Health']	['2023', '2024', '2018', '2015', '2023', '2023', '2019', '2024', '2023']	7	['Benign', 'Uncertain significance']	No_clingen_labs	0	0					not_in_region	0	1	0	0	0	1	0	0	-1	0	0	0	VUS	2.7860882691404453e-06	0	2	VUS_low
chr2:47429869	['C', 'G']	chr2:47429869:C:G	MSH2	ENST00000233146	missense_variant	MODERATE		ENSP00000233146.2:p.Gln402Glu	ENST00000233146.7:c.1204C>G	NC_000002.12:g.47429869C>G	2025-07-16	ENSP00000233146	ambiguous	0.3425	set()	1.3969797298241202e-05	0	4.763038818766373e-05	0	0	0	0	7.89e-06	7.95e-06	0.543	0.02	0	0.02	0	0.02	265366	Conflicting_classifications_of_pathogenicity	Uncertain_significance(5)|Benign(1)|Likely_benign(1)	['Uncertain significance', 'Benign', 'Uncertain significance', 'Uncertain significance', 'Likely benign', 'Uncertain significance', 'Uncertain significance']	['Baylor Genetics', 'Labcorp Genetics (formerly Invitae), Labcorp', 'Mendelics', 'Sema4, Sema4', 'Ambry Genetics', 'GeneDx', 'All of Us Research Program, National Institutes of Health']	['2024', '2025', '2022', '2021', '2022', '2023', '2023']	6	['Benign', 'Uncertain significance']	No_clingen_labs	0	0					not_in_region	0	1	0	0	0	0	0	0	-1	0	0	0	VUS	0.000231648	0	1	VUS_low
chr2:47429871	['A', 'T']	chr2:47429871:A:T	MSH2	ENST00000233146	missense_variant	MODERATE		ENSP00000233146.2:p.Gln402His	ENST00000233146.7:c.1206A>T	NC_000002.12:g.47429871A>T	2025-07-16	ENSP00000233146	likely_pathogenic	0.678											0.68	0	0.02	0	0.05	0.05	455476	Uncertain_significance		['Uncertain significance', 'Uncertain significance', 'Uncertain significance', 'Uncertain significance']	['CeGaT Center for Human Genetics Tuebingen', 'Color Diagnostics, LLC DBA Color Health', 'Labcorp Genetics (formerly Invitae), Labcorp', 'Ambry Genetics']	['2023', '2019', '2017', '2016']	3	['Uncertain significance']	No_clingen_labs	0	0					not_in_region	0	1	0	0	0	0	0	0	-1	0	0	0	VUS		0	1	VUS_low
chr2:47429874	['T', 'C']	chr2:47429874:T:C	MSH2	ENST00000233146	synonymous_variant	LOW		ENSP00000233146.2:p.Asp403=	ENST00000233146.7:c.1209T>C	NC_000002.12:g.47429874T>C	2025-07-16	ENSP00000233146													0.08	0	0	0.02	0	0.02	415005	Likely_benign		['Likely benign', 'Likely benign']	['Labcorp Genetics (formerly Invitae), Labcorp', 'Ambry Genetics']	['2025', '2016']	2	['Benign']	No_clingen_labs	0	0					not_in_region	0	1	0	0	0	0	-1	0	-1	0	0	0			0	-1	benign
chr2:47429880	['C', 'T']	chr2:47429880:C:T	MSH2	ENST00000233146	synonymous_variant	LOW		ENSP00000233146.2:p.Tyr405=	ENST00000233146.7:c.1215C>T	NC_000002.12:g.47429880C>T	2025-07-16	ENSP00000233146													0.204	0	0	0	0.01	0.01	1580322	Likely_benign		['Likely benign', 'Likely benign', 'Likely benign']	['Color Diagnostics, LLC DBA Color Health', 'Labcorp Genetics (formerly Invitae), Labcorp', 'Ambry Genetics']	['2023', '2023', '2021']	3	['Benign']	No_clingen_labs	0	0					not_in_region	0	1	0	0	0	0	0	0	-1	0	0	0			0	0	benign
chr2:47429881	['C', 'G']	chr2:47429881:C:G	MSH2	ENST00000233146	missense_variant	MODERATE		ENSP00000233146.2:p.Arg406Gly	ENST00000233146.7:c.1216C>G	NC_000002.12:g.47429881C>G	2025-07-16	ENSP00000233146	likely_pathogenic	0.949											0.842	0	0	0	0	0	1430435	Uncertain_significance		['not provided', 'Uncertain significance']	['GenomeConnect - Invitae Patient Insights Network', 'Labcorp Genetics (formerly Invitae), Labcorp']	['-', '2021']	1	['Uncertain significance']	No_clingen_labs	0	0					not_in_region	0	1	0	0	0	1	0	0	-1	0	0	2			0	4	VUS_high
chr2:47429881	['C', 'T']	chr2:47429881:C:T	MSH2	ENST00000233146	stop_gained	HIGH	HC	ENSP00000233146.2:p.Arg406Ter	ENST00000233146.7:c.1216C>T	NC_000002.12:g.47429881C>T	2025-07-16	ENSP00000233146														0	0	0	0.05	0.05	1755	Pathogenic		['Pathogenic', 'Pathogenic', 'Pathogenic', 'Pathogenic', 'Pathogenic', 'Pathogenic', 'Pathogenic', 'Pathogenic', 'Pathogenic', 'Pathogenic', 'Pathogenic', 'Pathogenic', 'Pathogenic', 'Pathogenic', 'Pathogenic', 'Pathogenic', 'Pathogenic', 'Pathogenic', 'Pathogenic', 'Pathogenic', 'Pathogenic', 'Pathogenic', 'Pathogenic', 'Pathogenic', 'Pathogenic', 'Pathogenic']	['Quest Diagnostics Nichols Institute San Juan Capistrano', 'Clinical Genetics and Genomics, Karolinska University Hospital', 'Laboratory for Genotyping Development, RIKEN', 'OMIM', 'KCCC/NGS Laboratory, Kuwait Cancer Control Center', 'Fulgent Genetics, Fulgent Genetics', 'Genome Diagnostics Laboratory, Amsterdam University Medical Center', 'Laboratory for Molecular Medicine, Mass General Brigham Personalized Medicine', 'CeGaT Center for Human Genetics Tuebingen', 'Ambry Genetics', 'Clinical Genetics, Academic Medical Center', '3DMed Clinical Laboratory Inc', "Women's Health and Genetics/Laboratory Corporation of America, LabCorp", 'Diagnostic Laboratory, Department of Genetics, University Medical Center Groningen', 'Color Diagnostics, LLC DBA Color Health', 'GeneDx', 'Genetics and Molecular Pathology, SA Pathology', 'International Society for Gastrointestinal Hereditary Tumours (InSiGHT)', 'Labcorp Genetics (formerly Invitae), Labcorp', 'Counsyl', 'Mayo Clinic Laboratories, Mayo Clinic', 'Joint Genome Diagnostic Labs from Nijmegen and Maastricht, Radboudumc and MUMC+', 'Institute of Medical Genetics and Applied Genomics, University Hospital T??bingen', 'Department of Pathology and Laboratory Medicine, Sinai Health System', 'Baylor Genetics', 'Myriad Genetics, Inc.']	['2015', '2018', '2021', '1993', '2023', '2018', '2017', '2017', '2024', '2022', '-', '2017', '2011', '-', '2021', '2024', '2022', '2013', '2025', '2017', '-', '-', '2020', '-', '2024', '2023']	9	['Pathogenic']	No_clingen_labs	0	1					not_in_region	0	1	0	0	4	0	0	0	-1	0	8	0	Pathogenic	28.49840155750034	4	17	pathogenic
chr2:47429882	['G', 'A']	chr2:47429882:G:A	MSH2	ENST00000233146	missense_variant	MODERATE		ENSP00000233146.2:p.Arg406Gln	ENST00000233146.7:c.1217G>A	NC_000002.12:g.47429882G>A	2025-07-16	ENSP00000233146	likely_pathogenic	0.5913	set()	7.686395080707149e-05	1.549810923067386e-05	0	0	0	0.000146649	0.000465116	4.216e-05	4.305999999999997e-05	0.693	0	0	0	0.03	0.03	90569	Conflicting_classifications_of_pathogenicity	Uncertain_significance(5)|Benign(1)|Likely_benign(7)	['Uncertain significance', 'Likely benign', 'Benign', 'Uncertain significance', 'Uncertain significance', 'Likely benign', 'Uncertain significance', 'Uncertain significance', 'Likely benign', 'Likely benign', 'Likely benign', 'Uncertain significance', 'Likely benign', 'Likely benign']	['Counsyl', 'Ambry Genetics', 'Myriad Genetics, Inc.', 'Department of Pathology and Laboratory Medicine, Sinai Health System', 'Fulgent Genetics, Fulgent Genetics', "Women's Health and Genetics/Laboratory Corporation of America, LabCorp", 'Genetic Services Laboratory, University of Chicago', 'Illumina Laboratory Services, Illumina', "CHEO Genetics Diagnostic Laboratory, Children's Hospital of Eastern Ontario", 'Sema4, Sema4', 'Labcorp Genetics (formerly Invitae), Labcorp', 'GeneDx', 'Color Diagnostics, LLC DBA Color Health', 'Quest Diagnostics Nichols Institute San Juan Capistrano']	['2015', '2019', '2023', '-', '2018', '2024', '2020', '2017', '2022', '2021', '2025', '2018', '2015', '2023']	7	['Benign', 'Uncertain significance']	No_clingen_labs	0	0					not_in_region	0	0	0	0	0	0	0	0	-1	0	0	2	VUS	0.1381261335564866	0	2	VUS_low
chr2:47429882	['G', 'T']	chr2:47429882:G:T	MSH2	ENST00000233146	missense_variant	MODERATE		ENSP00000233146.2:p.Arg406Leu	ENST00000233146.7:c.1217G>T	NC_000002.12:g.47429882G>T	2025-07-16	ENSP00000233146	likely_pathogenic	0.8787											0.366	0	0	0	0.06	0.06	489913	Conflicting_classifications_of_pathogenicity	Uncertain_significance(3)|Likely_benign(1)	['Uncertain significance', 'Likely benign', 'Uncertain significance', 'Uncertain significance']	['All of Us Research Program, National Institutes of Health', 'Ambry Genetics', 'Color Diagnostics, LLC DBA Color Health', 'Labcorp Genetics (formerly Invitae), Labcorp']	['2024', '2023', '2023', '2023']	4	['Benign', 'Uncertain significance']	No_clingen_labs	0	0					not_in_region	0	1	0	0	0	0	0	0	-1	0	0	0	VUS	1.7224399082608791e-09	0	1	VUS_low
chr2:47429883	['A', 'G']	chr2:47429883:A:G	MSH2	ENST00000233146	synonymous_variant	LOW		ENSP00000233146.2:p.Arg406=	ENST00000233146.7:c.1218A>G	NC_000002.12:g.47429883A>G	2025-07-16	ENSP00000233146													0.363	0	0	0.01	0	0.01							0	[]	no_data	0	0					not_in_region	0	1	0	0	0	0	0	0	-1	0	0	0			0	0	VUS_low
chr2:47429886	['C', 'G']	chr2:47429886:C:G	MSH2	ENST00000233146	synonymous_variant	LOW		ENSP00000233146.2:p.Leu407=	ENST00000233146.7:c.1221C>G	NC_000002.12:g.47429886C>G	2025-07-16	ENSP00000233146			set()	6.982752601075344e-06	0	0	0.000319285	0	0	0	0	0	0.063	0	0	0	0.04	0.04	90570	Benign/Likely_benign		['Likely benign', 'Likely benign', 'Likely benign', 'Likely benign', 'Benign']	['GeneDx', 'Color Diagnostics, LLC DBA Color Health', 'Labcorp Genetics (formerly Invitae), Labcorp', 'Ambry Genetics', 'Institute for Biomarker Research, Medical Diagnostic Laboratories, L.L.C.']	['2016', '2016', '2024', '2022', '2025']	4	['Benign']	No_clingen_labs	0	0					not_in_region	0	1	0	0	0	0	-1	0	-1	0	0	0	VUS	6.198562980852789e-16	0	-1	benign
chr2:47429888	['A', 'G']	chr2:47429888:A:G	MSH2	ENST00000233146	missense_variant	MODERATE		ENSP00000233146.2:p.Tyr408Cys	ENST00000233146.7:c.1223A>G	NC_000002.12:g.47429888A>G	2025-07-16	ENSP00000233146	likely_pathogenic	0.6439	set()	6.980997724194742e-06	1.5490906837686278e-05	0	0	0	0	0	0	0	0.854	0	0	0	0.03	0.03	90574	Uncertain_significance		['Uncertain significance', 'Uncertain significance', 'Uncertain significance', 'Uncertain significance', 'Uncertain significance', 'Uncertain significance', 'Uncertain significance', 'Uncertain significance', 'Uncertain significance']	['Color Diagnostics, LLC DBA Color Health', 'Ambry Genetics', 'Institute of Human Genetics, University of Leipzig Medical Center', 'All of Us Research Program, National Institutes of Health', 'Baylor Genetics', 'Labcorp Genetics (formerly Invitae), Labcorp', 'Sema4, Sema4', 'GeneDx', "Women's Health and Genetics/Laboratory Corporation of America, LabCorp"]	['2023', '2023', '2019', '2023', '2023', '2024', '2021', '2023', '2017']	7	['Uncertain significance']	No_clingen_labs	0	0					not_in_region	0	1	0	0	0	1	0	0	-1	0	0	0	VUS	4.475077414730574e-07	0	2	VUS_low
chr2:47429890	['C', 'G']	chr2:47429890:C:G	MSH2	ENST00000233146	missense_variant	MODERATE		ENSP00000233146.2:p.Gln409Glu	ENST00000233146.7:c.1225C>G	NC_000002.12:g.47429890C>G	2025-07-16	ENSP00000233146	ambiguous	0.3515											0.748	0	0	0	0.06	0.06	237362	Conflicting_classifications_of_pathogenicity	Uncertain_significance(4)|Likely_benign(1)	['Likely benign', 'Uncertain significance', 'Uncertain significance', 'Uncertain significance', 'Uncertain significance']	['Ambry Genetics', 'Labcorp Genetics (formerly Invitae), Labcorp', 'Baylor Genetics', 'Color Diagnostics, LLC DBA Color Health', 'Quest Diagnostics Nichols Institute San Juan Capistrano']	['2022', '2024', '2023', '2019', '2023']	5	['Benign', 'Uncertain significance']	No_clingen_labs	0	0					not_in_region	0	1	0	0	0	1	0	0	-1	0	0	0			0	2	VUS_low
chr2:47429893	['G', 'T']	chr2:47429893:G:T	MSH2	ENST00000233146	missense_variant	MODERATE		ENSP00000233146.2:p.Gly410Cys	ENST00000233146.7:c.1228G>T	NC_000002.12:g.47429893G>T	2025-07-16	ENSP00000233146	likely_benign	0.1622											0.518	0	0	0	0.11	0.11	142110	Conflicting_classifications_of_pathogenicity	Uncertain_significance(2)|Likely_benign(1)	['Uncertain significance', 'Likely benign', 'Uncertain significance']	['Color Diagnostics, LLC DBA Color Health', 'Ambry Genetics', 'Labcorp Genetics (formerly Invitae), Labcorp']	['2023', '2023', '2024']	3	['Benign', 'Uncertain significance']	No_clingen_labs	0	0					not_in_region	0	1	0	0	0	0	0	0	0	0	0	0	VUS	0.00255359	0	1	VUS_low
chr2:47429894	['G', 'T']	chr2:47429894:G:T	MSH2	ENST00000233146	missense_variant	MODERATE		ENSP00000233146.2:p.Gly410Val	ENST00000233146.7:c.1229G>T	NC_000002.12:g.47429894G>T	2025-07-16	ENSP00000233146	likely_benign	0.177	set()	6.983337756113912e-06	1.5489467162329617e-05	0	0	0	0	0	0	0	0.443	0	0	0.28	0.11	0.28	483662	Conflicting_classifications_of_pathogenicity	Uncertain_significance(2)|Likely_benign(1)	['Uncertain significance', 'Uncertain significance', 'Likely benign']	['All of Us Research Program, National Institutes of Health', 'Ambry Genetics', 'Labcorp Genetics (formerly Invitae), Labcorp']	['2023', '2023', '2024']	3	['Benign', 'Uncertain significance']	No_clingen_labs	0	0					not_in_region	0	1	0	0	0	0	0	1	0	0	0	0	VUS	1.6701852659401995e-06	0	1	VUS_low
chr2:47429901	['T', 'A']	chr2:47429901:T:A	MSH2	ENST00000233146	missense_variant	MODERATE		ENSP00000233146.2:p.Asn412Lys	ENST00000233146.7:c.1236T>A	NC_000002.12:g.47429901T>A	2025-07-16	ENSP00000233146	likely_benign	0.198											0.432	0	0	0	0.03	0.03	1985150	Uncertain_significance		['Uncertain significance', 'Uncertain significance']	['Labcorp Genetics (formerly Invitae), Labcorp', 'Ambry Genetics']	['2022', '2023']	2	['Uncertain significance']	No_clingen_labs	0	0					not_in_region	0	1	0	0	0	0	0	0	-1	0	0	0	VUS	2.9715076936562623e-05	0	1	VUS_low
chr2:47429902	['C', 'G']	chr2:47429902:C:G	MSH2	ENST00000233146	missense_variant	MODERATE		ENSP00000233146.2:p.Gln413Glu	ENST00000233146.7:c.1237C>G	NC_000002.12:g.47429902C>G	2025-07-16	ENSP00000233146	likely_benign	0.1685											0.52	0	0	0	0.07	0.07	455478	Uncertain_significance		['Uncertain significance', 'Uncertain significance', 'Uncertain significance', 'Uncertain significance']	['Baylor Genetics', 'Color Diagnostics, LLC DBA Color Health', 'Ambry Genetics', 'Labcorp Genetics (formerly Invitae), Labcorp']	['2023', '2020', '2024', '2024']	4	['Uncertain significance']	No_clingen_labs	0	0					not_in_region	0	1	0	0	0	0	0	0	-1	0	0	0	VUS	1.2324235023680326e-06	0	1	VUS_low
chr2:47429903	['A', 'C']	chr2:47429903:A:C	MSH2	ENST00000233146	missense_variant	MODERATE		ENSP00000233146.2:p.Gln413Pro	ENST00000233146.7:c.1238A>C	NC_000002.12:g.47429903A>C	2025-07-16	ENSP00000233146	likely_pathogenic	0.5989	set()	3.488842681105824e-05	0	0.000118889	0	0	0	0	4.682999999999998e-05	4.615999999999996e-05	0.884	0	0	0.06	0	0.06	127629	Conflicting_classifications_of_pathogenicity	Uncertain_significance(7)|Benign(1)	['Benign', 'Uncertain significance', 'Uncertain significance', 'Uncertain significance', 'Uncertain significance', 'Uncertain significance', 'Uncertain significance', 'Uncertain significance']	['Labcorp Genetics (formerly Invitae), Labcorp', 'Sema4, Sema4', 'Color Diagnostics, LLC DBA Color Health', 'All of Us Research Program, National Institutes of Health', 'Fulgent Genetics, Fulgent Genetics', 'Ambry Genetics', 'GeneDx', 'Baylor Genetics']	['2024', '2021', '2019', '2024', '2017', '2024', '2023', '2023']	7	['Benign', 'Uncertain significance']	No_clingen_labs	0	0					not_in_region	0	0	0	0	0	1	0	0	-1	0	0	0	VUS	0.00015568	0	1	VUS_low
chr2:47429908	['C', 'T']	chr2:47429908:C:T	MSH2	ENST00000233146	missense_variant	MODERATE		ENSP00000233146.2:p.Pro415Ser	ENST00000233146.7:c.1243C>T	NC_000002.12:g.47429908C>T	2025-07-16	ENSP00000233146	likely_benign	0.164											0.81	0	0	0.23	0	0.23	408511	Conflicting_classifications_of_pathogenicity	Uncertain_significance(3)|Likely_benign(2)	['Likely benign', 'Uncertain significance', 'Uncertain significance', 'Uncertain significance', 'Likely benign']	['Ambry Genetics', "Women's Health and Genetics/Laboratory Corporation of America, LabCorp", 'Color Diagnostics, LLC DBA Color Health', 'All of Us Research Program, National Institutes of Health', 'Labcorp Genetics (formerly Invitae), Labcorp']	['2023', '2020', '2020', '2023', '2024']	4	['Benign', 'Uncertain significance']	No_clingen_labs	0	0					not_in_region	0	1	0	0	0	1	0	1	0	0	0	0	VUS	0.000285359	0	2	VUS_low
chr2:47429913	['T', 'C']	chr2:47429913:T:C	MSH2	ENST00000233146	synonymous_variant	LOW		ENSP00000233146.2:p.Asn416=	ENST00000233146.7:c.1248T>C	NC_000002.12:g.47429913T>C	2025-07-16	ENSP00000233146			set()	6.97943857396111e-06	0	2.378121284185493e-05	0	0	0	0	0	0		0	0	0	0.04	0.04	183915	Likely_benign		['Likely benign', 'Likely benign', 'Likely benign', 'Likely benign']	['Labcorp Genetics (formerly Invitae), Labcorp', 'Color Diagnostics, LLC DBA Color Health', 'All of Us Research Program, National Institutes of Health', 'Ambry Genetics']	['2024', '2019', '2023', '2017']	4	['Benign']	No_clingen_labs	0	0					not_in_region	0	1	0	0	0	0	0	0	-1	0	0	0	VUS	1.8944875786267377e-15	0	0	benign
chr2:47429915	['T', 'G']	chr2:47429915:T:G	MSH2	ENST00000233146	missense_variant	MODERATE		ENSP00000233146.2:p.Val417Gly	ENST00000233146.7:c.1250T>G	NC_000002.12:g.47429915T>G	2025-07-16	ENSP00000233146	likely_pathogenic	0.5711											0.935	0	0	0.01	0.08	0.08	232572	Conflicting_classifications_of_pathogenicity	Uncertain_significance(3)|Likely_benign(2)	['Uncertain significance', 'Likely benign', 'Likely benign', 'Uncertain significance', 'Uncertain significance']	['Baylor Genetics', 'Labcorp Genetics (formerly Invitae), Labcorp', 'Ambry Genetics', 'Color Diagnostics, LLC DBA Color Health', 'Quest Diagnostics Nichols Institute San Juan Capistrano']	['2023', '2024', '2022', '2021', '2020']	5	['Benign', 'Uncertain significance']	No_clingen_labs	0	0					not_in_region	0	1	0	0	0	1	0	0	-1	0	0	0	VUS	1.9608838234129602e-14	0	2	VUS_low
chr2:47429916	['T', 'C']	chr2:47429916:T:C	MSH2	ENST00000233146	synonymous_variant	LOW		ENSP00000233146.2:p.Val417=	ENST00000233146.7:c.1251T>C	NC_000002.12:g.47429916T>C	2025-07-16	ENSP00000233146														0	0	0	0.06	0.06	455480	Likely_benign		['Likely benign', 'Likely benign', 'Likely benign', 'Likely benign']	['Color Diagnostics, LLC DBA Color Health', 'KCCC/NGS Laboratory, Kuwait Cancer Control Center', 'Ambry Genetics', 'Labcorp Genetics (formerly Invitae), Labcorp']	['2019', '2023', '2017', '2024']	3	['Benign']	No_clingen_labs	0	0					not_in_region	0	1	0	0	0	0	0	0	-1	0	0	0	VUS	1.4927363764725665e-10	0	0	benign
chr2:47429919	['A', 'G']	chr2:47429919:A:G	MSH2	ENST00000233146	missense_variant	MODERATE		ENSP00000233146.2:p.Ile418Met	ENST00000233146.7:c.1254A>G	NC_000002.12:g.47429919A>G	2025-07-16	ENSP00000233146	likely_benign	0.0929	set()	6.97797750300053e-06	0	2.377329783187524e-05	0	0	0	0	0	0	0.629	0	0	0	0	0	216341	Conflicting_classifications_of_pathogenicity	Uncertain_significance(7)|Benign(1)|Likely_benign(2)	['Uncertain significance', 'Likely benign', 'Uncertain significance', 'Uncertain significance', 'Uncertain significance', 'Uncertain significance', 'Likely benign', 'Benign', 'Uncertain significance', 'Uncertain significance']	['Color Diagnostics, LLC DBA Color Health', 'Myriad Genetics, Inc.', "Women's Health and Genetics/Laboratory Corporation of America, LabCorp", 'Ambry Genetics', 'Fulgent Genetics, Fulgent Genetics', 'PreventionGenetics, part of Exact Sciences', 'GeneDx', 'Labcorp Genetics (formerly Invitae), Labcorp', 'Baylor Genetics', 'All of Us Research Program, National Institutes of Health']	['2023', '2023', '2023', '2023', '2018', '2023', '2021', '2025', '2023', '2024']	7	['Benign', 'Uncertain significance']	No_clingen_labs	0	0					not_in_region	0	1	0	0	0	0	0	0	-1	0	0	0	VUS	0.00142945	0	1	VUS_low
chr2:47429920	['C', 'A']	chr2:47429920:C:A	MSH2	ENST00000233146	missense_variant	MODERATE		ENSP00000233146.2:p.Gln419Lys	ENST00000233146.7:c.1255C>A	NC_000002.12:g.47429920C>A	2025-07-16	ENSP00000233146	likely_benign	0.0811	set()	0.000181496	0	0	0.00797703	0	0	0.000465549	0.0055457	0.00554607	0.509	0	0	0	0.02	0.02	90583	Likely_benign		['Benign', 'Benign', 'Benign', 'Likely benign', 'Likely benign', 'Likely benign', 'Benign', 'Likely benign', 'Benign', 'Likely benign', 'Benign', 'Likely benign', 'Benign', 'Likely benign', 'not provided', 'Likely benign', 'Likely benign']	['Quest Diagnostics Nichols Institute San Juan Capistrano', 'Sema4, Sema4', 'Cancer Genomics Group, Japanese Foundation For Cancer Research', 'International Society for Gastrointestinal Hereditary Tumours (InSiGHT)', 'All of Us Research Program, National Institutes of Health', 'Illumina Laboratory Services, Illumina', "CHEO Genetics Diagnostic Laboratory, Children's Hospital of Eastern Ontario", 'GeneDx', 'Labcorp Genetics (formerly Invitae), Labcorp', 'Color Diagnostics, LLC DBA Color Health', 'Mendelics', 'Genetic Services Laboratory, University of Chicago', "Women's Health and Genetics/Laboratory Corporation of America, LabCorp", 'Ambry Genetics', 'ITMI', 'Department of Pathology and Laboratory Medicine, Sinai Health System', 'Fulgent Genetics, Fulgent Genetics']	['2022', '2021', '2022', '2013', '2024', '2017', '2022', '2019', '2025', '2015', '2019', '2019', '2021', '2018', '2013', '-', '2022']	8	['Benign']	No_clingen_labs	0	0					not_in_region	0	0	-8	0	0	0	0	0	-1	0	0	0			0	-8	benign
chr2:47429920	['C', 'G']	chr2:47429920:C:G	MSH2	ENST00000233146	missense_variant	MODERATE		ENSP00000233146.2:p.Gln419Glu	ENST00000233146.7:c.1255C>G	NC_000002.12:g.47429920C>G	2025-07-16	ENSP00000233146	likely_benign	0.0657											0.507	0	0	0	0.05	0.05	1057949	Likely_benign		['Likely benign']	['Labcorp Genetics (formerly Invitae), Labcorp']	['2023']	1	['Benign']	No_clingen_labs	0	0					not_in_region	0	1	0	0	0	0	0	0	-1	0	0	0	VUS	7.368066334134641e-14	0	1	benign
chr2:47429922	['G', 'T']	chr2:47429922:G:T	MSH2	ENST00000233146	missense_variant	MODERATE		ENSP00000233146.2:p.Gln419His	ENST00000233146.7:c.1257G>T	NC_000002.12:g.47429922G>T	2025-07-16	ENSP00000233146	likely_benign	0.108											0.553	0	0	0.13	0	0.13							0	[]	no_data	0	0					not_in_region	0	1	0	0	0	0	0	0	0	0	0	0			0	1	VUS_low
chr2:47429932	['A', 'G']	chr2:47429932:A:G	MSH2	ENST00000233146	missense_variant	MODERATE		ENSP00000233146.2:p.Lys423Glu	ENST00000233146.7:c.1267A>G	NC_000002.12:g.47429932A>G	2025-07-16	ENSP00000233146	likely_benign	0.1237											0.471	0	0	0	0.08	0.08	455481	Conflicting_classifications_of_pathogenicity	Uncertain_significance(3)|Likely_benign(2)	['Uncertain significance', 'Likely benign', 'Uncertain significance', 'Uncertain significance', 'Likely benign']	['Color Diagnostics, LLC DBA Color Health', 'Labcorp Genetics (formerly Invitae), Labcorp', "Women's Health and Genetics/Laboratory Corporation of America, LabCorp", 'All of Us Research Program, National Institutes of Health', 'Ambry Genetics']	['2019', '2024', '2024', '2023', '2022']	4	['Benign', 'Uncertain significance']	No_clingen_labs	0	0					not_in_region	0	1	0	0	0	0	0	0	-1	0	0	0	VUS	2.2887692070783656e-13	0	1	VUS_low
chr2:47429934	['A', 'G']	chr2:47429934:A:G	MSH2	ENST00000233146	synonymous_variant	LOW		ENSP00000233146.2:p.Lys423=	ENST00000233146.7:c.1269A>G	NC_000002.12:g.47429934A>G	2025-07-16	ENSP00000233146														0	0	0	0	0	758366	Likely_benign		['Likely benign', 'Likely benign']	['Labcorp Genetics (formerly Invitae), Labcorp', 'Color Diagnostics, LLC DBA Color Health']	['2024', '2021']	2	['Benign']	No_clingen_labs	0	0					not_in_region	0	1	0	0	0	0	0	0	-1	0	0	0			0	0	benign
chr2:47429935	['C', 'T']	chr2:47429935:C:T	MSH2	ENST00000233146	missense_variant	MODERATE		ENSP00000233146.2:p.His424Tyr	ENST00000233146.7:c.1270C>T	NC_000002.12:g.47429935C>T	2025-07-16	ENSP00000233146	likely_benign	0.0646	set()	6.9817775605669206e-06	1.5489467162329617e-05	0	0	0	0	0	0	0	0.416	0	0	0	0	0	142169	Conflicting_classifications_of_pathogenicity	Uncertain_significance(5)|Benign(1)|Likely_benign(1)	['Uncertain significance', 'Uncertain significance', 'Uncertain significance', 'Benign', 'Uncertain significance', 'Uncertain significance', 'Likely benign']	['Genetics and Molecular Pathology, SA Pathology', 'GeneDx', 'Color Diagnostics, LLC DBA Color Health', 'Labcorp Genetics (formerly Invitae), Labcorp', 'All of Us Research Program, National Institutes of Health', 'Quest Diagnostics Nichols Institute San Juan Capistrano', 'Ambry Genetics']	['2020', '2023', '2023', '2024', '2024', '2023', '2018']	6	['Benign', 'Uncertain significance']	No_clingen_labs	0	0					not_in_region	0	1	0	0	0	0	0	0	-1	0	0	0	VUS	0.1386342650774258	0	1	VUS_low
chr2:47429936	['A', 'G']	chr2:47429936:A:G	MSH2	ENST00000233146	missense_variant	MODERATE		ENSP00000233146.2:p.His424Arg	ENST00000233146.7:c.1271A>G	NC_000002.12:g.47429936A>G	2025-07-16	ENSP00000233146	likely_benign	0.1518											0.547	0	0	0	0.01	0.01	41642	Uncertain_significance		['Uncertain significance', 'Uncertain significance', 'Uncertain significance', 'Uncertain significance', 'Uncertain significance', 'Uncertain significance', 'Uncertain significance']	['Color Diagnostics, LLC DBA Color Health', 'Biesecker Lab/Clinical Genomics Section, National Institutes of Health', 'Counsyl', 'Labcorp Genetics (formerly Invitae), Labcorp', 'Ambry Genetics', 'All of Us Research Program, National Institutes of Health', 'Myriad Genetics, Inc.']	['2022', '2012', '2017', '2024', '2023', '2024', '2023']	5	['Uncertain significance']	No_clingen_labs	0	0					not_in_region	0	1	0	0	0	0	0	0	-1	0	0	0	VUS	3.2596197842033674e-06	0	1	VUS_low
chr2:47429938	['G', 'A']	chr2:47429938:G:A	MSH2	ENST00000233146	missense_variant	MODERATE		ENSP00000233146.2:p.Glu425Lys	ENST00000233146.7:c.1273G>A	NC_000002.12:g.47429938G>A	2025-07-16	ENSP00000233146	likely_benign	0.0845											0.569	0	0	0	0.03	0.03	421330	Uncertain_significance		['Uncertain significance', 'Uncertain significance', 'Uncertain significance']	['GeneDx', 'Labcorp Genetics (formerly Invitae), Labcorp', 'Ambry Genetics']	['2016', '2023', '2022']	3	['Uncertain significance']	No_clingen_labs	0	0					not_in_region	0	1	0	0	0	0	0	0	-1	0	0	0	VUS	1.491404894539314e-06	0	1	VUS_low
chr2:47429940	['A', 'G']	chr2:47429940:A:G	MSH2	ENST00000233146	splice_region_variant	LOW		ENSP00000233146.2:p.Glu425=	ENST00000233146.7:c.1275A>G	NC_000002.12:g.47429940A>G	2025-07-16	ENSP00000233146			set()	0.000153503	0.000309741	4.755337866755433e-05	0	0	0	0	0.00020456	0.00020461		0	0	0.62	0.22	0.62	90589	Conflicting_classifications_of_pathogenicity	Likely_pathogenic(1)|Uncertain_significance(6)|Benign(2)|Likely_benign(5)	['Likely benign', 'Likely benign', 'Uncertain significance', 'Likely benign', 'Uncertain significance', 'Benign', 'Uncertain significance', 'Likely pathogenic', 'Likely benign', 'Uncertain significance', 'Uncertain significance', 'Uncertain significance', 'Benign', 'Uncertain significance', 'Uncertain significance', 'Likely benign']	['Sema4, Sema4', 'Ambry Genetics', 'Eurofins Ntd Llc (ga)', 'GeneDx', 'Center for Genomic Medicine, Rigshospitalet, Copenhagen University Hospital', "Women's Health and Genetics/Laboratory Corporation of America, LabCorp", 'CeGaT Center for Human Genetics Tuebingen', 'Department of Medical and Surgical Sciences, University of Bologna', 'Color Diagnostics, LLC DBA Color Health', 'CSER _CC_NCGL, University of Washington', 'Department of Pathology and Laboratory Medicine, Sinai Health System', 'PreventionGenetics, part of Exact Sciences', 'Labcorp Genetics (formerly Invitae), Labcorp', 'Mayo Clinic Laboratories, Mayo Clinic', 'ARUP Laboratories, Molecular Genetics and Genomics, ARUP Laboratories', 'Quest Diagnostics Nichols Institute San Juan Capistrano']	['2021', '2019', '2016', '2020', '2024', '2017', '2022', '2024', '2016', '2017', '-', '2024', '2025', '2021', '2018', '2019']	6	['Benign']	No_clingen_labs	0	0					not_in_region	0	0	0	0	0	0	0	1	0	0	0	0	Benign	0.8085053360892916	-4	-3	benign
chr2:47429942	['G', 'A']	chr2:47429942:G:A	MSH2	ENST00000233146	splice_donor_variant	HIGH	HC		ENST00000233146.7:c.1276+1G>A	NC_000002.12:g.47429942G>A		ENSP00000233146														0	0	0.44	1	1	90590	Pathogenic		['Pathogenic', 'Pathogenic', 'Pathogenic', 'not provided', 'Likely pathogenic', 'Pathogenic', 'Pathogenic', 'Likely pathogenic', 'Pathogenic', 'Likely pathogenic', 'Pathogenic', 'Pathogenic', 'Pathogenic', 'Pathogenic', 'Pathogenic']	['Quest Diagnostics Nichols Institute San Juan Capistrano', 'Department of Pathology and Laboratory Medicine, Sinai Health System', 'Ambry Genetics', 'MutSpliceDB: a database of splice sites variants effects on splicing, NIH', 'Laboratory for Molecular Medicine, Mass General Brigham Personalized Medicine', 'International Society for Gastrointestinal Hereditary Tumours (InSiGHT)', "Women's Health and Genetics/Laboratory Corporation of America, LabCorp", 'Myriad Genetics, Inc.', 'Genetics and Molecular Pathology, SA Pathology', 'Color Diagnostics, LLC DBA Color Health', 'Labcorp Genetics (formerly Invitae), Labcorp', 'Revvity Omics, Revvity', 'Institute for Clinical Genetics, University Hospital TU Dresden, University Hospital TU Dresden', 'CeGaT Center for Human Genetics Tuebingen', 'Constitutional Genetics Lab, Leon Berard Cancer Center']	['2022', '-', '2024', '-', '2021', '2013', '2022', '2023', '2021', '2022', '2024', '2022', '2022', '2021', '2019']	7	['Pathogenic']	No_clingen_labs	0	1					not_in_region	0	1	0	0	4	0	0	1	0	0	0	0			0	1	pathogenic
chr2:47429942	['G', 'T']	chr2:47429942:G:T	MSH2	ENST00000233146	splice_donor_variant	HIGH	HC		ENST00000233146.7:c.1276+1G>T	NC_000002.12:g.47429942G>T		ENSP00000233146														0	0	0.56	1	1	90592	Likely_pathogenic		['Pathogenic', 'Likely pathogenic', 'Likely pathogenic', 'Pathogenic', 'Likely pathogenic', 'Likely pathogenic', 'Pathogenic', 'Pathogenic']	['Ambry Genetics', 'Myriad Genetics, Inc.', 'International Society for Gastrointestinal Hereditary Tumours (InSiGHT)', 'Institute for Clinical Genetics, University Hospital TU Dresden, University Hospital TU Dresden', 'Fulgent Genetics, Fulgent Genetics', 'GeneDx', "Women's Health and Genetics/Laboratory Corporation of America, LabCorp", 'Labcorp Genetics (formerly Invitae), Labcorp']	['2021', '2023', '2019', '2021', '2022', '2023', '2024', '2024']	5	['Pathogenic']	No_clingen_labs	0	1					not_in_region	0	1	0	0	4	0	0	1	0	0	0	0			0	1	pathogenic
chr2:47429945	['A', 'G']	chr2:47429945:A:G	MSH2	ENST00000233146	splice_donor_region_variant	LOW			ENST00000233146.7:c.1276+4A>G	NC_000002.12:g.47429945A>G		ENSP00000233146			set()	6.976906439684643e-06	1.5487548011398836e-05	0	0	0	0	0	0	0		0	0	0.07	0.06	0.07	485826	Conflicting_classifications_of_pathogenicity	Uncertain_significance(1)|Likely_benign(1)	['Likely benign', 'Uncertain significance']	['Ambry Genetics', 'Labcorp Genetics (formerly Invitae), Labcorp']	['2020', '2024']	2	['Benign', 'Uncertain significance']	No_clingen_labs	0	0					not_in_region	0	1	0	0	0	0	0	0	-1	0	0	0	VUS	2.233302574384319e-05	0	0	VUS_low
chr2:47429948	['A', 'G']	chr2:47429948:A:G	MSH2	ENST00000233146	splice_region_variant	LOW			ENST00000233146.7:c.1276+7A>G	NC_000002.12:g.47429948A>G		ENSP00000233146			set()	2.094006952103081e-05	4.646264403419651e-05	0	0	0	0	0	1.233e-05	1.242e-05		0	0	0.87	0.01	0.87	219599	Conflicting_classifications_of_pathogenicity	Uncertain_significance(2)|Benign(1)|Likely_benign(4)	['Uncertain significance', 'Likely benign', 'Likely benign', 'Benign', 'Uncertain significance', 'Likely benign', 'Likely benign']	['Center for Genomic Medicine, Rigshospitalet, Copenhagen University Hospital', 'Labcorp Genetics (formerly Invitae), Labcorp', 'Color Diagnostics, LLC DBA Color Health', 'Myriad Genetics, Inc.', "Women's Health and Genetics/Laboratory Corporation of America, LabCorp", 'Ambry Genetics', 'GeneDx']	['2024', '2025', '2017', '2023', '2022', '2021', '2017']	5	['Benign']	No_clingen_labs	0	0					not_in_region	0	1	0	0	0	0	0	1	0	0	0	0	VUS	0.00239937	0	2	benign
chr2:47429951	['G', 'A']	chr2:47429951:G:A	MSH2	ENST00000233146	intron_variant	MODIFIER			ENST00000233146.7:c.1276+10G>A	NC_000002.12:g.47429951G>A		ENSP00000233146														0	0	0.16	0	0.16	491757	Likely_benign		['Likely benign', 'Likely benign', 'Likely benign', 'Likely benign', 'Likely benign', 'Likely benign']	['Institute for Biomarker Research, Medical Diagnostic Laboratories, L.L.C.', 'Myriad Genetics, Inc.', 'GeneDx', 'Color Diagnostics, LLC DBA Color Health', 'Labcorp Genetics (formerly Invitae), Labcorp', 'Counsyl']	['2023', '2023', '2017', '2016', '2024', '2018']	4	['Benign']	No_clingen_labs	0	0					not_in_region	0	1	0	0	0	0	0	0	0	0	0	0	VUS	2.0625961678379616e-05	0	1	benign
chr2:47429952	['A', 'G']	chr2:47429952:A:G	MSH2	ENST00000233146	intron_variant	MODIFIER			ENST00000233146.7:c.1276+11A>G	NC_000002.12:g.47429952A>G		ENSP00000233146			set()	8.391021606880638e-05	0.000139552	7.152052639107424e-05	0	0	0	0	7.242999999999998e-05	7.232999999999994e-05		0	0	0	0	0	182602	Conflicting_classifications_of_pathogenicity	Uncertain_significance(2)|Benign(1)|Likely_benign(3)	['Likely benign', 'Uncertain significance', 'Benign', 'Uncertain significance', 'Likely benign', 'Likely benign']	['Ambry Genetics', 'Counsyl', 'GeneDx', 'Genetics and Molecular Pathology, SA Pathology', 'Labcorp Genetics (formerly Invitae), Labcorp', 'Color Diagnostics, LLC DBA Color Health']	['2015', '2015', '2014', '2020', '2025', '2015']	4	['Benign']	No_clingen_labs	0	0					not_in_region	0	0	0	0	0	0	0	0	-1	0	0	0	VUS	1.3424925526349716	0	-1	benign
chr2:47429956	['TGT', 'TC']	chr2:47429956:TGT:TC	MSH2	ENST00000233146	intron_variant	MODIFIER			ENST00000233146.7:c.1276+16_1276+17delinsC	NC_000002.12:g.47429957_47429958delinsC		ENSP00000233146																									0	[]	no_data	0	0					not_in_region	0	1	0	0	0	0	0	0	0	0	0	0			0	1	VUS_low
chr2:47429957	['G', 'A']	chr2:47429957:G:A	MSH2	ENST00000233146	intron_variant	MODIFIER			ENST00000233146.7:c.1276+16G>A	NC_000002.12:g.47429957G>A		ENSP00000233146			set()	0.000154021	0	0.000477213	0	0	7.356186552890981e-05	0.000465116	0.00031621	0.00031568		0	0	0	0	0	372055	Conflicting_classifications_of_pathogenicity	Uncertain_significance(1)|Benign(1)|Likely_benign(3)	['Uncertain significance', 'Likely benign', 'Likely benign', 'Likely benign', 'Benign']	["Women's Health and Genetics/Laboratory Corporation of America, LabCorp", 'Labcorp Genetics (formerly Invitae), Labcorp', 'Color Diagnostics, LLC DBA Color Health', 'Counsyl', 'GeneDx']	['2016', '2025', '2016', '2016', '2015']	3	['Benign']	No_clingen_labs	0	0					not_in_region	0	0	0	-4	0	0	0	0	-1	0	0	0	VUS	0.000501377	0	-5	benign
chr2:47429957	['G', 'C']	chr2:47429957:G:C	MSH2	ENST00000233146	intron_variant	MODIFIER			ENST00000233146.7:c.1276+16G>C	NC_000002.12:g.47429957G>C		ENSP00000233146														0	0	0	0	0	2816016	Likely_benign		['Likely benign']	['Labcorp Genetics (formerly Invitae), Labcorp']	['2023']	1	['Benign']	No_clingen_labs	0	0					not_in_region	0	1	0	0	0	0	0	0	-1	0	0	0			0	0	benign
chr2:47429957	['GT', 'G']	chr2:47429957:GT:G	MSH2	ENST00000233146	intron_variant	MODIFIER			ENST00000233146.7:c.1276+23del	NC_000002.12:g.47429964del		ENSP00000233146			set()	5.600750500567076e-05	0.000124154	0	0	0	0	0	6.121999999999999e-05	6.140999999999994e-05		0	0	0	0	0	491759	Conflicting_classifications_of_pathogenicity	Uncertain_significance(1)|Benign(1)|Likely_benign(2)	['Uncertain significance', 'Likely benign', 'Likely benign', 'Benign']	['Institute for Clinical Genetics, University Hospital TU Dresden, University Hospital TU Dresden', 'Center for Genomic Medicine, Rigshospitalet, Copenhagen University Hospital', 'Color Diagnostics, LLC DBA Color Health', 'Labcorp Genetics (formerly Invitae), Labcorp']	['2021', '2023', '2017', '2024']	2	['Benign']	No_clingen_labs	0	0					not_in_region	0	0	0	0	0	0	0	0	-1	0	0	0	VUS	0.000976812	0	-1	benign
chr2:47429961	['T', 'C']	chr2:47429961:T:C	MSH2	ENST00000233146	intron_variant	MODIFIER			ENST00000233146.7:c.1276+20T>C	NC_000002.12:g.47429961T>C		ENSP00000233146														0	0	0	0	0	1661411	Likely_benign		['Likely benign']	['Labcorp Genetics (formerly Invitae), Labcorp']	['2024']	1	['Benign']	No_clingen_labs	0	0					not_in_region	0	1	0	0	0	0	0	0	-1	0	0	0	VUS	5.80210895835351e-05	0	0	benign
chr2:47429966	['T', 'C']	chr2:47429966:T:C	MSH2	ENST00000233146	intron_variant	MODIFIER			ENST00000233146.7:c.1276+25T>C	NC_000002.12:g.47429966T>C		ENSP00000233146			set()	6.982070044126683e-06	1.5486588614260052e-05	0	0	0	0	0	0	0		0	0	0	0	0							0	[]	no_data	0	0					not_in_region	0	1	0	0	0	0	0	0	-1	0	0	0			0	0	VUS_low
chr2:47429977	['C', 'G']	chr2:47429977:C:G	MSH2	ENST00000233146	intron_variant	MODIFIER			ENST00000233146.7:c.1276+36C>G	NC_000002.12:g.47429977C>G		ENSP00000233146														0	0	0	0	0							0	[]	no_data	0	0					not_in_region	0	1	0	0	0	0	0	0	-1	0	0	0			0	0	VUS_low
chr2:47429980	['A', 'G']	chr2:47429980:A:G	MSH2	ENST00000233146	intron_variant	MODIFIER			ENST00000233146.7:c.1276+39A>G	NC_000002.12:g.47429980A>G		ENSP00000233146														0	0	0	0	0							0	[]	no_data	0	0					not_in_region	0	1	0	0	0	0	0	0	-1	0	0	0			0	0	VUS_low
chr2:47429982	['A', 'G']	chr2:47429982:A:G	MSH2	ENST00000233146	intron_variant	MODIFIER			ENST00000233146.7:c.1276+41A>G	NC_000002.12:g.47429982A>G		ENSP00000233146			set()	2.0972567881211377e-05	4.6488563813301926e-05	0	0	0	0	0	1.234e-05	1.242e-05		0	0	0	0	0							0	[]	no_data	0	0					not_in_region	0	1	0	0	0	0	0	0	-1	0	0	0	VUS	6.553566891213125e-05	0	0	VUS_low
chr2:47429983	['C', 'G']	chr2:47429983:C:G	MSH2	ENST00000233146	intron_variant	MODIFIER			ENST00000233146.7:c.1276+42C>G	NC_000002.12:g.47429983C>G		ENSP00000233146														0	0	0	0	0							0	[]	no_data	0	0					not_in_region	0	1	0	0	0	0	0	0	-1	0	0	0			0	0	VUS_low
chr2:47429985	['A', 'G']	chr2:47429985:A:G	MSH2	ENST00000233146	intron_variant	MODIFIER			ENST00000233146.7:c.1276+44A>G	NC_000002.12:g.47429985A>G		ENSP00000233146			set()	7.005155794664873e-06	1.5506760947773228e-05	0	0	0	0	0	0	0		0	0	0	0	0							0	[]	no_data	0	0					not_in_region	0	1	0	0	0	0	0	0	-1	0	0	0			0	0	VUS_low
chr2:47429988	['T', 'A']	chr2:47429988:T:A	MSH2	ENST00000233146	intron_variant	MODIFIER			ENST00000233146.7:c.1276+47T>A	NC_000002.12:g.47429988T>A		ENSP00000233146			set()	0.000195531	4.645688800792864e-05	0	0.00702427	0.000328299	0	0.000464684	0.00475524	0.00475469		0	0	0	0	0	90596	Likely_benign		['Likely benign', 'Likely benign', 'Likely benign', 'Likely benign']	['Center for Genomic Medicine, Rigshospitalet, Copenhagen University Hospital', 'International Society for Gastrointestinal Hereditary Tumours (InSiGHT)', 'Counsyl', 'KCCC/NGS Laboratory, Kuwait Cancer Control Center']	['2023', '2013', '2015', '2023']	0	[]	No_clingen_labs	0	0					not_in_region	0	0	-8	0	0	0	0	0	-1	0	0	0			0	-9	benign
chr2:47429988	['T', 'C']	chr2:47429988:T:C	MSH2	ENST00000233146	intron_variant	MODIFIER			ENST00000233146.7:c.1276+47T>C	NC_000002.12:g.47429988T>C		ENSP00000233146														0	0	0	0	0							0	[]	no_data	0	0					not_in_region	0	1	0	0	0	0	0	0	-1	0	0	0	VUS	1.86275735134753e-09	0	0	VUS_low
chr2:47429989	['A', 'G']	chr2:47429989:A:G	MSH2	ENST00000233146	intron_variant	MODIFIER			ENST00000233146.7:c.1276+48A>G	NC_000002.12:g.47429989A>G		ENSP00000233146														0	0	0	0	0							0	[]	no_data	0	0					not_in_region	0	1	0	0	0	0	0	0	-1	0	0	0			0	0	VUS_low
chr2:47429991	['AC', 'A']	chr2:47429991:AC:A	MSH2	ENST00000233146	intron_variant	MODIFIER			ENST00000233146.7:c.1276+51del	NC_000002.12:g.47429992del		ENSP00000233146														0	0	0	0	0							0	[]	no_data	0	0					not_in_region	0	1	0	0	0	0	0	0	-1	0	0	0			0	0	VUS_low
chr2:47429992	['C', 'A']	chr2:47429992:C:A	MSH2	ENST00000233146	intron_variant	MODIFIER			ENST00000233146.7:c.1276+51C>A	NC_000002.12:g.47429992C>A		ENSP00000233146			set()	0.0196898	0.000108638	0.064493	0	0	0.00494027	0.0145267	0.0624642	0.0624638		0	0	0	0	0	90597	Benign		['Benign', 'Benign', 'Benign', 'Benign', 'Benign']	['Clinical Genetics Laboratory, Department of Pathology, Netherlands Cancer Institute', 'KCCC/NGS Laboratory, Kuwait Cancer Control Center', 'International Society for Gastrointestinal Hereditary Tumours (InSiGHT)', 'Joint Genome Diagnostic Labs from Nijmegen and Maastricht, Radboudumc and MUMC+', 'GeneDx']	['-', '2023', '2013', '-', '2015']	2	['Benign']	No_clingen_labs	0	0					not_in_region	0	0	-8	0	0	0	0	0	-1	0	0	0			0	-9	benign
chr2:47429992	['C', 'T']	chr2:47429992:C:T	MSH2	ENST00000233146	intron_variant	MODIFIER			ENST00000233146.7:c.1276+51C>T	NC_000002.12:g.47429992C>T		ENSP00000233146														0	0	0	0	0							0	[]	no_data	0	0					not_in_region	0	1	0	0	0	0	0	0	-1	0	0	0			0	0	VUS_low
chr2:47430020	['G', 'A']	chr2:47430020:G:A	MSH2	ENST00000233146	intron_variant	MODIFIER			ENST00000233146.7:c.1276+79G>A	NC_000002.12:g.47430020G>A		ENSP00000233146														0	0	0	0	0							0	[]	no_data	0	0					not_in_region	0	1	0	0	0	0	0	0	-1	0	0	0			0	0	VUS_low
chr2:47430031	['C', 'T']	chr2:47430031:C:T	MSH2	ENST00000233146	intron_variant	MODIFIER			ENST00000233146.7:c.1276+90C>T	NC_000002.12:g.47430031C>T		ENSP00000233146														0	0	0	0	0							0	[]	no_data	0	0					not_in_region	0	1	0	0	0	0	0	0	-1	0	0	0	VUS	0.00246485	0	0	VUS_low
chr2:47430035	['C', 'G']	chr2:47430035:C:G	MSH2	ENST00000233146	intron_variant	MODIFIER			ENST00000233146.7:c.1276+94C>G	NC_000002.12:g.47430035C>G		ENSP00000233146														0	0	0	0	0							0	[]	no_data	0	0					not_in_region	0	1	0	0	0	0	0	0	-1	0	0	0			0	0	VUS_low
chr2:47430044	['C', 'A']	chr2:47430044:C:A	MSH2	ENST00000233146	intron_variant	MODIFIER			ENST00000233146.7:c.1276+103C>A	NC_000002.12:g.47430044C>A		ENSP00000233146														0	0	0	0	0							0	[]	no_data	0	0					not_in_region	0	1	0	0	0	0	0	0	-1	0	0	0			0	0	VUS_low
chr2:47430047	['A', 'T']	chr2:47430047:A:T	MSH2	ENST00000233146	intron_variant	MODIFIER			ENST00000233146.7:c.1276+106A>T	NC_000002.12:g.47430047A>T		ENSP00000233146			set()	8.526481831488298e-05	0	0.000289324	0	0	0	0	0.00016657	0.00016607		0	0	0	0	0							0	[]	no_data	0	0					not_in_region	0	0	0	0	0	0	0	0	-1	0	0	0			0	-1	VUS_low
chr2:47430079	['G', 'A']	chr2:47430079:G:A	MSH2	ENST00000233146	intron_variant	MODIFIER			ENST00000233146.7:c.1276+138G>A	NC_000002.12:g.47430079G>A		ENSP00000233146			set()	0.000150112	0	0	0	0	0.00158014	0	0.0010583	0.00105786		0	0.01	0	0	0.01							0	[]	no_data	0	0					not_in_region	0	0	0	-4	0	0	0	0	-1	0	0	0			0	-5	benign
chr2:47430091	['C', 'T']	chr2:47430091:C:T	MSH2	ENST00000233146	intron_variant	MODIFIER			ENST00000233146.7:c.1276+150C>T	NC_000002.12:g.47430091C>T		ENSP00000233146			set()	8.459163388740854e-05	1.5545813512421104e-05	0.000265022	0	0	0	0	0.00014856	0.00014827		0	0	0	0	0							0	[]	no_data	0	0					not_in_region	0	0	0	0	0	0	0	0	-1	0	0	0			0	-1	VUS_low
chr2:47430094	['T', 'C']	chr2:47430094:T:C	MSH2	ENST00000233146	intron_variant	MODIFIER			ENST00000233146.7:c.1276+153T>C	NC_000002.12:g.47430094T>C		ENSP00000233146			set()	4.895789620926004e-05	7.752659162092597e-05	0	0	0	0	0.00046729	2.9640000000000004e-05	3.043000000000001e-05		0.02	0	0	0	0.02							0	[]	no_data	0	0					not_in_region	0	0	0	0	0	0	0	0	-1	0	0	0			0	-1	VUS_low
chr2:47430095	['G', 'T']	chr2:47430095:G:T	MSH2	ENST00000233146	intron_variant	MODIFIER			ENST00000233146.7:c.1276+154G>T	NC_000002.12:g.47430095G>T		ENSP00000233146			set()	0.000115153	4.691898654989052e-05	2.4807740014884645e-05	0	0	0.000921234	0	0.00053081	0.00053108		0	0	0	0	0							0	[]	no_data	0	0					not_in_region	0	0	0	-4	0	0	0	0	-1	0	0	0			0	-5	benign
chr2:47430097	['C', 'G']	chr2:47430097:C:G	MSH2	ENST00000233146	intron_variant	MODIFIER			ENST00000233146.7:c.1276+156C>G	NC_000002.12:g.47430097C>G		ENSP00000233146														0.01	0	0	0	0.01							0	[]	no_data	0	0					not_in_region	0	1	0	0	0	0	0	0	-1	0	0	0			0	0	VUS_low
chr2:47430098	['A', 'C']	chr2:47430098:A:C	MSH2	ENST00000233146	intron_variant	MODIFIER			ENST00000233146.7:c.1276+157A>C	NC_000002.12:g.47430098A>C		ENSP00000233146			set()	0.00143293	0.00142682	0.000820447	0	0.00237127	0.000921942	0.00242718	0.00126969	0.00126973		0	0	0	0	0							0	[]	no_data	0	0					not_in_region	0	0	0	-4	0	0	0	0	-1	0	0	0			0	-5	benign
chr2:47430107	['G', 'A']	chr2:47430107:G:A	MSH2	ENST00000233146	intron_variant	MODIFIER			ENST00000233146.7:c.1276+166G>A	NC_000002.12:g.47430107G>A		ENSP00000233146			set()	0.000155109	1.553277415346381e-05	0.000506122	0	0	0	0	0.0003383	0.00033821		0	0	0	0	0							0	[]	no_data	0	0					not_in_region	0	0	0	-4	0	0	0	0	-1	0	0	0			0	-5	benign
chr2:47430120	['A', 'G']	chr2:47430120:A:G	MSH2	ENST00000233146	intron_variant	MODIFIER			ENST00000233146.7:c.1276+179A>G	NC_000002.12:g.47430120A>G		ENSP00000233146			set()	0.000601862	3.1009675018605804e-05	0.00193253	0	0	7.34322220590395e-05	0.000932836	0.00159257	0.00159333		0	0	0	0	0							0	[]	no_data	0	0					not_in_region	0	0	0	-4	0	0	0	0	-1	0	0	0			0	-5	benign
chr2:47430128	['T', 'C']	chr2:47430128:T:C	MSH2	ENST00000233146	intron_variant	MODIFIER			ENST00000233146.7:c.1276+187T>C	NC_000002.12:g.47430128T>C		ENSP00000233146			set()	0.000189052	0	0	0.00833868	0.000330688	0	0	0.00584263	0.00584279		0	0	0	0	0							0	[]	no_data	0	0					not_in_region	0	0	-8	0	0	0	0	0	-1	0	0	0			0	-9	benign
chr2:47430138	['C', 'G']	chr2:47430138:C:G	MSH2	ENST00000233146	intron_variant	MODIFIER			ENST00000233146.7:c.1276+197C>G	NC_000002.12:g.47430138C>G		ENSP00000233146			set()	6.992322429971891e-06	0	0	0	0	7.342143906020558e-05	0	0	0		0	0	0	0	0							0	[]	no_data	0	0					not_in_region	0	1	0	0	0	0	0	0	-1	0	0	0			0	0	VUS_low
chr2:47432389	['C', 'T']	chr2:47432389:C:T	MSH2	ENST00000233146	intron_variant	MODIFIER			ENST00000233146.7:c.1276+2448C>T	NC_000002.12:g.47432389C>T		ENSP00000233146			set()	0.00315359	0.00539366	0.000845288	0	0.000698812	0.00150739	0.00142045	0.0049243	0.00492491		0	0	0	0	0							0	[]	no_data	0	0					not_in_region	0	0	-8	0	0	0	0	0	-1	0	0	0			0	-9	benign
chr2:47432395	['C', 'CTTTG']	chr2:47432395:C:CTTTG	MSH2	ENST00000233146	intron_variant	MODIFIER			ENST00000233146.7:c.1276+2486_1276+2489dup	NC_000002.12:g.47432427_47432430dup		ENSP00000233146			set()	0.2468260685569191	0.2660743184364496	0.1700168309689829	0.5651604453176162	0.3228319783197832	0.2157417051034072	0.2483443708609271	0.5429723000000064	0.5429719000002625													0	[]	no_data	0	0					not_in_region	0	0	-8	0	0	0	0	0	0	0	0	0			0	-8	benign
chr2:47432395	['CTTTG', 'C']	chr2:47432395:CTTTG:C	MSH2	ENST00000233146	intron_variant	MODIFIER			ENST00000233146.7:c.1276+2486_1276+2489del	NC_000002.12:g.47432427_47432430del		ENSP00000233146			set()	0.0987265	0.0882902	0.1070363601385148	0.0403014	0.0845737	0.1383437407077014	0.1031220435193945	0.13311	0.1331114100000021		0	0	0	0	0							0	[]	no_data	0	0					not_in_region	0	0	-8	0	0	0	0	0	-1	0	0	0			0	-9	benign
chr2:47432437	['G', 'C']	chr2:47432437:G:C	MSH2	ENST00000233146	intron_variant	MODIFIER			ENST00000233146.7:c.1276+2496G>C	NC_000002.12:g.47432437G>C		ENSP00000233146			set()	0.0323629	0.0458785	0.00897144	0	0.0337466	0.0155872	0.0324737	0.0444909	0.0444914		0	0	0	0	0							0	[]	no_data	0	0					not_in_region	0	0	-8	0	0	0	0	0	-1	0	0	0			0	-9	benign
chr2:47432631	['G', 'T']	chr2:47432631:G:T	MSH2	ENST00000233146	intron_variant	MODIFIER			ENST00000233146.7:c.1276+2690G>T	NC_000002.12:g.47432631G>T		ENSP00000233146			set()	0.0305524	0.0370462	0.0237212	0	0.00494071	0.0177289	0.0287837	0.0358091	0.035809		0	0	0	0	0							0	[]	no_data	0	0					not_in_region	0	0	-8	0	0	0	0	0	-1	0	0	0			0	-9	benign
chr2:47432641	['A', 'G']	chr2:47432641:A:G	MSH2	ENST00000233146	intron_variant	MODIFIER			ENST00000233146.7:c.1276+2700A>G	NC_000002.12:g.47432641A>G		ENSP00000233146			set()	6.978172277117177e-06	0	0	0	0	7.326007326007326e-05	0	0	0		0	0	0	0	0							0	[]	no_data	0	0					not_in_region	0	1	0	0	0	0	0	0	-1	0	0	0			0	0	VUS_low
chr2:47432774	['C', 'T']	chr2:47432774:C:T	MSH2	ENST00000233146	intron_variant	MODIFIER			ENST00000233146.7:c.1276+2833C>T	NC_000002.12:g.47432774C>T		ENSP00000233146			set()	0.000265145	0.000123862	2.3784606602606797e-05	0	0	0	0.000464684	0.00019769	0.00019808		0	0	0	0	0							0	[]	no_data	0	0					not_in_region	0	0	0	0	0	0	0	0	-1	0	0	0			0	-1	VUS_low
chr2:47441870	['G', 'A']	chr2:47441870:G:A	MSH2	ENST00000233146	intron_variant	MODIFIER			ENST00000233146.7:c.1277-3678G>A	NC_000002.12:g.47441870G>A		ENSP00000233146			set()	0.00140766	0.00139673	0.00088411	0	0.00197759	0.000882872	0.00233427	0.00124783	0.00124745		0	0	0	0	0							0	[]	no_data	0	0					not_in_region	0	0	0	-4	0	0	0	0	-1	0	0	0			0	-5	benign
chr2:47441871	['T', 'C']	chr2:47441871:T:C	MSH2	ENST00000233146	intron_variant	MODIFIER			ENST00000233146.7:c.1277-3677T>C	NC_000002.12:g.47441871T>C		ENSP00000233146			set()	0.00349905	0.00573857	0.00100287	0	0.00164799	0.0027933	0.00325279	0.00525584	0.0052559		0	0	0	0	0							0	[]	no_data	0	0					not_in_region	0	0	-8	0	0	0	0	0	-1	0	0	0			0	-9	benign
chr2:47441926	['G', 'A']	chr2:47441926:G:A	MSH2	ENST00000233146	intron_variant	MODIFIER			ENST00000233146.7:c.1277-3622G>A	NC_000002.12:g.47441926G>A		ENSP00000233146			set()	0.00082581	0.00108541	0.000167216	0	0.000329381	0.000661376	0.000931966	0.00088075	0.00088033		0	0	0	0	0							0	[]	no_data	0	0					not_in_region	0	0	0	-4	0	0	0	0	-1	0	0	0			0	-5	benign
chr2:47441936	['T', 'C']	chr2:47441936:T:C	MSH2	ENST00000233146	intron_variant	MODIFIER			ENST00000233146.7:c.1277-3612T>C	NC_000002.12:g.47441936T>C		ENSP00000233146			set()	2.796968086594132e-05	0	7.156147130385e-05	0	0	7.336757153338224e-05	0	1.898e-05	1.9260000000000005e-05		0	0	0	0	0							0	[]	no_data	0	0					not_in_region	0	1	0	0	0	0	0	0	-1	0	0	0			0	0	VUS_low
chr2:47441953	['C', 'T']	chr2:47441953:C:T	MSH2	ENST00000233146	intron_variant	MODIFIER			ENST00000233146.7:c.1277-3595C>T	NC_000002.12:g.47441953C>T		ENSP00000233146			set()	1.398523159543522e-05	1.5507722845977298e-05	0	0	0	7.346459006758743e-05	0	2.32e-06	1.87e-06		0	0	0	0	0							0	[]	no_data	0	0					not_in_region	0	1	0	0	0	0	0	0	-1	0	0	0			0	0	VUS_low
chr2:47441961	['A', 'G']	chr2:47441961:A:G	MSH2	ENST00000233146	intron_variant	MODIFIER			ENST00000233146.7:c.1277-3587A>G	NC_000002.12:g.47441961A>G		ENSP00000233146			set()	2.118075657662492e-05	4.679457182966776e-05	0	0	0	0	0	1.242e-05	1.244e-05		0	0	0	0	0							0	[]	no_data	0	0					not_in_region	0	1	0	0	0	0	0	0	-1	0	0	0			0	0	VUS_low
chr2:47441969	['C', 'T']	chr2:47441969:C:T	MSH2	ENST00000233146	intron_variant	MODIFIER			ENST00000233146.7:c.1277-3579C>T	NC_000002.12:g.47441969C>T		ENSP00000233146			set()	3.50390334833004e-05	3.104625892579944e-05	4.780343228643817e-05	0.000319693	0	0	0	1.3250000000000002e-05	1.3440000000000003e-05		0	0	0	0	0							0	[]	no_data	0	0					not_in_region	0	1	0	0	0	0	0	0	-1	0	0	0			0	0	VUS_low
chr2:47441970	['G', 'A']	chr2:47441970:G:A	MSH2	ENST00000233146	intron_variant	MODIFIER			ENST00000233146.7:c.1277-3578G>A	NC_000002.12:g.47441970G>A		ENSP00000233146			set()	1.4006386912432068e-05	0	2.387432555030321e-05	0	0.000329381	0	0	2.330000000000001e-06	1.87e-06		0	0	0	0	0							0	[]	no_data	0	0					not_in_region	0	1	0	0	0	0	0	0	-1	0	0	0			0	0	VUS_low
chr2:47441987	['C', 'T']	chr2:47441987:C:T	MSH2	ENST00000233146	intron_variant	MODIFIER			ENST00000233146.7:c.1277-3561C>T	NC_000002.12:g.47441987C>T		ENSP00000233146			set()	9.813542688910696e-05	9.308675685739107e-05	0.000119554	0	0.000661376	0	0.00046729	0.00011694	0.00011713		0	0	0	0	0							0	[]	no_data	0	0					not_in_region	0	0	0	0	0	0	0	0	-1	0	0	0			0	-1	VUS_low
chr2:47441995	['A', 'G']	chr2:47441995:A:G	MSH2	ENST00000233146	intron_variant	MODIFIER			ENST00000233146.7:c.1277-3553A>G	NC_000002.12:g.47441995A>G		ENSP00000233146														0	0	0	0	0							0	[]	no_data	0	0					not_in_region	0	1	0	0	0	0	0	0	-1	0	0	0			0	0	VUS_low
chr2:47442026	['G', 'T']	chr2:47442026:G:T	MSH2	ENST00000233146	intron_variant	MODIFIER			ENST00000233146.7:c.1277-3522G>T	NC_000002.12:g.47442026G>T		ENSP00000233146														0	0	0	0	0							0	[]	no_data	0	0					not_in_region	0	1	0	0	0	0	0	0	-1	0	0	0			0	0	VUS_low
chr2:47442040	['C', 'T']	chr2:47442040:C:T	MSH2	ENST00000233146	intron_variant	MODIFIER			ENST00000233146.7:c.1277-3508C>T	NC_000002.12:g.47442040C>T		ENSP00000233146														0	0	0	0	0							0	[]	no_data	0	0					not_in_region	0	1	0	0	0	0	0	0	-1	0	0	0			0	0	VUS_low
chr2:47442054	['G', 'GTA']	chr2:47442054:G:GTA	MSH2	ENST00000233146	intron_variant	MODIFIER			ENST00000233146.7:c.1277-3487_1277-3486dup	NC_000002.12:g.47442061_47442062dup		ENSP00000233146																									0	[]	no_data	0	0					not_in_region	0	1	0	0	0	0	0	0	0	0	0	0			0	1	VUS_low
chr2:47442060	['A', 'G']	chr2:47442060:A:G	MSH2	ENST00000233146	intron_variant	MODIFIER			ENST00000233146.7:c.1277-3488A>G	NC_000002.12:g.47442060A>G		ENSP00000233146			set()	7.012032648024009e-06	1.551590380139643e-05	0	0	0	0	0	0	0		0	0	0	0	0							0	[]	no_data	0	0					not_in_region	0	1	0	0	0	0	0	0	-1	0	0	0			0	0	VUS_low
chr2:47442075	['C', 'T']	chr2:47442075:C:T	MSH2	ENST00000233146	intron_variant	MODIFIER			ENST00000233146.7:c.1277-3473C>T	NC_000002.12:g.47442075C>T		ENSP00000233146			set()	3.5247011053462666e-05	6.215040397762585e-05	0	0	0	7.452675510508272e-05	0	2.0500000000000004e-05	2.077000000000001e-05		0	0	0	0	0							0	[]	no_data	0	0					not_in_region	0	0	0	0	0	0	0	0	-1	0	0	0			0	-1	VUS_low
chr2:47442080	['A', 'G']	chr2:47442080:A:G	MSH2	ENST00000233146	intron_variant	MODIFIER			ENST00000233146.7:c.1277-3468A>G	NC_000002.12:g.47442080A>G		ENSP00000233146			set()	5.611514828427934e-05	0	2.3912003825920613e-05	0.00223785	0	0	0	0.00104971	0.00105021		0	0	0	0	0							0	[]	no_data	0	0					not_in_region	0	0	0	-4	0	0	0	0	-1	0	0	0			0	-5	benign
chr2:47442089	['T', 'C']	chr2:47442089:T:C	MSH2	ENST00000233146	intron_variant	MODIFIER			ENST00000233146.7:c.1277-3459T>C	NC_000002.12:g.47442089T>C		ENSP00000233146			set()	2.103462298944062e-05	1.5519756650215724e-05	0	0	0	0	0	5.59e-06	5.549999999999999e-06		0	0	0	0	0							0	[]	no_data	0	0					not_in_region	0	1	0	0	0	0	0	0	-1	0	0	0			0	0	VUS_low
chr2:47442091	['T', 'A']	chr2:47442091:T:A	MSH2	ENST00000233146	intron_variant	MODIFIER			ENST00000233146.7:c.1277-3457T>A	NC_000002.12:g.47442091T>A		ENSP00000233146			set()	0.000301632	0	0.00093288	0	0	0.000221861	0.000464253	0.00070114	0.00070121		0	0	0	0	0							0	[]	no_data	0	0					not_in_region	0	0	0	-4	0	0	0	0	-1	0	0	0			0	-5	benign
chr2:47442091	['T', 'C']	chr2:47442091:T:C	MSH2	ENST00000233146	intron_variant	MODIFIER			ENST00000233146.7:c.1277-3457T>C	NC_000002.12:g.47442091T>C		ENSP00000233146			set()	0.00388614	3.104336758451557e-05	0.0126776	0	0	0.00133116	0.00185701	0.0117853	0.0117847		0	0	0	0	0	1193793	Likely_benign		['Likely benign']	['GeneDx']	['2019']	1	['Benign']	No_clingen_labs	0	0					not_in_region	0	0	-8	0	0	0	0	0	-1	0	0	0			0	-9	benign
chr2:47442091	['TAC', 'T']	chr2:47442091:TAC:T	MSH2	ENST00000233146	intron_variant	MODIFIER			ENST00000233146.7:c.1277-3454_1277-3453del	NC_000002.12:g.47442094_47442095del		ENSP00000233146			set()	7.014688758259796e-05	7.760841896128893e-05	7.176003444481654e-05	0	0	0.000147907	0	3.74e-05	3.778999999999998e-05		0	0	0	0	0							0	[]	no_data	0	0					not_in_region	0	0	0	0	0	0	0	0	-1	0	0	0			0	-1	VUS_low
chr2:47442096	['G', 'A']	chr2:47442096:G:A	MSH2	ENST00000233146	intron_variant	MODIFIER			ENST00000233146.7:c.1277-3452G>A	NC_000002.12:g.47442096G>A		ENSP00000233146			set()	2.8316178448556585e-05	4.671441918405481e-05	0	0	0	7.48502994011976e-05	0	1.24e-05	1.244e-05		0	0	0	0	0							0	[]	no_data	0	0					not_in_region	0	1	0	0	0	0	0	0	-1	0	0	0			0	0	VUS_low
chr2:47442106	['A', 'G']	chr2:47442106:A:G	MSH2	ENST00000233146	intron_variant	MODIFIER			ENST00000233146.7:c.1277-3442A>G	NC_000002.12:g.47442106A>G		ENSP00000233146			set()	3.517460674789656e-05	6.218132073125233e-05	2.39785152503357e-05	0	0	0	0	2.051e-05	2.077000000000001e-05		0	0	0	0	0							0	[]	no_data	0	0					not_in_region	0	0	0	0	0	0	0	0	-1	0	0	0			0	-1	VUS_low
chr2:47442113	['C', 'T']	chr2:47442113:C:T	MSH2	ENST00000233146	intron_variant	MODIFIER			ENST00000233146.7:c.1277-3435C>T	NC_000002.12:g.47442113C>T		ENSP00000233146			set()	0.00143762	0.00145225	0.000876446	0	0.00205198	0.000918555	0.00240848	0.00127307	0.00127377		0	0	0	0	0							0	[]	no_data	0	0					not_in_region	0	0	0	-4	0	0	0	0	-1	0	0	0			0	-5	benign
chr2:47442114	['G', 'A']	chr2:47442114:G:A	MSH2	ENST00000233146	intron_variant	MODIFIER			ENST00000233146.7:c.1277-3434G>A	NC_000002.12:g.47442114G>A		ENSP00000233146			set()	0.00563736	0.00539529	0.00720559	0.000321543	0.000333778	0.00104963	0.0014111	0.00653161	0.00653133		0	0	0	0	0							0	[]	no_data	0	0					not_in_region	0	0	-8	0	0	0	0	0	-1	0	0	0			0	-9	benign
chr2:47442120	['ATG', 'A']	chr2:47442120:ATG:A	MSH2	ENST00000233146	intron_variant	MODIFIER			ENST00000233146.7:c.1277-3426_1277-3425del	NC_000002.12:g.47442122_47442123del		ENSP00000233146			set()	4.9363910750049366e-05	9.337940050424876e-05	0	0	0	7.448234768359899e-05	0	4.0469999999999984e-05	3.9959999999999977e-05		0	0	0	0	0							0	[]	no_data	0	0					not_in_region	0	0	0	0	0	0	0	0	-1	0	0	0			0	-1	VUS_low
chr2:47442124	['ATG', 'A']	chr2:47442124:ATG:A	MSH2	ENST00000233146	intron_variant	MODIFIER			ENST00000233146.7:c.1277-3414_1277-3413del	NC_000002.12:g.47442134_47442135del		ENSP00000233146			set()	0.000403357	0.000218225	0.000964274	0	0	7.49063670411985e-05	0.000471254	0.00072738	0.00072765		0	0	0	0	0							0	[]	no_data	0	0					not_in_region	0	0	0	-4	0	0	0	0	-1	0	0	0			0	-5	benign
chr2:47442134	['G', 'A']	chr2:47442134:G:A	MSH2	ENST00000233146	intron_variant	MODIFIER			ENST00000233146.7:c.1277-3414G>A	NC_000002.12:g.47442134G>A		ENSP00000233146			set()	0.00139329	0.00142232	0.000823524	0	0.00200267	0.000902663	0.00236967	0.00123351	0.0012337		0	0	0	0	0							0	[]	no_data	0	0					not_in_region	0	0	0	-4	0	0	0	0	-1	0	0	0			0	-5	benign
chr2:47442134	['GTATA', 'G']	chr2:47442134:GTATA:G	MSH2	ENST00000233146	intron_variant	MODIFIER			ENST00000233146.7:c.1277-3409_1277-3406del	NC_000002.12:g.47442139_47442142del		ENSP00000233146			set()	1.4217066166225937e-05	0	0	0	0	0	0	2.3600000000000003e-06	1.88e-06		0	0	0	0	0							0	[]	no_data	0	0					not_in_region	0	1	0	0	0	0	0	0	-1	0	0	0			0	0	VUS_low
chr2:47442134	['GTATATATACACATATACA', 'G']	chr2:47442134:GTATATATACACATATACA:G	MSH2	ENST00000233146	intron_variant	MODIFIER			ENST00000233146.7:c.1277-3402_1277-3385del	NC_000002.12:g.47442146_47442163del		ENSP00000233146			set()	0.000255907	1.5629884338855894e-05	0.000217992	0.000642261	0	0.00150444	0.00189573	0.00099669	0.00099629													0	[]	no_data	0	0					not_in_region	0	0	0	-4	0	0	0	0	0	0	0	0			0	-4	benign
chr2:47442136	['A', 'G']	chr2:47442136:A:G	MSH2	ENST00000233146	intron_variant	MODIFIER			ENST00000233146.7:c.1277-3412A>G	NC_000002.12:g.47442136A>G		ENSP00000233146			set()	0.000134654	4.690284856633626e-05	0.000384837	0	0	0	0	0.00024076	0.00024116		0	0	0	0	0							0	[]	no_data	0	0					not_in_region	0	0	0	-4	0	0	0	0	-1	0	0	0			0	-5	benign
chr2:47442145	['CAT', 'C']	chr2:47442145:CAT:C	MSH2	ENST00000233146	intron_variant	MODIFIER			ENST00000233146.7:c.1277-3399_1277-3398del	NC_000002.12:g.47442149_47442150del		ENSP00000233146			set()	3.5830992375164825e-05	6.281998932060181e-05	2.4429569550984516e-05	0	0	0	0	2.066e-05	2.0870000000000005e-05		0	0	0	0	0							0	[]	no_data	0	0					not_in_region	0	0	0	0	0	0	0	0	-1	0	0	0			0	-1	VUS_low
chr2:47442145	['CATATACAT', 'C']	chr2:47442145:CATATACAT:C	MSH2	ENST00000233146	intron_variant	MODIFIER			ENST00000233146.7:c.1277-3397_1277-3390del	NC_000002.12:g.47442151_47442158del		ENSP00000233146																									0	[]	no_data	0	0					not_in_region	0	1	0	0	0	0	0	0	0	0	0	0			0	1	VUS_low
chr2:47442151	['CAT', 'C']	chr2:47442151:CAT:C	MSH2	ENST00000233146	intron_variant	MODIFIER			ENST00000233146.7:c.1277-3389_1277-3388del	NC_000002.12:g.47442159_47442160del		ENSP00000233146			set()	0.0459349	0.0639763	0.0136909	0.0181113	0.0777254	0.0306154	0.0441459	0.0695088	0.0695092		0	0	0	0	0	1271897	Benign		['Benign']	['GeneDx']	['2019']	1	['Benign']	No_clingen_labs	0	0					not_in_region	0	0	-8	0	0	0	0	0	-1	0	0	0			0	-9	benign
chr2:47442162	['A', 'T']	chr2:47442162:A:T	MSH2	ENST00000233146	intron_variant	MODIFIER			ENST00000233146.7:c.1277-3386A>T	NC_000002.12:g.47442162A>T		ENSP00000233146			set()	0.000224768	0.000449035	7.334604664808566e-05	0	0	0	0	0.00031825	0.00031869		0	0	0	0	0							0	[]	no_data	0	0					not_in_region	0	0	0	-4	0	0	0	0	-1	0	0	0			0	-5	benign
chr2:47442164	['CTATATATGTGGTATGTGTA', 'C']	chr2:47442164:CTATATATGTGGTATGTGTA:C	MSH2	ENST00000233146	intron_variant	MODIFIER			ENST00000233146.7:c.1277-3367_1277-3349del	NC_000002.12:g.47442181_47442199del		ENSP00000233146			set()	0.0885594	0.0860257	0.1005414348022259	0.0262123	0.1145975443383356	0.0560776	0.0853659	0.1045113300000001	0.1045111200000042							1291103	Benign		['Benign']	['GeneDx']	['2019']	1	['Benign']	No_clingen_labs	0	0					not_in_region	0	0	-8	0	0	0	0	0	0	0	0	0			0	-8	benign
chr2:47442166	['A', 'G']	chr2:47442166:A:G	MSH2	ENST00000233146	intron_variant	MODIFIER			ENST00000233146.7:c.1277-3382A>G	NC_000002.12:g.47442166A>G		ENSP00000233146			set()	0.000364821	0.000707082	0.000148359	0	0	0	0	0.00052951	0.00052864		0	0	0	0	0							0	[]	no_data	0	0					not_in_region	0	0	0	-4	0	0	0	0	-1	0	0	0			0	-5	benign
chr2:47442168	['A', 'G']	chr2:47442168:A:G	MSH2	ENST00000233146	intron_variant	MODIFIER			ENST00000233146.7:c.1277-3380A>G	NC_000002.12:g.47442168A>G		ENSP00000233146			set()	0.0037645	1.861296206678331e-05	0.0127803	0	0.00041876	0.00058784	0.00168539	0.0117856	0.0117854		0	0	0	0	0	1185705	Likely_benign		['Likely benign']	['GeneDx']	['2019']	1	['Benign']	No_clingen_labs	0	0					not_in_region	0	0	-8	0	0	0	0	0	-1	0	0	0			0	-9	benign
chr2:47442177	['A', 'ATG']	chr2:47442177:A:ATG	MSH2	ENST00000233146	intron_variant	MODIFIER			ENST00000233146.7:c.1277-3367_1277-3366dup	NC_000002.12:g.47442181_47442182dup		ENSP00000233146			set()	0.00014458	0.000260805	5.942476824340385e-05	0	0	8.434547908232118e-05	0	0.00015674	0.00015673													0	[]	no_data	0	0					not_in_region	0	0	0	0	0	0	0	0	0	0	0	0			0	0	VUS_low
chr2:47442177	['ATG', 'A']	chr2:47442177:ATG:A	MSH2	ENST00000233146	intron_variant	MODIFIER			ENST00000233146.7:c.1277-3367_1277-3366del	NC_000002.12:g.47442181_47442182del		ENSP00000233146			set()	5.102995458334042e-05	0	0.000148571	0	0.000417362	0	0	5.823999999999997e-05	5.840999999999992e-05		0	0	0	0	0							0	[]	no_data	0	0					not_in_region	0	0	0	0	0	0	0	0	-1	0	0	0			0	-1	VUS_low
chr2:47442179	['GTGTATATATATGTGGTA', 'G']	chr2:47442179:GTGTATATATATGTGGTA:G	MSH2	ENST00000233146	intron_variant	MODIFIER			ENST00000233146.7:c.1277-3350_1277-3334del	NC_000002.12:g.47442198_47442214del		ENSP00000233146			set()	0.00017034	0.000186289	0.000119253	0.000336927	0.00125523	8.444519506840061e-05	0.000560538	0.00034133	0.00034186													0	[]	no_data	0	0					not_in_region	0	0	0	-4	0	0	0	0	0	0	0	0			0	-4	benign
chr2:47442181	['G', 'GTA']	chr2:47442181:G:GTA	MSH2	ENST00000233146	intron_variant	MODIFIER			ENST00000233146.7:c.1277-3359_1277-3358dup	NC_000002.12:g.47442189_47442190dup		ENSP00000233146			set()	0.000529046	0.000839176	0.000179147	0	0	8.4530853761623e-05	0	0.00064417	0.00064378													0	[]	no_data	0	0					not_in_region	0	0	0	-4	0	0	0	0	0	0	0	0			0	-4	benign
chr2:47442181	['GTA', 'G']	chr2:47442181:GTA:G	MSH2	ENST00000233146	intron_variant	MODIFIER			ENST00000233146.7:c.1277-3359_1277-3358del	NC_000002.12:g.47442189_47442190del		ENSP00000233146														0	0	0	0	0							0	[]	no_data	0	0					not_in_region	0	1	0	0	0	0	0	0	-1	0	0	0			0	0	VUS_low
chr2:47442187	['A', 'G']	chr2:47442187:A:G	MSH2	ENST00000233146	intron_variant	MODIFIER			ENST00000233146.7:c.1277-3361A>G	NC_000002.12:g.47442187A>G		ENSP00000233146			set()	7.085966951050141e-06	0	2.4153422539973917e-05	0	0	0	0	0	0		0	0	0	0	0							0	[]	no_data	0	0					not_in_region	0	1	0	0	0	0	0	0	-1	0	0	0			0	0	VUS_low
chr2:47442197	['TGTATATATATGTG', 'T']	chr2:47442197:TGTATATATATGTG:T	MSH2	ENST00000233146	intron_variant	MODIFIER			ENST00000233146.7:c.1277-3333_1277-3321del	NC_000002.12:g.47442215_47442227del		ENSP00000233146			set()	7.286930162061327e-05	7.998464294855388e-05	4.982809307887787e-05	0.000322789	0.000346021	7.666360012266176e-05	0	3.877e-05	3.878999999999998e-05													0	[]	no_data	0	0					not_in_region	0	0	0	0	0	0	0	0	0	0	0	0			0	0	VUS_low
chr2:47442198	['G', 'A']	chr2:47442198:G:A	MSH2	ENST00000233146	intron_variant	MODIFIER			ENST00000233146.7:c.1277-3350G>A	NC_000002.12:g.47442198G>A		ENSP00000233146			set()	0.00147023	0.00146884	0.000864327	0	0.00255848	0.000948317	0.00255363	0.00130003	0.00130031		0	0	0	0	0							0	[]	no_data	0	0					not_in_region	0	0	0	-4	0	0	0	0	-1	0	0	0			0	-5	benign
chr2:47442206	['ATG', 'A']	chr2:47442206:ATG:A	MSH2	ENST00000233146	intron_variant	MODIFIER			ENST00000233146.7:c.1277-3339_1277-3338del	NC_000002.12:g.47442209_47442210del		ENSP00000233146			set()	2.8443837642574737e-05	3.120319520718922e-05	4.8517781767017614e-05	0	0	0	0	9.65e-06	9.48e-06		0	0	0	0	0							0	[]	no_data	0	0					not_in_region	0	1	0	0	0	0	0	0	-1	0	0	0			0	0	VUS_low
chr2:47442211	['GTA', 'G']	chr2:47442211:GTA:G	MSH2	ENST00000233146	intron_variant	MODIFIER			ENST00000233146.7:c.1277-3329_1277-3328del	NC_000002.12:g.47442219_47442220del		ENSP00000233146														0	0	0	0	0							0	[]	no_data	0	0					not_in_region	0	1	0	0	0	0	0	0	-1	0	0	0			0	0	VUS_low
chr2:47442211	['GTATA', 'G']	chr2:47442211:GTATA:G	MSH2	ENST00000233146	intron_variant	MODIFIER			ENST00000233146.7:c.1277-3331_1277-3328del	NC_000002.12:g.47442217_47442220del		ENSP00000233146			set()	0.00207068	0	0.00680424	0	0	0.000384911	0.003327	0.00614301	0.00614303		0	0	0	0	0							0	[]	no_data	0	0					not_in_region	0	0	-8	0	0	0	0	0	-1	0	0	0			0	-9	benign
chr2:47442219	['A', 'G']	chr2:47442219:A:G	MSH2	ENST00000233146	intron_variant	MODIFIER			ENST00000233146.7:c.1277-3329A>G	NC_000002.12:g.47442219A>G		ENSP00000233146														0	0	0	0	0							0	[]	no_data	0	0					not_in_region	0	1	0	0	0	0	0	0	-1	0	0	0			0	0	VUS_low
chr2:47442230	['GTA', 'G']	chr2:47442230:GTA:G	MSH2	ENST00000233146	intron_variant	MODIFIER			ENST00000233146.7:c.1277-3308_1277-3307del	NC_000002.12:g.47442240_47442241del		ENSP00000233146			set()	0.000511361	0.000205527	0.00119301	0.000694444	0.000351124	0.000562972	0	0.00091901	0.00091827		0	0	0	0	0							0	[]	no_data	0	0					not_in_region	0	0	0	-4	0	0	0	0	-1	0	0	0			0	-5	benign
chr2:47442232	['A', 'G']	chr2:47442232:A:G	MSH2	ENST00000233146	intron_variant	MODIFIER			ENST00000233146.7:c.1277-3316A>G	NC_000002.12:g.47442232A>G		ENSP00000233146			set()	0.000104224	1.582829465953338e-05	0.000314465	0	0	8.111615833874107e-05	0	0.00018087	0.00018055		0	0	0	0	0							0	[]	no_data	0	0					not_in_region	0	0	0	0	0	0	0	0	-1	0	0	0			0	-1	VUS_low
chr2:47442238	['A', 'G']	chr2:47442238:A:G	MSH2	ENST00000233146	intron_variant	MODIFIER			ENST00000233146.7:c.1277-3310A>G	NC_000002.12:g.47442238A>G		ENSP00000233146			set()	0.000129684	1.5995393326721906e-05	0.000408675	0	0	8.373806732540613e-05	0	0.00025116	0.0002512		0	0	0	0	0							0	[]	no_data	0	0					not_in_region	0	0	0	-4	0	0	0	0	-1	0	0	0			0	-5	benign
chr2:47442240	['A', 'C']	chr2:47442240:A:C	MSH2	ENST00000233146	intron_variant	MODIFIER			ENST00000233146.7:c.1277-3308A>C	NC_000002.12:g.47442240A>C		ENSP00000233146			set()	5.416698908922077e-05	9.66121344840912e-05	0	0	0	8.5295121119072e-05	0	4.162999999999998e-05	4.171999999999997e-05		0	0	0	0	0							0	[]	no_data	0	0					not_in_region	0	0	0	0	0	0	0	0	-1	0	0	0			0	-1	VUS_low
chr2:47442247	['A', 'G']	chr2:47442247:A:G	MSH2	ENST00000233146	intron_variant	MODIFIER			ENST00000233146.7:c.1277-3301A>G	NC_000002.12:g.47442247A>G		ENSP00000233146			set()	0.000185989	0.000296023	3.441629955947137e-05	0	0	0.00019604	0.000595948	0.00018764	0.00018763		0	0	0	0	0							0	[]	no_data	0	0					not_in_region	0	0	0	0	0	0	0	0	-1	0	0	0			0	-1	VUS_low
chr2:47442251	['GTA', 'G']	chr2:47442251:GTA:G	MSH2	ENST00000233146	intron_variant	MODIFIER			ENST00000233146.7:c.1277-3287_1277-3286del	NC_000002.12:g.47442261_47442262del		ENSP00000233146			set()	0.3690414019206777	0.2797154150197628	0.4875628016944143	0.7364996746909565	0.3535353535353535	0.3775178184071893	0.375	0.7112255800000071	0.7112252600002956		0	0	0	0	0	1237191	Benign		['Benign']	['GeneDx']	['2019']	1	['Benign']	No_clingen_labs	0	0					not_in_region	0	0	-8	0	0	0	0	0	-1	0	0	0			0	-9	benign
chr2:47442253	['A', 'G']	chr2:47442253:A:G	MSH2	ENST00000233146	intron_variant	MODIFIER			ENST00000233146.7:c.1277-3295A>G	NC_000002.12:g.47442253A>G		ENSP00000233146			set()	0.000510599	9.11854103343465e-05	0.000374322	0	0.0146605	0	0.00234192	0.00959934	0.00960009		0	0	0	0	0							0	[]	no_data	0	0					not_in_region	0	0	-8	0	0	0	0	0	-1	0	0	0			0	-9	benign
chr2:47442259	['ATATGTATATATGTG', 'A']	chr2:47442259:ATATGTATATATGTG:A	MSH2	ENST00000233146	intron_variant	MODIFIER			ENST00000233146.7:c.1277-3287_1277-3274del	NC_000002.12:g.47442261_47442274del		ENSP00000233146			set()	7.209285559801023e-06	1.5844847255672456e-05	0	0	0	0	0	0	0													0	[]	no_data	0	0					not_in_region	0	1	0	0	0	0	0	0	0	0	0	0			0	1	VUS_low
chr2:47442261	['A', 'G']	chr2:47442261:A:G	MSH2	ENST00000233146	intron_variant	MODIFIER			ENST00000233146.7:c.1277-3287A>G	NC_000002.12:g.47442261A>G		ENSP00000233146			set()	5.321979776476849e-05	1.6344142259414225e-05	0.000157117	0	0	0	0	6.823999999999997e-05	6.788999999999992e-05		0	0	0	0	0							0	[]	no_data	0	0					not_in_region	0	0	0	0	0	0	0	0	-1	0	0	0			0	-1	VUS_low
chr2:47442263	['GTATA', 'G']	chr2:47442263:GTATA:G	MSH2	ENST00000233146	intron_variant	MODIFIER			ENST00000233146.7:c.1277-3281_1277-3278del	NC_000002.12:g.47442267_47442270del		ENSP00000233146			set()	0.00145307	0.0014449	0.000848504	0	0.0025641	0.000971345	0.00251004	0.00128504	0.0012849		0	0	0	0	0							0	[]	no_data	0	0					not_in_region	0	0	0	-4	0	0	0	0	-1	0	0	0			0	-5	benign
chr2:47442269	['ATG', 'A']	chr2:47442269:ATG:A	MSH2	ENST00000233146	intron_variant	MODIFIER			ENST00000233146.7:c.1277-3273_1277-3272del	NC_000002.12:g.47442275_47442276del		ENSP00000233146			set()	0.000576314	0.000192548	0.000122405	0	0	0.0037325	0.000483092	0.00289233	0.00289211		0	0	0	0	0							0	[]	no_data	0	0					not_in_region	0	0	-8	0	0	0	0	0	-1	0	0	0			0	-9	benign
chr2:47442270	['T', 'C']	chr2:47442270:T:C	MSH2	ENST00000233146	intron_variant	MODIFIER			ENST00000233146.7:c.1277-3278T>C	NC_000002.12:g.47442270T>C		ENSP00000233146			set()	7.118451025056948e-06	1.562304711911011e-05	0	0	0	0	0	0	0		0	0	0	0	0							0	[]	no_data	0	0					not_in_region	0	1	0	0	0	0	0	0	-1	0	0	0			0	0	VUS_low
chr2:47442286	['GTATGTATATATA', 'G']	chr2:47442286:GTATGTATATATA:G	MSH2	ENST00000233146	intron_variant	MODIFIER			ENST00000233146.7:c.1277-3250_1277-3239del	NC_000002.12:g.47442298_47442309del		ENSP00000233146																									0	[]	no_data	0	0					not_in_region	0	1	0	0	0	0	0	0	0	0	0	0			0	1	VUS_low
chr2:47442287	['T', 'G']	chr2:47442287:T:G	MSH2	ENST00000233146	intron_variant	MODIFIER			ENST00000233146.7:c.1277-3261T>G	NC_000002.12:g.47442287T>G		ENSP00000233146			set()	0.00382655	1.7075336384126766e-05	0.0119178	0	0	0.00104334	0.0040568	0.0110352	0.0110351		0	0	0	0	0							0	[]	no_data	0	0					not_in_region	0	0	-8	0	0	0	0	0	-1	0	0	0			0	-9	benign
chr2:47442290	['G', 'T']	chr2:47442290:G:T	MSH2	ENST00000233146	intron_variant	MODIFIER			ENST00000233146.7:c.1277-3258G>T	NC_000002.12:g.47442290G>T		ENSP00000233146														0	0	0	0	0							0	[]	no_data	0	0					not_in_region	0	1	0	0	0	0	0	0	-1	0	0	0			0	0	VUS_low
chr2:47442290	['GTA', 'G']	chr2:47442290:GTA:G	MSH2	ENST00000233146	intron_variant	MODIFIER			ENST00000233146.7:c.1277-3248_1277-3247del	NC_000002.12:g.47442300_47442301del		ENSP00000233146			set()	0.034883	0.0421237	0.0291306	0	0.00913938	0.0205944	0.0334706	0.0407337	0.0407333		0	0	0	0	0	1267705	Benign		['Benign']	['GeneDx']	['2019']	1	['Benign']	No_clingen_labs	0	0					not_in_region	0	0	-8	0	0	0	0	0	-1	0	0	0			0	-9	benign
chr2:47442290	['GTATA', 'G']	chr2:47442290:GTATA:G	MSH2	ENST00000233146	intron_variant	MODIFIER			ENST00000233146.7:c.1277-3250_1277-3247del	NC_000002.12:g.47442298_47442301del		ENSP00000233146			set()	0.00225489	0.000997146	0.000150928	0	0	8.073631519457452e-05	0.000514403	0.00204233	0.00204225		0	0	0	0	0	1201569	Likely_benign		['Likely benign']	['GeneDx']	['2019']	1	['Benign']	No_clingen_labs	0	0					not_in_region	0	0	0	-4	0	0	0	0	-1	0	0	0			0	-5	benign
chr2:47442292	['A', 'G']	chr2:47442292:A:G	MSH2	ENST00000233146	intron_variant	MODIFIER			ENST00000233146.7:c.1277-3256A>G	NC_000002.12:g.47442292A>G		ENSP00000233146			set()	0.00398774	0.000355313	0.0114201	0.000330033	0.00269438	0.0011741	0.00597177	0.0105309	0.0105314		0	0	0	0	0	1204432	Likely_benign		['Likely benign']	['GeneDx']	['2019']	1	['Benign']	No_clingen_labs	0	0					not_in_region	0	0	-8	0	0	0	0	0	-1	0	0	0			0	-9	benign
chr2:47442300	['A', 'ATG']	chr2:47442300:A:ATG	MSH2	ENST00000233146	intron_variant	MODIFIER			ENST00000233146.7:c.1277-3246_1277-3245dup	NC_000002.12:g.47442302_47442303dup		ENSP00000233146																									0	[]	no_data	0	0					not_in_region	0	1	0	0	0	0	0	0	0	0	0	0			0	1	VUS_low
chr2:47442300	['ATG', 'A']	chr2:47442300:ATG:A	MSH2	ENST00000233146	intron_variant	MODIFIER			ENST00000233146.7:c.1277-3246_1277-3245del	NC_000002.12:g.47442302_47442303del		ENSP00000233146														0	0	0	0	0							0	[]	no_data	0	0					not_in_region	0	1	0	0	0	0	0	0	-1	0	0	0			0	0	VUS_low
chr2:47442308	['A', 'G']	chr2:47442308:A:G	MSH2	ENST00000233146	intron_variant	MODIFIER			ENST00000233146.7:c.1277-3240A>G	NC_000002.12:g.47442308A>G		ENSP00000233146			set()	0.00065778	0	0.000102114	0	0.031424	0	0	0.0258428	0.0258428		0	0	0	0	0							0	[]	no_data	0	0					not_in_region	0	0	-8	0	0	0	0	0	-1	0	0	0			0	-9	benign
chr2:47442313	['GTATGTATA', 'G']	chr2:47442313:GTATGTATA:G	MSH2	ENST00000233146	intron_variant	MODIFIER			ENST00000233146.7:c.1277-3221_1277-3214del	NC_000002.12:g.47442327_47442334del		ENSP00000233146			set()	0.0368684	0.0359938	0.00673384	0.1602979274611398	0.0752688	0.0244841	0.0336862	0.1486336500000001	0.1486333800000047							1280268	Benign		['Benign']	['GeneDx']	['2019']	1	['Benign']	No_clingen_labs	0	0					not_in_region	0	0	-8	0	0	0	0	0	0	0	0	0			0	-8	benign
chr2:47442315	['A', 'G']	chr2:47442315:A:G	MSH2	ENST00000233146	intron_variant	MODIFIER			ENST00000233146.7:c.1277-3233A>G	NC_000002.12:g.47442315A>G		ENSP00000233146														0	0	0	0	0							0	[]	no_data	0	0					not_in_region	0	1	0	0	0	0	0	0	-1	0	0	0			0	0	VUS_low
chr2:47442321	['ATATG', 'A']	chr2:47442321:ATATG:A	MSH2	ENST00000233146	intron_variant	MODIFIER			ENST00000233146.7:c.1277-3223_1277-3220del	NC_000002.12:g.47442325_47442328del		ENSP00000233146			set()	7.679429879125774e-06	1.6838985619506282e-05	0	0	0	0	0	0	0		0	0	0	0	0							0	[]	no_data	0	0					not_in_region	0	1	0	0	0	0	0	0	-1	0	0	0			0	0	VUS_low
chr2:47442325	['G', 'A']	chr2:47442325:G:A	MSH2	ENST00000233146	intron_variant	MODIFIER			ENST00000233146.7:c.1277-3223G>A	NC_000002.12:g.47442325G>A		ENSP00000233146														0	0	0	0	0							0	[]	no_data	0	0					not_in_region	0	1	0	0	0	0	0	0	-1	0	0	0			0	0	VUS_low
chr2:47442331	['A', 'G']	chr2:47442331:A:G	MSH2	ENST00000233146	intron_variant	MODIFIER			ENST00000233146.7:c.1277-3217A>G	NC_000002.12:g.47442331A>G		ENSP00000233146			set()	0.000944233	0.00162668	0.000484943	0	0	0	0	0.00137289	0.00137315		0	0	0	0	0							0	[]	no_data	0	0					not_in_region	0	0	0	-4	0	0	0	0	-1	0	0	0			0	-5	benign
chr2:47442359	['G', 'A']	chr2:47442359:G:A	MSH2	ENST00000233146	intron_variant	MODIFIER			ENST00000233146.7:c.1277-3189G>A	NC_000002.12:g.47442359G>A		ENSP00000233146			set()	0.00429952	0.00667281	0.00113407	0	0	0.001401	0.00390625	0.00614585	0.00614559		0	0	0	0	0							0	[]	no_data	0	0					not_in_region	0	0	-8	0	0	0	0	0	-1	0	0	0			0	-9	benign
chr2:47442370	['C', 'T']	chr2:47442370:C:T	MSH2	ENST00000233146	intron_variant	MODIFIER			ENST00000233146.7:c.1277-3178C>T	NC_000002.12:g.47442370C>T		ENSP00000233146			set()	0.000298851	9.456860952621126e-05	7.500750075007501e-05	0	0.000336474	0.00234338	0.000485909	0.00168601	0.00168611		0	0	0	0	0							0	[]	no_data	0	0					not_in_region	0	0	0	-4	0	0	0	0	-1	0	0	0			0	-5	benign
chr2:47442375	['A', 'C']	chr2:47442375:A:C	MSH2	ENST00000233146	intron_variant	MODIFIER			ENST00000233146.7:c.1277-3173A>C	NC_000002.12:g.47442375A>C		ENSP00000233146			set()	7.125044531528322e-06	0	0	0	0	7.590708972218005e-05	0	0	0		0	0	0	0	0							0	[]	no_data	0	0					not_in_region	0	1	0	0	0	0	0	0	-1	0	0	0			0	0	VUS_low
chr2:47442377	['GTGTATATATATACGTATATA', 'G']	chr2:47442377:GTGTATATATATACGTATATA:G	MSH2	ENST00000233146	intron_variant	MODIFIER			ENST00000233146.7:c.1277-3167_1277-3148del	NC_000002.12:g.47442381_47442400del		ENSP00000233146			set()	0.000100484	9.407337723424272e-05	2.444151146306888e-05	0	0	7.662835249042145e-05	0.000480769	6.018999999999999e-05	6.047999999999996e-05													0	[]	no_data	0	0					not_in_region	0	0	0	0	0	0	0	0	0	0	0	0			0	0	VUS_low
chr2:47442379	['G', 'GTA']	chr2:47442379:G:GTA	MSH2	ENST00000233146	intron_variant	MODIFIER			ENST00000233146.7:c.1277-3160_1277-3159dup	NC_000002.12:g.47442388_47442389dup		ENSP00000233146			set()	0.00204425	6.28002637611078e-05	0.00664444	0.000323415	0.000332226	0.000460829	0.000480769	0.00599381	0.00599411													0	[]	no_data	0	0					not_in_region	0	0	-8	0	0	0	0	0	0	0	0	0			0	-8	benign
chr2:47442379	['GTA', 'G']	chr2:47442379:GTA:G	MSH2	ENST00000233146	intron_variant	MODIFIER			ENST00000233146.7:c.1277-3160_1277-3159del	NC_000002.12:g.47442388_47442389del		ENSP00000233146			set()	0.000215936	0.0001099	2.451581269919098e-05	0.000323415	0	0	0	0.00015485	0.00015455		0	0	0	0	0							0	[]	no_data	0	0					not_in_region	0	0	0	0	0	0	0	0	-1	0	0	0			0	-1	VUS_low
chr2:47442383	['ATATATACG', 'A']	chr2:47442383:ATATATACG:A	MSH2	ENST00000233146	intron_variant	MODIFIER			ENST00000233146.7:c.1277-3158_1277-3151del	NC_000002.12:g.47442390_47442397del		ENSP00000233146																									0	[]	no_data	0	0					not_in_region	0	1	0	0	0	0	0	0	0	0	0	0			0	1	VUS_low
chr2:47442386	['T', 'G']	chr2:47442386:T:G	MSH2	ENST00000233146	intron_variant	MODIFIER			ENST00000233146.7:c.1277-3162T>G	NC_000002.12:g.47442386T>G		ENSP00000233146			set()	2.133743011991636e-05	4.688379071075827e-05	0	0	0	0	0	1.245e-05	1.245e-05		0	0	0	0	0							0	[]	no_data	0	0					not_in_region	0	1	0	0	0	0	0	0	-1	0	0	0			0	0	VUS_low
chr2:47442391	['GTA', 'G']	chr2:47442391:GTA:G	MSH2	ENST00000233146	intron_variant	MODIFIER			ENST00000233146.7:c.1277-3151_1277-3150del	NC_000002.12:g.47442397_47442398del		ENSP00000233146			set()	1.4491073498724783e-05	0	2.478806206930742e-05	0	0	0	0	2.41e-06	1.9e-06		0	0	0	0	0							0	[]	no_data	0	0					not_in_region	0	1	0	0	0	0	0	0	-1	0	0	0			0	0	VUS_low
chr2:47442393	['A', 'G']	chr2:47442393:A:G	MSH2	ENST00000233146	intron_variant	MODIFIER			ENST00000233146.7:c.1277-3155A>G	NC_000002.12:g.47442393A>G		ENSP00000233146			set()	0.00471295	0	0.0154522	0	0	0.00136343	0.00189934	0.014461	0.014461		0	0	0	0	0	1204461	Likely_benign		['Likely benign']	['GeneDx']	['2019']	1	['Benign']	No_clingen_labs	0	0					not_in_region	0	0	-8	0	0	0	0	0	-1	0	0	0			0	-9	benign
chr2:47442401	['G', 'GTA']	chr2:47442401:G:GTA	MSH2	ENST00000233146	intron_variant	MODIFIER			ENST00000233146.7:c.1277-3140_1277-3139dup	NC_000002.12:g.47442408_47442409dup		ENSP00000233146			set()	0.000252267	0.00026691	0.000147507	0.000648508	0.000670241	0.00015456	0.000484966	0.00018578	0.00018562													0	[]	no_data	0	0					not_in_region	0	0	0	0	0	0	0	0	0	0	0	0			0	0	VUS_low
chr2:47442401	['GTATATATACATATATACGTA', 'G']	chr2:47442401:GTATATATACATATATACGTA:G	MSH2	ENST00000233146	intron_variant	MODIFIER			ENST00000233146.7:c.1277-3136_1277-3117del	NC_000002.12:g.47442412_47442431del		ENSP00000233146			set()	0.000100849	0	0.000344082	0	0	0	0	0.00020772	0.00020717													0	[]	no_data	0	0					not_in_region	0	0	0	0	0	0	0	0	0	0	0	0			0	0	VUS_low
chr2:47442404	['T', 'C']	chr2:47442404:T:C	MSH2	ENST00000233146	intron_variant	MODIFIER			ENST00000233146.7:c.1277-3144T>C	NC_000002.12:g.47442404T>C		ENSP00000233146			set()	3.547306884613202e-05	6.239276243955701e-05	0	0	0	0	0.000474834	2.0560000000000003e-05	2.081000000000001e-05		0	0	0	0	0							0	[]	no_data	0	0					not_in_region	0	0	0	0	0	0	0	0	-1	0	0	0			0	-1	VUS_low
chr2:47442411	['A', 'ACG']	chr2:47442411:A:ACG	MSH2	ENST00000233146	intron_variant	MODIFIER			ENST00000233146.7:c.1277-3137_1277-3136insCG	NC_000002.12:g.47442411_47442412insCG		ENSP00000233146			set()	0.000113602	0.000109235	9.658569565847298e-05	0	0.000328947	0	0.000474834	7.110999999999999e-05	7.026999999999996e-05													0	[]	no_data	0	0					not_in_region	0	0	0	0	0	0	0	0	0	0	0	0			0	0	VUS_low
chr2:47442411	['A', 'G']	chr2:47442411:A:G	MSH2	ENST00000233146	intron_variant	MODIFIER			ENST00000233146.7:c.1277-3137A>G	NC_000002.12:g.47442411A>G		ENSP00000233146			set()	0.000298071	0	0.0010139	0	0	0	0	0.00077063	0.00077026		0	0	0	0	0							0	[]	no_data	0	0					not_in_region	0	0	0	-4	0	0	0	0	-1	0	0	0			0	-5	benign
chr2:47442414	['T', 'C']	chr2:47442414:T:C	MSH2	ENST00000233146	intron_variant	MODIFIER			ENST00000233146.7:c.1277-3134T>C	NC_000002.12:g.47442414T>C		ENSP00000233146			set()	6.411900487304436e-05	0.000147286	0	0	0	0	0	7.311999999999998e-05	7.254999999999993e-05		0	0	0	0	0							0	[]	no_data	0	0					not_in_region	0	0	0	0	0	0	0	0	-1	0	0	0			0	-1	VUS_low
chr2:47442416	['T', 'C']	chr2:47442416:T:C	MSH2	ENST00000233146	intron_variant	MODIFIER			ENST00000233146.7:c.1277-3132T>C	NC_000002.12:g.47442416T>C		ENSP00000233146			set()	2.8348688873139616e-05	3.1173041553664394e-05	2.413127413127413e-05	0	0.000328947	0	0	9.62e-06	9.47e-06		0	0	0	0	0							0	[]	no_data	0	0					not_in_region	0	1	0	0	0	0	0	0	-1	0	0	0			0	0	VUS_low
chr2:47442418	['C', 'CGT']	chr2:47442418:C:CGT	MSH2	ENST00000233146	intron_variant	MODIFIER			ENST00000233146.7:c.1277-3129_1277-3128dup	NC_000002.12:g.47442419_47442420dup		ENSP00000233146			set()	9.849790691947795e-05	0.000223281	0	0	0	0	0	0.0001286	0.00012852													0	[]	no_data	0	0					not_in_region	0	0	0	0	0	0	0	0	0	0	0	0			0	0	VUS_low
chr2:47442418	['C', 'T']	chr2:47442418:C:T	MSH2	ENST00000233146	intron_variant	MODIFIER			ENST00000233146.7:c.1277-3130C>T	NC_000002.12:g.47442418C>T		ENSP00000233146			set()	9.854158454867954e-05	0.000130325	5.227391531625719e-05	0	0	8.474576271186441e-05	0	6.0989999999999984e-05	6.065999999999992e-05		0	0	0	0	0							0	[]	no_data	0	0					not_in_region	0	0	0	0	0	0	0	0	-1	0	0	0			0	-1	VUS_low
chr2:47442419	['G', 'GTA']	chr2:47442419:G:GTA	MSH2	ENST00000233146	intron_variant	MODIFIER			ENST00000233146.7:c.1277-3120_1277-3119dup	NC_000002.12:g.47442428_47442429dup		ENSP00000233146			set()	0.00287295	0.000204491	0.00827522	0.00167673	0	0.000924992	0.00321543	0.00752641	0.00752628							1879467	Likely_benign		['Likely benign']	['CeGaT Center for Human Genetics Tuebingen']	['2022']	0	[]	No_clingen_labs	0	0					not_in_region	0	0	-8	0	0	0	0	0	0	0	0	0			0	-8	benign
chr2:47442419	['GTA', 'G']	chr2:47442419:GTA:G	MSH2	ENST00000233146	intron_variant	MODIFIER			ENST00000233146.7:c.1277-3120_1277-3119del	NC_000002.12:g.47442428_47442429del		ENSP00000233146			set()	0.000114591	0.000167311	5.2042674993494666e-05	0	0	0.00016818	0.000535906	8.641999999999998e-05	8.670999999999992e-05		0	0	0	0	0							0	[]	no_data	0	0					not_in_region	0	0	0	0	0	0	0	0	-1	0	0	0			0	-1	VUS_low
chr2:47442421	['A', 'G']	chr2:47442421:A:G	MSH2	ENST00000233146	intron_variant	MODIFIER			ENST00000233146.7:c.1277-3127A>G	NC_000002.12:g.47442421A>G		ENSP00000233146			set()	0.00502484	0.00169373	0.0108988	0.000330469	0.00408497	0.00254557	0.00683491	0.0100486	0.0100488		0	0	0	0	0	2578853	Likely_benign		['Likely benign']	['CeGaT Center for Human Genetics Tuebingen']	['2024']	0	[]	No_clingen_labs	0	0					not_in_region	0	0	-8	0	0	0	0	0	-1	0	0	0			0	-9	benign
chr2:47442422	['T', 'C']	chr2:47442422:T:C	MSH2	ENST00000233146	intron_variant	MODIFIER			ENST00000233146.7:c.1277-3126T>C	NC_000002.12:g.47442422T>C		ENSP00000233146			set()	3.5377191617020675e-05	7.78549406745352e-05	0	0	0	0	0	2.9730000000000005e-05	3.050000000000001e-05		0	0	0	0	0							0	[]	no_data	0	0					not_in_region	0	0	0	0	0	0	0	0	-1	0	0	0			0	-1	VUS_low
chr2:47442428	['T', 'C']	chr2:47442428:T:C	MSH2	ENST00000233146	intron_variant	MODIFIER			ENST00000233146.7:c.1277-3120T>C	NC_000002.12:g.47442428T>C		ENSP00000233146			set()	0.00787647	0.000233652	0.0254319	0.000321543	0.000328515	0.00232698	0.00425331	0.0241587	0.0241584		0	0	0	0	0							0	[]	no_data	0	0					not_in_region	0	0	-8	0	0	0	0	0	-1	0	0	0			0	-9	benign
chr2:47442428	['TACAC', 'T']	chr2:47442428:TACAC:T	MSH2	ENST00000233146	intron_variant	MODIFIER			ENST00000233146.7:c.1277-3112_1277-3109del	NC_000002.12:g.47442436_47442439del		ENSP00000233146			set()	4.242081447963801e-05	6.230723698557587e-05	0	0	0.000328515	7.506380423359856e-05	0	2.0540000000000003e-05	2.079000000000001e-05		0	0	0	0	0							0	[]	no_data	0	0					not_in_region	0	0	0	0	0	0	0	0	-1	0	0	0			0	-1	VUS_low
chr2:47442438	['C', 'CAT']	chr2:47442438:C:CAT	MSH2	ENST00000233146	intron_variant	MODIFIER			ENST00000233146.7:c.1277-3102_1277-3101dup	NC_000002.12:g.47442446_47442447dup		ENSP00000233146			set()	0.000103807	5.4786515212389055e-05	0	0.00299202	0	8.215576733486691e-05	0	0.00155999	0.00156045													0	[]	no_data	0	0					not_in_region	0	0	0	-4	0	0	0	0	0	0	0	0			0	-4	benign
chr2:47442440	['T', 'C']	chr2:47442440:T:C	MSH2	ENST00000233146	intron_variant	MODIFIER			ENST00000233146.7:c.1277-3108T>C	NC_000002.12:g.47442440T>C		ENSP00000233146			set()	9.175088927784992e-05	7.774357060671082e-05	0.000192864	0	0	0	0	9.558999999999996e-05	9.557999999999992e-05		0	0	0	0	0							0	[]	no_data	0	0					not_in_region	0	0	0	0	0	0	0	0	-1	0	0	0			0	-1	VUS_low
chr2:47442446	['T', 'C']	chr2:47442446:T:C	MSH2	ENST00000233146	intron_variant	MODIFIER			ENST00000233146.7:c.1277-3102T>C	NC_000002.12:g.47442446T>C		ENSP00000233146			set()	4.9282586350131656e-05	1.5542913985514003e-05	0.000119824	0	0.000327869	0	0	4.712999999999998e-05	4.635999999999996e-05		0	0	0	0	0							0	[]	no_data	0	0					not_in_region	0	0	0	0	0	0	0	0	-1	0	0	0			0	-1	VUS_low
chr2:47442449	['A', 'G']	chr2:47442449:A:G	MSH2	ENST00000233146	intron_variant	MODIFIER			ENST00000233146.7:c.1277-3099A>G	NC_000002.12:g.47442449A>G		ENSP00000233146														0	0	0	0	0							0	[]	no_data	0	0					not_in_region	0	1	0	0	0	0	0	0	-1	0	0	0			0	0	VUS_low
chr2:47442464	['CATAT', 'C']	chr2:47442464:CATAT:C	MSH2	ENST00000233146	intron_variant	MODIFIER			ENST00000233146.7:c.1277-3078_1277-3075del	NC_000002.12:g.47442470_47442473del		ENSP00000233146														0	0	0	0	0							0	[]	no_data	0	0					not_in_region	0	1	0	0	0	0	0	0	-1	0	0	0			0	0	VUS_low
chr2:47442494	['A', 'G']	chr2:47442494:A:G	MSH2	ENST00000233146	intron_variant	MODIFIER			ENST00000233146.7:c.1277-3054A>G	NC_000002.12:g.47442494A>G		ENSP00000233146			set()	7.221155095969151e-06	0	0	0.000321337	0	0	0	0	0		0	0	0	0	0							0	[]	no_data	0	0					not_in_region	0	1	0	0	0	0	0	0	-1	0	0	0			0	0	VUS_low
chr2:47442497	['G', 'C']	chr2:47442497:G:C	MSH2	ENST00000233146	intron_variant	MODIFIER			ENST00000233146.7:c.1277-3051G>C	NC_000002.12:g.47442497G>C		ENSP00000233146			set()	4.3360120252066834e-05	8.031870461993189e-05	2.4290711232024877e-05	0	0	0	0	3.1450000000000006e-05	3.1020000000000005e-05		0	0	0	0	0							0	[]	no_data	0	0					not_in_region	0	0	0	0	0	0	0	0	-1	0	0	0			0	-1	VUS_low
chr2:47442542	['A', 'C']	chr2:47442542:A:C	MSH2	ENST00000233146	intron_variant	MODIFIER			ENST00000233146.7:c.1277-3006A>C	NC_000002.12:g.47442542A>C		ENSP00000233146														0	0	0	0	0							0	[]	no_data	0	0					not_in_region	0	1	0	0	0	0	0	0	-1	0	0	0			0	0	VUS_low
chr2:47442543	['C', 'A']	chr2:47442543:C:A	MSH2	ENST00000233146	intron_variant	MODIFIER			ENST00000233146.7:c.1277-3005C>A	NC_000002.12:g.47442543C>A		ENSP00000233146			set()	0.000482707	1.550291454793501e-05	0.00152723	0	0	0.000147037	0.000932836	0.0012272	0.00122641		0	0	0	0	0							0	[]	no_data	0	0					not_in_region	0	0	0	-4	0	0	0	0	-1	0	0	0			0	-5	benign
chr2:47442543	['C', 'T']	chr2:47442543:C:T	MSH2	ENST00000233146	intron_variant	MODIFIER			ENST00000233146.7:c.1277-3005C>T	NC_000002.12:g.47442543C>T		ENSP00000233146			set()	2.7982986344302665e-05	4.650874364380504e-05	2.386293132248365e-05	0	0	0	0	1.235e-05	1.242e-05		0	0	0	0	0							0	[]	no_data	0	0					not_in_region	0	1	0	0	0	0	0	0	-1	0	0	0			0	0	VUS_low
chr2:47442544	['G', 'A']	chr2:47442544:G:A	MSH2	ENST00000233146	intron_variant	MODIFIER			ENST00000233146.7:c.1277-3004G>A	NC_000002.12:g.47442544G>A		ENSP00000233146														0	0	0	0	0							0	[]	no_data	0	0					not_in_region	0	1	0	0	0	0	0	0	-1	0	0	0			0	0	VUS_low
chr2:47442576	['C', 'T']	chr2:47442576:C:T	MSH2	ENST00000233146	intron_variant	MODIFIER			ENST00000233146.7:c.1277-2972C>T	NC_000002.12:g.47442576C>T		ENSP00000233146			set()	0.00180949	0.00264927	0.000523959	0	0	0.00154253	0.00371747	0.00232417	0.00232456		0	0	0	0	0							0	[]	no_data	0	0					not_in_region	0	0	-8	0	0	0	0	0	-1	0	0	0			0	-9	benign
chr2:47442602	['A', 'G']	chr2:47442602:A:G	MSH2	ENST00000233146	intron_variant	MODIFIER			ENST00000233146.7:c.1277-2946A>G	NC_000002.12:g.47442602A>G		ENSP00000233146														0	0	0	0	0							0	[]	no_data	0	0					not_in_region	0	1	0	0	0	0	0	0	-1	0	0	0			0	0	VUS_low
chr2:47442613	['T', 'C']	chr2:47442613:T:C	MSH2	ENST00000233146	intron_variant	MODIFIER			ENST00000233146.7:c.1277-2935T>C	NC_000002.12:g.47442613T>C		ENSP00000233146			set()	0.00146656	0.00069694	0.00223788	0	0	0.00432869	0.00558659	0.00344445	0.00344436		0	0	0	0	0							0	[]	no_data	0	0					not_in_region	0	0	-8	0	0	0	0	0	-1	0	0	0			0	-9	benign
chr2:47445309	['C', 'T']	chr2:47445309:C:T	MSH2	ENST00000233146	intron_variant	MODIFIER			ENST00000233146.7:c.1277-239C>T	NC_000002.12:g.47445309C>T		ENSP00000233146			set()	0.000377106	9.292240978782715e-05	0	0.0121483	0.00295082	0	0.000465983	0.00909772	0.0090984		0	0	0	0	0							0	[]	no_data	0	0					not_in_region	0	0	-8	0	0	0	0	0	-1	0	0	0			0	-9	benign
chr2:47445316	['G', 'A']	chr2:47445316:G:A	MSH2	ENST00000233146	intron_variant	MODIFIER			ENST00000233146.7:c.1277-232G>A	NC_000002.12:g.47445316G>A		ENSP00000233146			set()	0.00140257	0.00140915	0.000808754	0	0.00229659	0.000951684	0.00232342	0.00124333	0.00124318		0	0	0	0	0							0	[]	no_data	0	0					not_in_region	0	0	0	-4	0	0	0	0	-1	0	0	0			0	-5	benign
chr2:47445323	['A', 'G']	chr2:47445323:A:G	MSH2	ENST00000233146	intron_variant	MODIFIER			ENST00000233146.7:c.1277-225A>G	NC_000002.12:g.47445323A>G		ENSP00000233146			set()	0.00140271	0.00142468	0.000808677	0	0.0022981	0.000878992	0.00232558	0.00124345	0.00124329		0	0	0	0	0							0	[]	no_data	0	0					not_in_region	0	0	0	-4	0	0	0	0	-1	0	0	0			0	-5	benign
chr2:47445336	['T', 'A']	chr2:47445336:T:A	MSH2	ENST00000233146	intron_variant	MODIFIER			ENST00000233146.7:c.1277-212T>A	NC_000002.12:g.47445336T>A		ENSP00000233146			set()	0.3946551434804497	0.2790849065377104	0.5910326086956522	0.6800128122998078	0.3462804476629361	0.3375917767988252	0.3896648044692737	0.6559203800000086	0.6559200000002819		0	0	0	0	0	90603	Benign		['Benign', 'Benign', 'Benign']	['GeneDx', 'International Society for Gastrointestinal Hereditary Tumours (InSiGHT)', 'Breakthrough Genomics, Breakthrough Genomics']	['2018', '2013', '-']	2	['Benign']	No_clingen_labs	0	0					not_in_region	0	0	-8	0	0	0	0	0	-1	0	0	0			0	-9	benign
chr2:47445336	['TT', 'AC']	chr2:47445336:TT:AC	MSH2	ENST00000233146	intron_variant	MODIFIER			ENST00000233146.7:c.1277-212_1277-211delinsAC	NC_000002.12:g.47445336_47445337delinsAC		ENSP00000233146																									0	[]	no_data	0	0					not_in_region	0	1	0	0	0	0	0	0	0	0	0	0			0	1	VUS_low
chr2:47445337	['T', 'C']	chr2:47445337:T:C	MSH2	ENST00000233146	intron_variant	MODIFIER			ENST00000233146.7:c.1277-211T>C	NC_000002.12:g.47445337T>C		ENSP00000233146			set()	8.373806732540613e-05	0.000154842	2.37789508726875e-05	0	0	0	0.000464253	8.302999999999998e-05	8.380999999999993e-05		0	0	0	0	0							0	[]	no_data	0	0					not_in_region	0	0	0	0	0	0	0	0	-1	0	0	0			0	-1	VUS_low
chr2:47445381	['G', 'A']	chr2:47445381:G:A	MSH2	ENST00000233146	intron_variant	MODIFIER			ENST00000233146.7:c.1277-167G>A	NC_000002.12:g.47445381G>A		ENSP00000233146			set()	3.491230030164228e-05	1.5489467162329617e-05	9.52018278750952e-05	0	0	0	0	3.219e-05	3.194e-05		0	0	0	0	0							0	[]	no_data	0	0					not_in_region	0	0	0	0	0	0	0	0	-1	0	0	0			0	-1	VUS_low
chr2:47445430	['G', 'A']	chr2:47445430:G:A	MSH2	ENST00000233146	intron_variant	MODIFIER			ENST00000233146.7:c.1277-118G>A	NC_000002.12:g.47445430G>A		ENSP00000233146			set()	0.7209568789648716	0.6038779875383614	0.9052696720140906	0.8665389527458492	0.7053805774278216	0.7266324284666178	0.7269767441860465	0.8976480400000004	0.8976470700000904		0	0	0	0	0	90599	Benign		['Benign', 'Benign', 'Benign', 'Benign', 'Benign']	['Breakthrough Genomics, Breakthrough Genomics', 'International Society for Gastrointestinal Hereditary Tumours (InSiGHT)', 'Joint Genome Diagnostic Labs from Nijmegen and Maastricht, Radboudumc and MUMC+', 'Clinical Genetics Laboratory, Department of Pathology, Netherlands Cancer Institute', 'GeneDx']	['-', '2013', '-', '-', '2018']	2	['Benign']	No_clingen_labs	0	0					not_in_region	0	0	-8	0	0	0	0	0	-1	0	0	0			0	-9	benign
chr2:47445435	['A', 'G']	chr2:47445435:A:G	MSH2	ENST00000233146	intron_variant	MODIFIER			ENST00000233146.7:c.1277-113A>G	NC_000002.12:g.47445435A>G		ENSP00000233146			set()	6.976322361903699e-06	1.5482272797646694e-05	0	0	0	0	0	0	0		0	0	0	0	0							0	[]	no_data	0	0					not_in_region	0	1	0	0	0	0	0	0	-1	0	0	0			0	0	VUS_low
chr2:47445446	['C', 'T']	chr2:47445446:C:T	MSH2	ENST00000233146	intron_variant	MODIFIER			ENST00000233146.7:c.1277-102C>T	NC_000002.12:g.47445446C>T		ENSP00000233146			set()	6.983727913960472e-06	0	2.3807256451766497e-05	0	0	0	0	0	0		0	0	0	0	0							0	[]	no_data	0	0					not_in_region	0	1	0	0	0	0	0	0	-1	0	0	0			0	0	VUS_low
chr2:47445455	['C', 'A']	chr2:47445455:C:A	MSH2	ENST00000233146	intron_variant	MODIFIER			ENST00000233146.7:c.1277-93C>A	NC_000002.12:g.47445455C>A		ENSP00000233146			set()	6.981192666955222e-06	1.5488987330008364e-05	0	0	0	0	0	0	0		0	0	0	0	0							0	[]	no_data	0	0					not_in_region	0	1	0	0	0	0	0	0	-1	0	0	0	VUS	0.00454062	0	0	VUS_low
chr2:47445460	['G', 'T']	chr2:47445460:G:T	MSH2	ENST00000233146	intron_variant	MODIFIER			ENST00000233146.7:c.1277-88G>T	NC_000002.12:g.47445460G>T		ENSP00000233146			set()	2.792204165968616e-05	0	9.518823473418684e-05	0	0	0	0	3.218e-05	3.194e-05		0	0	0	0	0							0	[]	no_data	0	0					not_in_region	0	0	0	0	0	0	0	0	-1	0	0	0	VUS	7.588667378218673	0	-1	VUS_low
chr2:47445473	['C', 'G']	chr2:47445473:C:G	MSH2	ENST00000233146	intron_variant	MODIFIER			ENST00000233146.7:c.1277-75C>G	NC_000002.12:g.47445473C>G		ENSP00000233146			set()	3.490693810301735e-05	1.5491386788945346e-05	9.51746454744456e-05	0	0	0	0	3.218e-05	3.194e-05		0	0	0	0	0							0	[]	no_data	0	0					not_in_region	0	0	0	0	0	0	0	0	-1	0	0	0	VUS	0.00681196	0	-1	VUS_low
chr2:47445476	['A', 'T']	chr2:47445476:A:T	MSH2	ENST00000233146	intron_variant	MODIFIER			ENST00000233146.7:c.1277-72A>T	NC_000002.12:g.47445476A>T		ENSP00000233146														0	0	0	0	0							0	[]	no_data	0	0					not_in_region	0	1	0	0	0	0	0	0	-1	0	0	0	VUS	0.000107723	0	0	VUS_low
chr2:47445481	['A', 'G']	chr2:47445481:A:G	MSH2	ENST00000233146	intron_variant	MODIFIER			ENST00000233146.7:c.1277-67A>G	NC_000002.12:g.47445481A>G		ENSP00000233146			set()	0.00318342	3.098085383233162e-05	0.0105178	0	0.000328947	0.000585737	0.00139665	0.00970811	0.00970858		0	0	0	0	0	1189591	Likely_benign		['Likely benign']	['GeneDx']	['2018']	1	['Benign']	No_clingen_labs	0	0					not_in_region	0	0	-8	0	0	0	0	0	-1	0	0	0			0	-9	benign
chr2:47445488	['A', 'G']	chr2:47445488:A:G	MSH2	ENST00000233146	intron_variant	MODIFIER			ENST00000233146.7:c.1277-60A>G	NC_000002.12:g.47445488A>G		ENSP00000233146														0	0	0	0	0							0	[]	no_data	0	0					not_in_region	0	1	0	0	0	0	0	0	-1	0	0	0			0	0	VUS_low
chr2:47445488	['A', 'T']	chr2:47445488:A:T	MSH2	ENST00000233146	intron_variant	MODIFIER			ENST00000233146.7:c.1277-60A>T	NC_000002.12:g.47445488A>T		ENSP00000233146														0	0	0	0	0							0	[]	no_data	0	0					not_in_region	0	1	0	0	0	0	0	0	-1	0	0	0			0	0	VUS_low
chr2:47445502	['G', 'A']	chr2:47445502:G:A	MSH2	ENST00000233146	intron_variant	MODIFIER			ENST00000233146.7:c.1277-46G>A	NC_000002.12:g.47445502G>A		ENSP00000233146			set()	6.980412961230786e-06	1.5492826821181793e-05	0	0	0	0	0	0	0		0	0	0	0	0							0	[]	no_data	0	0					not_in_region	0	1	0	0	0	0	0	0	-1	0	0	0	VUS	3.705353100420932e-06	0	0	VUS_low
chr2:47445504	['A', 'G']	chr2:47445504:A:G	MSH2	ENST00000233146	intron_variant	MODIFIER			ENST00000233146.7:c.1277-44A>G	NC_000002.12:g.47445504A>G		ENSP00000233146														0	0	0	0	0							0	[]	no_data	0	0					not_in_region	0	1	0	0	0	0	0	0	-1	0	0	0			0	0	VUS_low
chr2:47445509	['G', 'A']	chr2:47445509:G:A	MSH2	ENST00000233146	intron_variant	MODIFIER			ENST00000233146.7:c.1277-39G>A	NC_000002.12:g.47445509G>A		ENSP00000233146			set()	6.981095194214068e-06	1.5489947024381177e-05	0	0	0	0	0	0	0		0	0	0	0	0							0	[]	no_data	0	0					not_in_region	0	1	0	0	0	0	0	0	-1	0	0	0	VUS	7.322863682827753e-05	0	0	VUS_low
chr2:47445511	['G', 'T']	chr2:47445511:G:T	MSH2	ENST00000233146	intron_variant	MODIFIER			ENST00000233146.7:c.1277-37G>T	NC_000002.12:g.47445511G>T		ENSP00000233146			set()	6.981095194214068e-06	1.5487068297971194e-05	0	0	0	0	0	0	0		0	0	0	0	0							0	[]	no_data	0	0					not_in_region	0	1	0	0	0	0	0	0	-1	0	0	0			0	0	VUS_low
chr2:47445512	['A', 'G']	chr2:47445512:A:G	MSH2	ENST00000233146	intron_variant	MODIFIER			ENST00000233146.7:c.1277-36A>G	NC_000002.12:g.47445512A>G		ENSP00000233146			set()	6.980023173676936e-06	0	0	0	0	7.327080890973036e-05	0	0	0		0	0	0	0	0							0	[]	no_data	0	0					not_in_region	0	1	0	0	0	0	0	0	-1	0	0	0			0	0	VUS_low
chr2:47445512	['ATCTTT', 'A']	chr2:47445512:ATCTTT:A	MSH2	ENST00000233146	intron_variant	MODIFIER			ENST00000233146.7:c.1277-34_1277-30del	NC_000002.12:g.47445514_47445518del		ENSP00000233146																									0	[]	no_data	0	0					not_in_region	0	1	0	0	0	0	0	0	0	0	0	0			0	1	VUS_low
chr2:47445514	['C', 'A']	chr2:47445514:C:A	MSH2	ENST00000233146	intron_variant	MODIFIER			ENST00000233146.7:c.1277-34C>A	NC_000002.12:g.47445514C>A		ENSP00000233146														0	0	0	0	0							0	[]	no_data	0	0					not_in_region	0	1	0	0	0	0	0	0	-1	0	0	0			0	0	VUS_low
chr2:47445519	['T', 'C']	chr2:47445519:T:C	MSH2	ENST00000233146	intron_variant	MODIFIER			ENST00000233146.7:c.1277-29T>C	NC_000002.12:g.47445519T>C		ENSP00000233146														0	0	0	0	0							0	[]	no_data	0	0					not_in_region	0	1	0	0	0	0	0	0	-1	0	0	0			0	0	VUS_low
chr2:47445520	['A', 'G']	chr2:47445520:A:G	MSH2	ENST00000233146	intron_variant	MODIFIER			ENST00000233146.7:c.1277-28A>G	NC_000002.12:g.47445520A>G		ENSP00000233146														0	0	0	0	0							0	[]	no_data	0	0					not_in_region	0	1	0	0	0	0	0	0	-1	0	0	0			0	0	VUS_low
chr2:47445520	['ATTTG', 'A']	chr2:47445520:ATTTG:A	MSH2	ENST00000233146	intron_variant	MODIFIER			ENST00000233146.7:c.1277-20_1277-17del	NC_000002.12:g.47445528_47445531del		ENSP00000233146			set()	6.982655084769433e-06	1.5495707688970156e-05	0	0	0	0	0	0	0		0	0	0	0	0	512912	Likely_benign		['Likely benign']	['GeneDx']	['2017']	0	[]	No_clingen_labs	0	0					not_in_region	0	1	0	0	0	0	0	0	-1	0	0	0	VUS	0.00315825	0	0	VUS_low
chr2:47445522	['T', 'C']	chr2:47445522:T:C	MSH2	ENST00000233146	intron_variant	MODIFIER			ENST00000233146.7:c.1277-26T>C	NC_000002.12:g.47445522T>C		ENSP00000233146														0	0	0	0	0							0	[]	no_data	0	0					not_in_region	0	1	0	0	0	0	0	0	-1	0	0	0	VUS	0.00769876	0	0	VUS_low
chr2:47445524	['G', 'C']	chr2:47445524:G:C	MSH2	ENST00000233146	intron_variant	MODIFIER			ENST00000233146.7:c.1277-24G>C	NC_000002.12:g.47445524G>C		ENSP00000233146														0	0	0	0	0							0	[]	no_data	0	0					not_in_region	0	1	0	0	0	0	0	0	-1	0	0	0	VUS	5.1859899227607395e-08	0	0	VUS_low
chr2:47445527	['T', 'C']	chr2:47445527:T:C	MSH2	ENST00000233146	intron_variant	MODIFIER			ENST00000233146.7:c.1277-21T>C	NC_000002.12:g.47445527T>C		ENSP00000233146														0	0	0	0	0							0	[]	no_data	0	0					not_in_region	0	1	0	0	0	0	0	0	-1	0	0	0	VUS	8.665769666280948e-08	0	0	VUS_low
chr2:47445527	['T', 'G']	chr2:47445527:T:G	MSH2	ENST00000233146	intron_variant	MODIFIER			ENST00000233146.7:c.1277-21T>G	NC_000002.12:g.47445527T>G		ENSP00000233146														0	0	0	0	0							0	[]	no_data	0	0					not_in_region	0	1	0	0	0	0	0	0	-1	0	0	0	VUS	5.848118718453166e-11	0	0	VUS_low
chr2:47445532	['T', 'C']	chr2:47445532:T:C	MSH2	ENST00000233146	splice_polypyrimidine_tract_variant	LOW			ENST00000233146.7:c.1277-16T>C	NC_000002.12:g.47445532T>C		ENSP00000233146			set()	0.000230199	0.000449028	7.131311210421222e-05	0	0	0	0	0.00032092	0.00032099		0	0	0	0	0	138253	Benign/Likely_benign		['Likely benign', 'Likely benign', 'Benign', 'Likely benign', 'Likely benign', 'Likely benign', 'Likely benign', 'Likely benign', 'Benign', 'Likely benign', 'Likely benign']	['Labcorp Genetics (formerly Invitae), Labcorp', 'PreventionGenetics, part of Exact Sciences', 'GeneDx', 'Color Diagnostics, LLC DBA Color Health', "CHEO Genetics Diagnostic Laboratory, Children's Hospital of Eastern Ontario", 'Ambry Genetics', 'Mayo Clinic Laboratories, Mayo Clinic', 'Counsyl', 'Myriad Genetics, Inc.', 'Center for Genomic Medicine, Rigshospitalet, Copenhagen University Hospital', "Women's Health and Genetics/Laboratory Corporation of America, LabCorp"]	['2025', '2017', '2014', '2015', '2022', '2015', '-', '2016', '2023', '2023', '2021']	5	['Benign']	No_clingen_labs	0	0					not_in_region	0	0	0	-4	0	0	0	0	-1	0	0	0	Benign	0.4576072479456124	-4	-9	benign
chr2:47445536	['A', 'C']	chr2:47445536:A:C	MSH2	ENST00000233146	splice_polypyrimidine_tract_variant	LOW			ENST00000233146.7:c.1277-12A>C	NC_000002.12:g.47445536A>C		ENSP00000233146														0	0	0	0	0	491761	Likely_benign		['Likely benign', 'Likely benign', 'Likely benign']	['Labcorp Genetics (formerly Invitae), Labcorp', 'All of Us Research Program, National Institutes of Health', 'Color Diagnostics, LLC DBA Color Health']	['2024', '2024', '2017']	3	['Benign']	No_clingen_labs	0	0					not_in_region	0	1	0	0	0	0	0	0	-1	0	0	0	VUS	0.00010931	0	0	benign
chr2:47445536	['ACTTT', 'A']	chr2:47445536:ACTTT:A	MSH2	ENST00000233146	splice_region_variant	LOW			ENST00000233146.7:c.1277-7_1277-4del	NC_000002.12:g.47445541_47445544del		ENSP00000233146														0	0	0	0	0	2417812	Likely_benign		['Likely benign', 'Likely benign']	['Ambry Genetics', 'Labcorp Genetics (formerly Invitae), Labcorp']	['2023', '2022']	2	['Benign']	No_clingen_labs	0	0					not_in_region	0	1	0	0	0	0	0	0	-1	0	0	0	VUS	0.00054659	0	0	benign
chr2:47445537	['C', 'T']	chr2:47445537:C:T	MSH2	ENST00000233146	splice_polypyrimidine_tract_variant	LOW			ENST00000233146.7:c.1277-11C>T	NC_000002.12:g.47445537C>T		ENSP00000233146														0	0	0	0	0	629839	Likely_benign		['Likely benign', 'Likely benign']	['Color Diagnostics, LLC DBA Color Health', 'Labcorp Genetics (formerly Invitae), Labcorp']	['2017', '2025']	2	['Benign']	No_clingen_labs	0	0					not_in_region	0	1	0	0	0	0	0	0	-1	0	0	0	VUS	1.1993359431745795e-11	0	0	benign
chr2:47445540	['T', 'C']	chr2:47445540:T:C	MSH2	ENST00000233146	splice_region_variant	LOW			ENST00000233146.7:c.1277-8T>C	NC_000002.12:g.47445540T>C		ENSP00000233146			set()	0.00155568	0.000139358	0.0048973	0	0	0.000365872	0.00139405	0.00434908	0.00434951		0	0	0	0	0	92665	Benign/Likely_benign		['Likely benign', 'Benign', 'Benign', 'Benign', 'Benign', 'Benign', 'Likely benign', 'Likely benign', 'Likely benign', 'Likely benign', 'Uncertain significance', 'Benign', 'Likely benign', 'Likely benign', 'Likely benign', 'Benign', 'Benign']	['Breakthrough Genomics, Breakthrough Genomics', 'Ambry Genetics', 'Eurofins Ntd Llc (ga)', 'Institute for Biomarker Research, Medical Diagnostic Laboratories, L.L.C.', 'GeneDx', 'Quest Diagnostics Nichols Institute San Juan Capistrano', 'Center for Genomic Medicine, Rigshospitalet, Copenhagen University Hospital', 'Illumina Laboratory Services, Illumina', "CHEO Genetics Diagnostic Laboratory, Children's Hospital of Eastern Ontario", 'True Health Diagnostics', 'Mayo Clinic Laboratories, Mayo Clinic', 'Sema4, Sema4', 'Department of Pathology and Laboratory Medicine, Sinai Health System', 'ARUP Laboratories, Molecular Genetics and Genomics, ARUP Laboratories', 'Genetic Services Laboratory, University of Chicago', 'Labcorp Genetics (formerly Invitae), Labcorp', 'Color Diagnostics, LLC DBA Color Health']	['-', '2019', '2013', '2022', '2013', '2021', '2023', '2018', '2023', '2017', '-', '2020', '-', '2023', '2021', '2025', '2015']	6	['Benign']	No_clingen_labs	0	0					not_in_region	0	0	-8	0	0	0	0	0	-1	0	0	0	Benign	0.5905552989842078	-4	-13	benign
chr2:47445541	['C', 'A']	chr2:47445541:C:A	MSH2	ENST00000233146	splice_region_variant	LOW			ENST00000233146.7:c.1277-7C>A	NC_000002.12:g.47445541C>A		ENSP00000233146			set()	1.3965895283717165e-05	1.5492826821181793e-05	0	0.000319285	0	0	0	2.32e-06	1.87e-06		0	0	0	0	0	219695	Likely_benign		['Likely benign', 'Likely benign', 'Likely benign', 'Likely benign']	['Labcorp Genetics (formerly Invitae), Labcorp', 'PreventionGenetics, part of Exact Sciences', 'GeneDx', 'Color Diagnostics, LLC DBA Color Health']	['2024', '2020', '2018', '2017']	3	['Benign']	No_clingen_labs	0	0					not_in_region	0	1	0	0	0	0	0	0	-1	0	0	0	VUS	0.1691353494967241	0	0	benign
chr2:47445543	['T', 'G']	chr2:47445543:T:G	MSH2	ENST00000233146	splice_region_variant	LOW			ENST00000233146.7:c.1277-5T>G	NC_000002.12:g.47445543T>G		ENSP00000233146														0	0	0	0	0	1766774	Uncertain_significance		['Uncertain significance']	['Ambry Genetics']	['2022']	1	['Uncertain significance']	No_clingen_labs	0	0					not_in_region	0	1	0	0	0	0	0	0	-1	0	0	0			0	0	VUS_low
chr2:47445544	['T', 'C']	chr2:47445544:T:C	MSH2	ENST00000233146	splice_region_variant	LOW			ENST00000233146.7:c.1277-4T>C	NC_000002.12:g.47445544T>C		ENSP00000233146														0	0	0	0	0	382706	Likely_benign		['Likely benign', 'Likely benign', 'Likely benign']	['Ambry Genetics', 'GeneDx', 'Labcorp Genetics (formerly Invitae), Labcorp']	['2023', '2015', '2022']	3	['Benign']	No_clingen_labs	0	0					not_in_region	0	1	0	0	0	0	0	0	-1	0	0	0	VUS	0.00994044	0	0	benign
chr2:47445552	['A', 'T']	chr2:47445552:A:T	MSH2	ENST00000233146	missense_variant	MODERATE		ENSP00000233146.2:p.Lys427Asn	ENST00000233146.7:c.1281A>T	NC_000002.12:g.47445552A>T	2025-08-16	ENSP00000233146	likely_benign	0.1318											0.497	0	0	0	0	0	489915	Conflicting_classifications_of_pathogenicity	Uncertain_significance(2)|Likely_benign(1)	['Likely benign', 'Uncertain significance', 'Uncertain significance']	['Ambry Genetics', 'Color Diagnostics, LLC DBA Color Health', 'Labcorp Genetics (formerly Invitae), Labcorp']	['2022', '2019', '2022']	3	['Benign', 'Uncertain significance']	No_clingen_labs	0	0					not_in_region	0	1	0	0	0	0	0	0	-1	0	0	0			0	1	VUS_low
chr2:47445553	['C', 'G']	chr2:47445553:C:G	MSH2	ENST00000233146	missense_variant	MODERATE		ENSP00000233146.2:p.His428Asp	ENST00000233146.7:c.1282C>G	NC_000002.12:g.47445553C>G	2025-08-16	ENSP00000233146	likely_benign	0.3269											0.774	0	0.01	0	0	0.01	483719	Conflicting_classifications_of_pathogenicity	Uncertain_significance(2)|Likely_benign(1)	['Likely benign', 'Uncertain significance', 'Uncertain significance']	['Ambry Genetics', 'Labcorp Genetics (formerly Invitae), Labcorp', 'All of Us Research Program, National Institutes of Health']	['2021', '2022', '2023']	3	['Benign', 'Uncertain significance']	No_clingen_labs	0	0					not_in_region	0	1	0	0	0	1	0	0	-1	0	0	0	VUS	1.6372807179974771e-19	0	2	VUS_low
chr2:47445555	['C', 'G']	chr2:47445555:C:G	MSH2	ENST00000233146	missense_variant	MODERATE		ENSP00000233146.2:p.His428Gln	ENST00000233146.7:c.1284C>G	NC_000002.12:g.47445555C>G	2025-08-16	ENSP00000233146	likely_benign	0.305											0.643	0.03	0	0	0	0.03	483723	Uncertain_significance		['Uncertain significance', 'Uncertain significance', 'Uncertain significance']	['Ambry Genetics', 'Labcorp Genetics (formerly Invitae), Labcorp', 'Color Diagnostics, LLC DBA Color Health']	['2023', '2024', '2023']	3	['Uncertain significance']	No_clingen_labs	0	0					not_in_region	0	1	0	0	0	0	0	0	-1	0	0	0			0	1	VUS_low
chr2:47445565	['T', 'A']	chr2:47445565:T:A	MSH2	ENST00000233146	missense_variant	MODERATE		ENSP00000233146.2:p.Leu432Met	ENST00000233146.7:c.1294T>A	NC_000002.12:g.47445565T>A	2025-08-16	ENSP00000233146	likely_benign	0.1946											0.644	0	0	0	0	0	663232	Conflicting_classifications_of_pathogenicity	Uncertain_significance(4)|Likely_benign(1)	['Likely benign', 'Uncertain significance', 'Uncertain significance', 'Uncertain significance', 'Uncertain significance']	['Ambry Genetics', 'Baylor Genetics', 'Labcorp Genetics (formerly Invitae), Labcorp', 'GeneDx', 'Center for Genomic Medicine, Rigshospitalet, Copenhagen University Hospital']	['2021', '2024', '2024', '2023', '2024']	4	['Benign', 'Uncertain significance']	No_clingen_labs	0	0					not_in_region	0	1	0	0	0	0	0	0	-1	0	0	0			0	1	VUS_low
chr2:47445565	['T', 'C']	chr2:47445565:T:C	MSH2	ENST00000233146	synonymous_variant	LOW		ENSP00000233146.2:p.Leu432=	ENST00000233146.7:c.1294T>C	NC_000002.12:g.47445565T>C	2025-08-16	ENSP00000233146														0	0	0	0	0	385266	Conflicting_classifications_of_pathogenicity	Uncertain_significance(1)|Likely_benign(3)	['Likely benign', 'Likely benign', 'Uncertain significance', 'Likely benign']	['Ambry Genetics', 'GeneDx', 'Quest Diagnostics Nichols Institute San Juan Capistrano', 'Labcorp Genetics (formerly Invitae), Labcorp']	['2017', '2016', '2016', '2024']	4	['Benign', 'Uncertain significance']	No_clingen_labs	0	0					not_in_region	0	1	0	0	0	0	0	0	-1	0	0	0	VUS	0.000934951	0	0	VUS_low
chr2:47445566	['T', 'C']	chr2:47445566:T:C	MSH2	ENST00000233146	missense_variant	MODERATE		ENSP00000233146.2:p.Leu432Ser	ENST00000233146.7:c.1295T>C	NC_000002.12:g.47445566T>C	2025-08-16	ENSP00000233146	likely_pathogenic	0.8621											0.819	0	0	0	0	0							0	[]	no_data	0	0					not_in_region	0	1	0	0	0	1	0	0	-1	0	0	0	VUS	5.102868996744121e-10	0	2	VUS_low
chr2:47445567	['G', 'A']	chr2:47445567:G:A	MSH2	ENST00000233146	synonymous_variant	LOW		ENSP00000233146.2:p.Leu432=	ENST00000233146.7:c.1296G>A	NC_000002.12:g.47445567G>A	2025-08-16	ENSP00000233146			set()	6.9831426935378e-06	0	2.380158994620841e-05	0	0	0	0	0	0		0	0	0	0	0	386197	Likely_benign		['Likely benign', 'Likely benign', 'Likely benign', 'Likely benign', 'Likely benign']	['Labcorp Genetics (formerly Invitae), Labcorp', 'GeneDx', 'Ambry Genetics', 'All of Us Research Program, National Institutes of Health', 'PreventionGenetics, part of Exact Sciences']	['2024', '2018', '2019', '2024', '2022']	4	['Benign']	No_clingen_labs	0	0					not_in_region	0	1	0	0	0	0	0	0	-1	0	0	0	VUS	0.000162463	0	0	benign
chr2:47445570	['G', 'A']	chr2:47445570:G:A	MSH2	ENST00000233146	synonymous_variant	LOW		ENSP00000233146.2:p.Leu433=	ENST00000233146.7:c.1299G>A	NC_000002.12:g.47445570G>A	2025-08-16	ENSP00000233146														0.02	0	0	0	0.02	798075	Likely_benign		['Uncertain significance', 'Likely benign', 'Likely benign']	['Department of Pathology and Laboratory Medicine, Sinai Health System', 'Labcorp Genetics (formerly Invitae), Labcorp', 'Ambry Genetics']	['-', '2024', '2022']	2	['Benign']	No_clingen_labs	0	0					not_in_region	0	1	0	0	0	0	0	0	-1	0	0	0			0	0	benign
chr2:47445570	['G', 'C']	chr2:47445570:G:C	MSH2	ENST00000233146	missense_variant	MODERATE		ENSP00000233146.2:p.Leu433Phe	ENST00000233146.7:c.1299G>C	NC_000002.12:g.47445570G>C	2025-08-16	ENSP00000233146	likely_benign	0.1051											0.635	0	0.01	0	0	0.01	845932	Uncertain_significance		['Uncertain significance', 'Uncertain significance', 'Uncertain significance']	['GeneDx', 'Ambry Genetics', 'Labcorp Genetics (formerly Invitae), Labcorp']	['2023', '2023', '2024']	3	['Uncertain significance']	No_clingen_labs	0	0					not_in_region	0	1	0	0	0	0	0	0	-1	0	0	0	VUS	1.4561188263728588e-06	0	1	VUS_low
chr2:47445572	['C', 'T']	chr2:47445572:C:T	MSH2	ENST00000233146	missense_variant	MODERATE		ENSP00000233146.2:p.Ala434Val	ENST00000233146.7:c.1301C>T	NC_000002.12:g.47445572C>T	2025-08-16	ENSP00000233146	likely_benign	0.2262											0.734	0.02	0	0	0	0.02	237365	Conflicting_classifications_of_pathogenicity	Uncertain_significance(5)|Likely_benign(2)	['Uncertain significance', 'Likely benign', 'Uncertain significance', 'Uncertain significance', 'Likely benign', 'Uncertain significance', 'Uncertain significance']	['Color Diagnostics, LLC DBA Color Health', 'Labcorp Genetics (formerly Invitae), Labcorp', 'GeneDx', 'All of Us Research Program, National Institutes of Health', 'Ambry Genetics', 'Sema4, Sema4', "Women's Health and Genetics/Laboratory Corporation of America, LabCorp"]	['2023', '2024', '2023', '2023', '2022', '2021', '2016']	6	['Benign', 'Uncertain significance']	No_clingen_labs	0	0					not_in_region	0	1	0	0	0	1	0	0	-1	0	0	0	VUS	4.774468018386968e-06	0	2	VUS_low
chr2:47445574	['G', 'T']	chr2:47445574:G:T	MSH2	ENST00000233146	missense_variant	MODERATE		ENSP00000233146.2:p.Val435Phe	ENST00000233146.7:c.1303G>T	NC_000002.12:g.47445574G>T	2025-08-16	ENSP00000233146	likely_benign	0.1931											0.672	0.02	0	0	0	0.02	975006	Uncertain_significance		['Uncertain significance', 'Uncertain significance', 'Uncertain significance', 'Uncertain significance']	['Baylor Genetics', "Women's Health and Genetics/Laboratory Corporation of America, LabCorp", 'Labcorp Genetics (formerly Invitae), Labcorp', 'Ambry Genetics']	['2023', '2020', '2022', '2021']	3	['Uncertain significance']	No_clingen_labs	0	0					not_in_region	0	1	0	0	0	0	0	0	-1	0	0	0			0	1	VUS_low
chr2:47445582	['G', 'T']	chr2:47445582:G:T	MSH2	ENST00000233146	synonymous_variant	LOW		ENSP00000233146.2:p.Val437=	ENST00000233146.7:c.1311G>T	NC_000002.12:g.47445582G>T	2025-08-16	ENSP00000233146														0.02	0	0	0	0.02	182603	Benign/Likely_benign		['Benign', 'Likely benign', 'Likely benign', 'Benign', 'Likely benign', 'Likely benign', 'Likely benign', 'Likely benign']	['Myriad Genetics, Inc.', 'Color Diagnostics, LLC DBA Color Health', 'Labcorp Genetics (formerly Invitae), Labcorp', 'GeneDx', 'Ambry Genetics', 'Counsyl', 'All of Us Research Program, National Institutes of Health', "Women's Health and Genetics/Laboratory Corporation of America, LabCorp"]	['2023', '2018', '2024', '2014', '2015', '2016', '2023', '2019']	6	['Benign']	No_clingen_labs	0	0					not_in_region	0	1	0	0	0	0	0	0	-1	0	0	0	VUS	9.556224707096913e-08	0	0	benign
chr2:47445583	['ACTC', 'A']	chr2:47445583:ACTC:A	MSH2	ENST00000233146	inframe_deletion	MODERATE		ENSP00000233146.2:p.Pro439del	ENST00000233146.7:c.1316_1318del	NC_000002.12:g.47445587_47445589del	2025-08-16	ENSP00000233146														0.01	0	0	0	0.01	90623	Conflicting_classifications_of_pathogenicity	Likely_pathogenic(1)|Uncertain_significance(4)	['Uncertain significance', 'Uncertain significance', 'Uncertain significance', 'Uncertain significance', 'Likely pathogenic', 'Likely pathogenic']	['Color Diagnostics, LLC DBA Color Health', 'Counsyl', 'Labcorp Genetics (formerly Invitae), Labcorp', 'Myriad Genetics, Inc.', 'Ambry Genetics', 'Institute of Human Genetics, University of Wuerzburg']	['2018', '2016', '2024', '2023', '2024', '-']	4	['Pathogenic', 'Uncertain significance']	No_clingen_labs	0	1					not_in_region	0	1	0	0	0	0	0	0	-1	0	0	0			0	1	VUS_low
chr2:47445584	['C', 'T']	chr2:47445584:C:T	MSH2	ENST00000233146	missense_variant	MODERATE		ENSP00000233146.2:p.Thr438Ile	ENST00000233146.7:c.1313C>T	NC_000002.12:g.47445584C>T	2025-08-16	ENSP00000233146	likely_benign	0.1265											0.622	0.01	0	0	0	0.01							0	[]	no_data	0	0					not_in_region	0	1	0	0	0	0	0	0	-1	0	0	0			0	1	VUS_low
chr2:47445585	['T', 'C']	chr2:47445585:T:C	MSH2	ENST00000233146	synonymous_variant	LOW		ENSP00000233146.2:p.Thr438=	ENST00000233146.7:c.1314T>C	NC_000002.12:g.47445585T>C	2025-08-16	ENSP00000233146														0.01	0	0	0	0.01	183858	Likely_benign		['Likely benign', 'Likely benign', 'Likely benign']	['Ambry Genetics', 'Labcorp Genetics (formerly Invitae), Labcorp', "Women's Health and Genetics/Laboratory Corporation of America, LabCorp"]	['2015', '2024', '2019']	2	['Benign']	No_clingen_labs	0	0					not_in_region	0	1	0	0	0	0	0	0	-1	0	0	0			0	0	benign
chr2:47445586	['C', 'G']	chr2:47445586:C:G	MSH2	ENST00000233146	missense_variant	MODERATE		ENSP00000233146.2:p.Pro439Ala	ENST00000233146.7:c.1315C>G	NC_000002.12:g.47445586C>G	2025-08-16	ENSP00000233146	likely_benign	0.172											0.791	0.01	0	0	0	0.01	422351	Conflicting_classifications_of_pathogenicity	Uncertain_significance(6)|Likely_benign(1)	['Uncertain significance', 'Uncertain significance', 'Uncertain significance', 'Uncertain significance', 'Uncertain significance', 'Likely benign', 'Uncertain significance']	['Fulgent Genetics, Fulgent Genetics', 'All of Us Research Program, National Institutes of Health', 'Color Diagnostics, LLC DBA Color Health', 'GeneDx', 'Cancer Genomics Group, Japanese Foundation For Cancer Research', 'Labcorp Genetics (formerly Invitae), Labcorp', 'Ambry Genetics']	['2024', '2024', '2024', '2024', '2019', '2023', '2022']	5	['Benign', 'Uncertain significance']	No_clingen_labs	0	0					not_in_region	0	1	0	0	0	1	0	0	-1	0	0	0	VUS	2.8560711392695897e-21	0	2	VUS_low
chr2:47445589	['C', 'G']	chr2:47445589:C:G	MSH2	ENST00000233146	missense_variant	MODERATE		ENSP00000233146.2:p.Leu440Val	ENST00000233146.7:c.1318C>G	NC_000002.12:g.47445589C>G	2025-08-16	ENSP00000233146	likely_benign	0.1374											0.743	0	0	0	0	0	1506274	Uncertain_significance		['Uncertain significance']	['Labcorp Genetics (formerly Invitae), Labcorp']	['2021']	1	['Uncertain significance']	No_clingen_labs	0	0					not_in_region	0	1	0	0	0	1	0	0	-1	0	0	0			0	2	VUS_low
chr2:47445589	['C', 'T']	chr2:47445589:C:T	MSH2	ENST00000233146	missense_variant	MODERATE		ENSP00000233146.2:p.Leu440Phe	ENST00000233146.7:c.1318C>T	NC_000002.12:g.47445589C>T	2025-08-16	ENSP00000233146	likely_benign	0.1896											0.741	0.01	0	0	0	0.01	483708	Uncertain_significance		['Uncertain significance', 'Uncertain significance', 'Uncertain significance', 'Uncertain significance']	['Ambry Genetics', 'Baylor Genetics', 'Labcorp Genetics (formerly Invitae), Labcorp', 'Color Diagnostics, LLC DBA Color Health']	['2023', '2023', '2024', '2019']	4	['Uncertain significance']	No_clingen_labs	0	0					not_in_region	0	1	0	0	0	1	0	0	-1	0	0	0			0	2	VUS_low
chr2:47445592	['A', 'C']	chr2:47445592:A:C	MSH2	ENST00000233146	missense_variant	MODERATE		ENSP00000233146.2:p.Thr441Pro	ENST00000233146.7:c.1321A>C	NC_000002.12:g.47445592A>C	2025-08-16	ENSP00000233146	likely_pathogenic	0.5776	set()	3.489719286980555e-05	7.744493665004181e-05	0	0	0	0	0	2.961e-05	3.0420000000000007e-05	0.574	0	0.03	0	0	0.03	90628	Conflicting_classifications_of_pathogenicity	Uncertain_significance(12)|Benign(1)|Likely_benign(1)	['Benign', 'Likely benign', 'Uncertain significance', 'not provided', 'Uncertain significance', 'Uncertain significance', 'Uncertain significance', 'Uncertain significance', 'Uncertain significance', 'Uncertain significance', 'Uncertain significance', 'Uncertain significance', 'Uncertain significance', 'Uncertain significance', 'Uncertain significance', 'Uncertain significance']	['Labcorp Genetics (formerly Invitae), Labcorp', 'Ambry Genetics', 'PreventionGenetics, part of Exact Sciences', 'GenomeConnect - Invitae Patient Insights Network', 'ARUP Laboratories, Molecular Genetics and Genomics, ARUP Laboratories', 'GeneDx', 'Center for Genomic Medicine, Rigshospitalet, Copenhagen University Hospital', 'Color Diagnostics, LLC DBA Color Health', 'Sema4, Sema4', 'Quest Diagnostics Nichols Institute San Juan Capistrano', "Women's Health and Genetics/Laboratory Corporation of America, LabCorp", 'All of Us Research Program, National Institutes of Health', "CHEO Genetics Diagnostic Laboratory, Children's Hospital of Eastern Ontario", 'Clinical Genetics Laboratory, Skane University Hospital Lund', 'Illumina Laboratory Services, Illumina', 'Institute for Clinical Genetics, University Hospital TU Dresden, University Hospital TU Dresden']	['2025', '2020', '2024', '-', '2019', '2023', '2024', '2023', '2021', '2024', '2021', '2024', '2022', '2023', '2017', '2021']	7	['Benign', 'Uncertain significance']	No_clingen_labs	0	0					not_in_region	0	0	0	0	0	0	0	0	-1	0	0	0	VUS	0.5069251091549601	0	0	VUS_low
chr2:47445597	['T', 'C']	chr2:47445597:T:C	MSH2	ENST00000233146	synonymous_variant	LOW		ENSP00000233146.2:p.Asp442=	ENST00000233146.7:c.1326T>C	NC_000002.12:g.47445597T>C	2025-08-16	ENSP00000233146														0.03	0	0	0	0.03	2035523	Likely_benign		['Likely benign']	['Labcorp Genetics (formerly Invitae), Labcorp']	['2022']	1	['Benign']	No_clingen_labs	0	0					not_in_region	0	1	0	0	0	0	0	0	-1	0	0	0			0	0	benign
chr2:47445598	['C', 'A']	chr2:47445598:C:A	MSH2	ENST00000233146	missense_variant	MODERATE		ENSP00000233146.2:p.Leu443Ile	ENST00000233146.7:c.1327C>A	NC_000002.12:g.47445598C>A	2025-08-16	ENSP00000233146	likely_benign	0.1174											0.419	0.01	0	0	0	0.01	408497	Conflicting_classifications_of_pathogenicity	Uncertain_significance(4)|Likely_benign(1)	['Likely benign', 'Uncertain significance', 'Uncertain significance', 'Uncertain significance', 'Uncertain significance']	['Labcorp Genetics (formerly Invitae), Labcorp', 'Color Diagnostics, LLC DBA Color Health', 'Mendelics', 'Ambry Genetics', 'Quest Diagnostics Nichols Institute San Juan Capistrano']	['2024', '2023', '2019', '2023', '2024']	4	['Benign', 'Uncertain significance']	No_clingen_labs	0	0					not_in_region	0	1	0	0	0	0	0	0	-1	0	0	0	VUS	8.41007639661389e-06	0	1	VUS_low
chr2:47445602	['G', 'A']	chr2:47445602:G:A	MSH2	ENST00000233146	missense_variant	MODERATE		ENSP00000233146.2:p.Arg444His	ENST00000233146.7:c.1331G>A	NC_000002.12:g.47445602G>A	2025-08-16	ENSP00000233146	likely_benign	0.0669	set()	6.982557571187174e-06	1.5488507527414658e-05	0	0	0	0	0	0	0	0.476	0	0	0	0	0	439186	Conflicting_classifications_of_pathogenicity	Uncertain_significance(5)|Likely_benign(2)	['Uncertain significance', 'Likely benign', 'Uncertain significance', 'Uncertain significance', 'Likely benign', 'Uncertain significance', 'Uncertain significance']	['Quest Diagnostics Nichols Institute San Juan Capistrano', 'Ambry Genetics', 'All of Us Research Program, National Institutes of Health', 'Baylor Genetics', 'Labcorp Genetics (formerly Invitae), Labcorp', 'Color Diagnostics, LLC DBA Color Health', 'Mendelics']	['2023', '2022', '2023', '2023', '2024', '2023', '2019']	6	['Benign', 'Uncertain significance']	No_clingen_labs	0	0					not_in_region	0	1	0	0	0	0	0	0	-1	0	0	0	VUS	1.739673522666606e-05	0	1	VUS_low
chr2:47445602	['G', 'T']	chr2:47445602:G:T	MSH2	ENST00000233146	missense_variant	MODERATE		ENSP00000233146.2:p.Arg444Leu	ENST00000233146.7:c.1331G>T	NC_000002.12:g.47445602G>T	2025-08-16	ENSP00000233146	likely_benign	0.1052	set()	1.3965115142374348e-05	0	2.380158994620841e-05	0	0.000328084	0	0	2.32e-06	1.87e-06	0.452	0.11	0	0	0	0.11	216342	Conflicting_classifications_of_pathogenicity	Uncertain_significance(6)|Benign(1)|Likely_benign(1)	['Uncertain significance', 'Uncertain significance', 'Uncertain significance', 'Uncertain significance', 'Likely benign', 'Uncertain significance', 'Uncertain significance', 'Benign']	['Color Diagnostics, LLC DBA Color Health', 'Myriad Genetics, Inc.', "Women's Health and Genetics/Laboratory Corporation of America, LabCorp", 'Counsyl', 'Ambry Genetics', 'All of Us Research Program, National Institutes of Health', 'Quest Diagnostics Nichols Institute San Juan Capistrano', 'Labcorp Genetics (formerly Invitae), Labcorp']	['2023', '2023', '2017', '2016', '2022', '2023', '2024', '2025']	6	['Benign', 'Uncertain significance']	No_clingen_labs	0	0					not_in_region	0	1	0	0	0	0	0	0	0	0	0	0	VUS	0.000327444	0	1	VUS_low
chr2:47445604	['T', 'G']	chr2:47445604:T:G	MSH2	ENST00000233146	missense_variant	MODERATE		ENSP00000233146.2:p.Ser445Ala	ENST00000233146.7:c.1333T>G	NC_000002.12:g.47445604T>G	2025-08-16	ENSP00000233146	likely_benign	0.0617											0.377	0	0.03	0	0	0.03	489916	Uncertain_significance		['Uncertain significance', 'Uncertain significance', 'Uncertain significance', 'Uncertain significance', 'Uncertain significance']	['Ambry Genetics', 'Labcorp Genetics (formerly Invitae), Labcorp', 'GeneDx', 'Color Diagnostics, LLC DBA Color Health', 'All of Us Research Program, National Institutes of Health']	['2022', '2023', '2021', '2023', '2023']	5	['Uncertain significance']	No_clingen_labs	0	0					not_in_region	0	1	0	0	0	0	0	0	-1	0	0	0	VUS	2.534087128200484e-05	0	1	VUS_low
chr2:47445605	['C', 'T']	chr2:47445605:C:T	MSH2	ENST00000233146	missense_variant	MODERATE		ENSP00000233146.2:p.Ser445Phe	ENST00000233146.7:c.1334C>T	NC_000002.12:g.47445605C>T	2025-08-16	ENSP00000233146	likely_benign	0.1572	set()	1.3957123715944616e-05	3.097509602279767e-05	0	0	0	0	0	5.14e-06	4.92e-06	0.756	0.09	0	0	0	0.09	491764	Uncertain_significance		['Uncertain significance', 'Uncertain significance', 'Uncertain significance', 'Uncertain significance']	['Baylor Genetics', 'Color Diagnostics, LLC DBA Color Health', 'Ambry Genetics', 'Labcorp Genetics (formerly Invitae), Labcorp']	['2023', '2023', '2022', '2024']	4	['Uncertain significance']	No_clingen_labs	0	0					not_in_region	0	1	0	0	0	1	0	0	-1	0	0	0	VUS	3.740135485898691e-09	0	2	VUS_low
chr2:47445612	['C', 'T']	chr2:47445612:C:T	MSH2	ENST00000233146	synonymous_variant	LOW		ENSP00000233146.2:p.Phe447=	ENST00000233146.7:c.1341C>T	NC_000002.12:g.47445612C>T	2025-08-16	ENSP00000233146														0.08	0	0	0	0.08	186014	Likely_benign		['Likely benign', 'Likely benign', 'Likely benign', 'Likely benign', 'Likely benign']	['All of Us Research Program, National Institutes of Health', 'Ambry Genetics', 'Labcorp Genetics (formerly Invitae), Labcorp', 'Color Diagnostics, LLC DBA Color Health', 'GeneDx']	['2024', '2014', '2024', '2016', '2019']	5	['Benign']	No_clingen_labs	0	0					not_in_region	0	1	0	0	0	0	0	0	-1	0	0	0	VUS	6.526676381696599e-09	0	0	benign
chr2:47445615	['C', 'T']	chr2:47445615:C:T	MSH2	ENST00000233146	synonymous_variant	LOW		ENSP00000233146.2:p.Ser448=	ENST00000233146.7:c.1344C>T	NC_000002.12:g.47445615C>T	2025-08-16	ENSP00000233146														0.05	0	0	0	0.05	455483	Likely_benign		['Likely benign', 'Likely benign', 'Likely benign', 'Likely benign', 'Likely benign', 'Likely benign', 'Likely benign']	['International Society for Gastrointestinal Hereditary Tumours (InSiGHT)', 'GeneDx', 'Ambry Genetics', 'Labcorp Genetics (formerly Invitae), Labcorp', 'Sema4, Sema4', 'All of Us Research Program, National Institutes of Health', 'Color Diagnostics, LLC DBA Color Health']	['2018', '2018', '2016', '2025', '2022', '2023', '2018']	7	['Benign']	No_clingen_labs	0	0					not_in_region	0	1	0	0	0	0	0	0	-1	0	0	0	VUS	2.5648705256005617	0	0	benign
chr2:47445617	['A', 'C']	chr2:47445617:A:C	MSH2	ENST00000233146	missense_variant	MODERATE		ENSP00000233146.2:p.Lys449Thr	ENST00000233146.7:c.1346A>C	NC_000002.12:g.47445617A>C	2025-08-16	ENSP00000233146	likely_pathogenic	0.8158											0.897	0.17	0.03	0	0	0.17	3631388	Uncertain_significance		['Uncertain significance']	['Labcorp Genetics (formerly Invitae), Labcorp']	['2023']	1	['Uncertain significance']	No_clingen_labs	0	0					not_in_region	0	1	0	0	0	1	0	0	0	0	0	0			0	2	VUS_low
chr2:47445617	['A', 'G']	chr2:47445617:A:G	MSH2	ENST00000233146	missense_variant	MODERATE		ENSP00000233146.2:p.Lys449Arg	ENST00000233146.7:c.1346A>G	NC_000002.12:g.47445617A>G	2025-08-16	ENSP00000233146	likely_benign	0.1509											0.715	0.61	0.03	0	0	0.61	246047	Uncertain_significance		['Uncertain significance', 'Uncertain significance', 'Uncertain significance', 'Uncertain significance', 'Uncertain significance']	['Ambry Genetics', 'GeneDx', "Women's Health and Genetics/Laboratory Corporation of America, LabCorp", 'Color Diagnostics, LLC DBA Color Health', 'Labcorp Genetics (formerly Invitae), Labcorp']	['2019', '2015', '2020', '2023', '2024']	4	['Uncertain significance']	No_clingen_labs	0	0					not_in_region	0	1	0	0	0	1	0	1	0	0	0	0	VUS	2.5016082797716558e-09	0	2	VUS_low
chr2:47445618	['G', 'C']	chr2:47445618:G:C	MSH2	ENST00000233146	missense_variant	MODERATE		ENSP00000233146.2:p.Lys449Asn	ENST00000233146.7:c.1347G>C	NC_000002.12:g.47445618G>C	2025-08-16	ENSP00000233146	likely_pathogenic	0.8712	set()	6.980120616484253e-06	1.5486108960262644e-05	0	0	0	0	0	0	0	0.628	0.15	0.03	0	0	0.15	140864	Conflicting_classifications_of_pathogenicity	Uncertain_significance(7)|Likely_benign(2)	['Uncertain significance', 'Uncertain significance', 'Uncertain significance', 'Likely benign', 'Uncertain significance', 'Uncertain significance', 'Uncertain significance', 'Likely benign', 'Uncertain significance']	['Color Diagnostics, LLC DBA Color Health', 'Myriad Genetics, Inc.', 'GeneDx', 'Labcorp Genetics (formerly Invitae), Labcorp', "Women's Health and Genetics/Laboratory Corporation of America, LabCorp", 'All of Us Research Program, National Institutes of Health', 'Counsyl', 'Ambry Genetics', 'University of Washington Department of Laboratory Medicine, University of Washington']	['2023', '2023', '2024', '2025', '2024', '2024', '2017', '2023', '2015']	6	['Benign', 'Uncertain significance']	No_clingen_labs	0	0					not_in_region	0	1	0	0	0	0	0	0	0	0	0	0	VUS	0.0018278	0	1	VUS_low
chr2:47445623	['A', 'G']	chr2:47445623:A:G	MSH2	ENST00000233146	missense_variant	MODERATE		ENSP00000233146.2:p.Gln451Arg	ENST00000233146.7:c.1352A>G	NC_000002.12:g.47445623A>G	2025-08-16	ENSP00000233146	likely_benign	0.199											0.552	0	0.03	0	0	0.03	237366	Conflicting_classifications_of_pathogenicity	Uncertain_significance(3)|Likely_benign(1)	['Uncertain significance', 'Uncertain significance', 'Likely benign', 'Uncertain significance']	['Labcorp Genetics (formerly Invitae), Labcorp', 'GeneDx', 'Ambry Genetics', 'Genetic Services Laboratory, University of Chicago']	['2022', '2024', '2021', '2021']	3	['Benign', 'Uncertain significance']	No_clingen_labs	0	0					not_in_region	0	1	0	0	0	0	0	0	-1	0	0	0			0	1	VUS_low
chr2:47445625	['G', 'A']	chr2:47445625:G:A	MSH2	ENST00000233146	missense_variant	MODERATE		ENSP00000233146.2:p.Glu452Lys	ENST00000233146.7:c.1354G>A	NC_000002.12:g.47445625G>A	2025-08-16	ENSP00000233146	likely_pathogenic	0.8842											0.865	0	0.02	0	0	0.02	455484	Conflicting_classifications_of_pathogenicity	Uncertain_significance(4)|Benign(1)|Likely_benign(1)	['Uncertain significance', 'Uncertain significance', 'Benign', 'Uncertain significance', 'Likely benign', 'Uncertain significance']	['All of Us Research Program, National Institutes of Health', 'Quest Diagnostics Nichols Institute San Juan Capistrano', 'Labcorp Genetics (formerly Invitae), Labcorp', 'Fulgent Genetics, Fulgent Genetics', 'Ambry Genetics', 'Color Diagnostics, LLC DBA Color Health']	['2024', '2023', '2025', '2021', '2022', '2023']	5	['Benign', 'Uncertain significance']	No_clingen_labs	0	0					not_in_region	0	1	0	0	0	1	0	0	-1	0	0	0	VUS	0.000974985	0	2	VUS_low
chr2:47445627	['A', 'G']	chr2:47445627:A:G	MSH2	ENST00000233146	synonymous_variant	LOW		ENSP00000233146.2:p.Glu452=	ENST00000233146.7:c.1356A>G	NC_000002.12:g.47445627A>G	2025-08-16	ENSP00000233146			set()	6.9768090865961545e-06	0	2.3776689333777164e-05	0	0	0	0	0	0		0	0.01	0	0	0.01	90637	Likely_benign		['Likely benign', 'Likely benign', 'Likely benign', 'Likely benign', 'Likely benign', 'Likely benign', 'Likely benign']	['Color Diagnostics, LLC DBA Color Health', 'Ambry Genetics', 'PreventionGenetics, part of Exact Sciences', 'All of Us Research Program, National Institutes of Health', 'Labcorp Genetics (formerly Invitae), Labcorp', 'Sema4, Sema4', 'GeneDx']	['2017', '2020', '2017', '2024', '2024', '2021', '2018']	6	['Benign']	No_clingen_labs	0	0					not_in_region	0	1	0	0	0	0	0	0	-1	0	0	0	VUS	0.0149955	0	0	benign
chr2:47445631	['A', 'C']	chr2:47445631:A:C	MSH2	ENST00000233146	missense_variant	MODERATE		ENSP00000233146.2:p.Ile454Leu	ENST00000233146.7:c.1360A>C	NC_000002.12:g.47445631A>C	2025-08-16	ENSP00000233146	likely_benign	0.2944											0.632	0	0	0	0	0	1712687	Uncertain_significance		['Uncertain significance', 'Uncertain significance', 'Uncertain significance', 'Uncertain significance']	['Ambry Genetics', 'GeneDx', 'Labcorp Genetics (formerly Invitae), Labcorp', 'Quest Diagnostics Nichols Institute San Juan Capistrano']	['2023', '2022', '2024', '2024']	4	['Uncertain significance']	No_clingen_labs	0	0					not_in_region	0	1	0	0	0	0	0	0	-1	0	0	0	VUS	6.827591820720787e-11	0	1	VUS_low
chr2:47445631	['A', 'G']	chr2:47445631:A:G	MSH2	ENST00000233146	missense_variant	MODERATE		ENSP00000233146.2:p.Ile454Val	ENST00000233146.7:c.1360A>G	NC_000002.12:g.47445631A>G	2025-08-16	ENSP00000233146	likely_benign	0.0908	set()	1.3952839402818473e-05	3.097221792052529e-05	0	0	0	0	0	5.14e-06	4.92e-06	0.553	0	0.01	0	0	0.01	141281	Conflicting_classifications_of_pathogenicity	Uncertain_significance(7)|Benign(1)|Likely_benign(1)	['Uncertain significance', 'Uncertain significance', 'Uncertain significance', 'Benign', 'Uncertain significance', 'Uncertain significance', 'Uncertain significance', 'Likely benign', 'Uncertain significance']	["Women's Health and Genetics/Laboratory Corporation of America, LabCorp", 'All of Us Research Program, National Institutes of Health', "St. Jude Molecular Pathology, St. Jude Children's Research Hospital", 'Labcorp Genetics (formerly Invitae), Labcorp', 'GeneDx', 'Center for Genomic Medicine, Rigshospitalet, Copenhagen University Hospital', 'Color Diagnostics, LLC DBA Color Health', 'Ambry Genetics', 'Quest Diagnostics Nichols Institute San Juan Capistrano']	['2017', '2023', '2020', '2025', '2023', '2024', '2023', '2018', '2023']	6	['Benign', 'Uncertain significance']	No_clingen_labs	0	0					not_in_region	0	1	0	0	0	0	0	0	-1	0	0	0	VUS	0.0516116	0	1	VUS_low
chr2:47445631	['A', 'T']	chr2:47445631:A:T	MSH2	ENST00000233146	missense_variant	MODERATE		ENSP00000233146.2:p.Ile454Leu	ENST00000233146.7:c.1360A>T	NC_000002.12:g.47445631A>T	2025-08-16	ENSP00000233146	likely_benign	0.2944											0.632	0	0.02	0	0	0.02							0	[]	no_data	0	0					not_in_region	0	1	0	0	0	0	0	0	-1	0	0	0			0	1	VUS_low
chr2:47445632	['T', 'C']	chr2:47445632:T:C	MSH2	ENST00000233146	missense_variant	MODERATE		ENSP00000233146.2:p.Ile454Thr	ENST00000233146.7:c.1361T>C	NC_000002.12:g.47445632T>C	2025-08-16	ENSP00000233146	ambiguous	0.4686	set()	6.976517043631138e-06	0	0	0	0	0	0.000464253	0	0	0.897	0.02	0	0	0	0.02	408536	Conflicting_classifications_of_pathogenicity	Uncertain_significance(4)|Benign(1)|Likely_benign(1)	['Uncertain significance', 'Uncertain significance', 'Uncertain significance', 'Likely benign', 'Uncertain significance', 'Benign']	['Baylor Genetics', 'Color Diagnostics, LLC DBA Color Health', 'All of Us Research Program, National Institutes of Health', 'Ambry Genetics', 'GeneDx', 'Labcorp Genetics (formerly Invitae), Labcorp']	['2023', '2022', '2024', '2021', '2019', '2025']	6	['Benign', 'Uncertain significance']	No_clingen_labs	0	0					not_in_region	0	1	0	0	0	1	0	0	-1	0	0	0	VUS	0.000119328	0	2	VUS_low
chr2:47445638	['C', 'T']	chr2:47445638:C:T	MSH2	ENST00000233146	missense_variant	MODERATE		ENSP00000233146.2:p.Thr456Ile	ENST00000233146.7:c.1367C>T	NC_000002.12:g.47445638C>T	2025-08-16	ENSP00000233146	likely_pathogenic	0.8377											0.823	0	0.01	0	0	0.01	455485	Conflicting_classifications_of_pathogenicity	Uncertain_significance(4)|Likely_benign(1)	['Uncertain significance', 'Uncertain significance', 'Likely benign', 'Uncertain significance', 'Uncertain significance']	['All of Us Research Program, National Institutes of Health', 'Color Diagnostics, LLC DBA Color Health', 'Ambry Genetics', 'Baylor Genetics', 'Labcorp Genetics (formerly Invitae), Labcorp']	['2024', '2019', '2023', '2023', '2023']	5	['Benign', 'Uncertain significance']	No_clingen_labs	0	0					not_in_region	0	1	0	0	0	1	0	0	-1	0	0	0	VUS	5.396217428168973e-24	0	2	VUS_low
chr2:47445640	['A', 'C']	chr2:47445640:A:C	MSH2	ENST00000233146	missense_variant	MODERATE		ENSP00000233146.2:p.Thr457Pro	ENST00000233146.7:c.1369A>C	NC_000002.12:g.47445640A>C	2025-08-16	ENSP00000233146	likely_pathogenic	0.9729											0.864	0	0	0	0	0	1770986	Conflicting_classifications_of_pathogenicity	Likely_pathogenic(1)|Uncertain_significance(2)	['Uncertain significance', 'Uncertain significance', 'Likely pathogenic']	['Labcorp Genetics (formerly Invitae), Labcorp', 'Ambry Genetics', 'Myriad Genetics, Inc.']	['2023', '2023', '2023']	3	['Pathogenic', 'Uncertain significance']	No_clingen_labs	0	1					not_in_region	0	1	0	0	0	1	0	0	-1	0	0	0			0	2	VUS_low
chr2:47445645	['A', 'G']	chr2:47445645:A:G	MSH2	ENST00000233146	synonymous_variant	LOW		ENSP00000233146.2:p.Leu458=	ENST00000233146.7:c.1374A>G	NC_000002.12:g.47445645A>G	2025-08-16	ENSP00000233146			set()	6.975738381907725e-06	0	2.3766517729822226e-05	0	0	0	0	0	0		0.04	0	0	0	0.04	186760	Likely_benign		['Likely benign', 'Likely benign', 'Likely benign', 'Likely benign', 'Likely benign', 'Likely benign']	["Women's Health and Genetics/Laboratory Corporation of America, LabCorp", 'All of Us Research Program, National Institutes of Health', 'Labcorp Genetics (formerly Invitae), Labcorp', 'GeneDx', 'Color Diagnostics, LLC DBA Color Health', 'Ambry Genetics']	['2022', '2023', '2024', '2019', '2017', '2014']	5	['Benign']	No_clingen_labs	0	0					not_in_region	0	1	0	0	0	0	0	0	-1	0	0	0	VUS	1.567315056060967	0	0	benign
chr2:47445646	['G', 'C']	chr2:47445646:G:C	MSH2	ENST00000233146	missense_variant	MODERATE		ENSP00000233146.2:p.Asp459His	ENST00000233146.7:c.1375G>C	NC_000002.12:g.47445646G>C	2025-08-16	ENSP00000233146	likely_pathogenic	0.9698											0.885	0.01	0	0	0	0.01	479840	Uncertain_significance		['Uncertain significance', 'Uncertain significance', 'Uncertain significance', 'Uncertain significance']	['Labcorp Genetics (formerly Invitae), Labcorp', 'Ambry Genetics', 'Baylor Genetics', 'GeneDx']	['2022', '2018', '2024', '2023']	4	['Uncertain significance']	No_clingen_labs	0	0					not_in_region	0	1	0	0	0	1	0	0	-1	0	0	0	VUS	0.0102417	0	2	VUS_low
chr2:47445649	['A', 'G']	chr2:47445649:A:G	MSH2	ENST00000233146	missense_variant	MODERATE		ENSP00000233146.2:p.Met460Val	ENST00000233146.7:c.1378A>G	NC_000002.12:g.47445649A>G	2025-08-16	ENSP00000233146	likely_benign	0.1967	set()	2.0931595545756468e-05	1.548467017652524e-05	0	0	0.000656168	0	0	0.0001161	0.00011582	0.688	0.01	0	0	0	0.01	237367	Conflicting_classifications_of_pathogenicity	Uncertain_significance(2)|Benign(1)|Likely_benign(5)	['Likely benign', 'Likely benign', 'Likely benign', 'Benign', 'Uncertain significance', 'Likely benign', 'Uncertain significance', 'Likely benign']	['All of Us Research Program, National Institutes of Health', 'Quest Diagnostics Nichols Institute San Juan Capistrano', 'GeneDx', 'Ambry Genetics', "CHEO Genetics Diagnostic Laboratory, Children's Hospital of Eastern Ontario", 'Color Diagnostics, LLC DBA Color Health', 'Neuberg Centre For Genomic Medicine, NCGM', 'Labcorp Genetics (formerly Invitae), Labcorp']	['2023', '2023', '2019', '2022', '2022', '2022', '-', '2024']	6	['Benign']	No_clingen_labs	0	0					not_in_region	0	0	0	0	0	0	0	0	-1	0	0	0	VUS	0.00957749	0	0	benign
chr2:47445650	['T', 'C']	chr2:47445650:T:C	MSH2	ENST00000233146	missense_variant	MODERATE		ENSP00000233146.2:p.Met460Thr	ENST00000233146.7:c.1379T>C	NC_000002.12:g.47445650T>C	2025-08-16	ENSP00000233146	likely_pathogenic	0.6189	set()	6.976614388569515e-06	1.5486588614260052e-05	0	0	0	0	0	0	0	0.693	0.01	0	0	0	0.01	485825	Conflicting_classifications_of_pathogenicity	Uncertain_significance(5)|Likely_benign(2)	['Uncertain significance', 'Uncertain significance', 'Uncertain significance', 'Uncertain significance', 'Likely benign', 'Uncertain significance', 'Uncertain significance', 'Likely benign']	['All of Us Research Program, National Institutes of Health', 'Baylor Genetics', 'Quest Diagnostics Nichols Institute San Juan Capistrano', 'Department of Pathology and Laboratory Medicine, Sinai Health System', 'Ambry Genetics', 'Sema4, Sema4', 'Color Diagnostics, LLC DBA Color Health', 'Labcorp Genetics (formerly Invitae), Labcorp']	['2023', '2024', '2018', '-', '2022', '2021', '2019', '2024']	7	['Benign', 'Uncertain significance']	No_clingen_labs	0	0					not_in_region	0	1	0	0	0	0	0	0	-1	0	0	0	VUS	0.0145697	0	1	VUS_low
chr2:47445653	['A', 'C']	chr2:47445653:A:C	MSH2	ENST00000233146	missense_variant	MODERATE		ENSP00000233146.2:p.Asp461Ala	ENST00000233146.7:c.1382A>C	NC_000002.12:g.47445653A>C	2025-08-16	ENSP00000233146	likely_benign	0.1078	set()	2.79041214387365e-05	0	9.507510933637572e-05	0	0	0	0	3.2160000000000004e-05	3.1920000000000006e-05	0.64	0	0.01	0	0	0.01	182558	Conflicting_classifications_of_pathogenicity	Uncertain_significance(7)|Benign(1)|Likely_benign(1)	['Uncertain significance', 'Uncertain significance', 'Uncertain significance', 'Benign', 'Uncertain significance', 'Uncertain significance', 'Likely benign', 'Uncertain significance', 'Uncertain significance']	['Myriad Genetics, Inc.', 'GeneDx', 'Quest Diagnostics Nichols Institute San Juan Capistrano', 'Labcorp Genetics (formerly Invitae), Labcorp', 'Color Diagnostics, LLC DBA Color Health', "Women's Health and Genetics/Laboratory Corporation of America, LabCorp", 'Ambry Genetics', 'Counsyl', 'All of Us Research Program, National Institutes of Health']	['2023', '2021', '2019', '2025', '2020', '2022', '2022', '2017', '2023']	7	['Benign', 'Uncertain significance']	No_clingen_labs	0	0					not_in_region	0	0	0	0	0	0	0	0	-1	0	0	0	VUS	9.200312629731848e-05	0	0	VUS_low
chr2:47445655	['C', 'G']	chr2:47445655:C:G	MSH2	ENST00000233146	missense_variant	MODERATE		ENSP00000233146.2:p.Gln462Glu	ENST00000233146.7:c.1384C>G	NC_000002.12:g.47445655C>G	2025-08-16	ENSP00000233146	likely_benign	0.1463											0.432	0	0	0	0	0	948392	Conflicting_classifications_of_pathogenicity	Uncertain_significance(3)|Likely_benign(1)	['Uncertain significance', 'Uncertain significance', 'Likely benign', 'Uncertain significance']	['GeneDx', 'Labcorp Genetics (formerly Invitae), Labcorp', 'Ambry Genetics', 'All of Us Research Program, National Institutes of Health']	['2021', '2024', '2023', '2023']	4	['Benign', 'Uncertain significance']	No_clingen_labs	0	0					not_in_region	0	1	0	0	0	0	0	0	-1	0	0	0			0	1	VUS_low
chr2:47445657	['G', 'C']	chr2:47445657:G:C	MSH2	ENST00000233146	missense_variant	MODERATE		ENSP00000233146.2:p.Gln462His	ENST00000233146.7:c.1386G>C	NC_000002.12:g.47445657G>C	2025-08-16	ENSP00000233146	likely_benign	0.3374											0.776	0	0.03	0	0.14	0.14	141770	Uncertain_significance		['Uncertain significance', 'Uncertain significance', 'Uncertain significance']	['Ambry Genetics', 'GeneDx', 'Labcorp Genetics (formerly Invitae), Labcorp']	['2024', '2023', '2023']	3	['Uncertain significance']	No_clingen_labs	0	0					not_in_region	0	1	0	0	0	1	0	0	0	0	0	0	VUS	2.6725598726074564e-19	0	2	VUS_low
chr2:47445660	['A', 'G']	chr2:47445660:A:G	MSH2	ENST00000233146	splice_donor_region_variant	LOW			ENST00000233146.7:c.1386+3A>G	NC_000002.12:g.47445660A>G		ENSP00000233146														0	0.02	0	0.01	0.02	185353	Uncertain_significance		['Uncertain significance', 'Uncertain significance', 'Uncertain significance']	['Color Diagnostics, LLC DBA Color Health', 'Ambry Genetics', 'Labcorp Genetics (formerly Invitae), Labcorp']	['2019', '2024', '2025']	3	['Uncertain significance']	No_clingen_labs	0	0					not_in_region	0	1	0	0	0	0	0	0	-1	0	0	0	VUS	1.910126489949549e-05	0	0	VUS_low
chr2:47445661	['T', 'A']	chr2:47445661:T:A	MSH2	ENST00000233146	splice_donor_region_variant	LOW			ENST00000233146.7:c.1386+4T>A	NC_000002.12:g.47445661T>A		ENSP00000233146														0.01	0	0	0	0.01	3296240	Uncertain_significance		['Uncertain significance']	['Ambry Genetics']	['2024']	1	['Uncertain significance']	No_clingen_labs	0	0					not_in_region	0	1	0	0	0	0	0	0	-1	0	0	0			0	0	VUS_low
chr2:47445661	['T', 'C']	chr2:47445661:T:C	MSH2	ENST00000233146	splice_donor_region_variant	LOW			ENST00000233146.7:c.1386+4T>C	NC_000002.12:g.47445661T>C		ENSP00000233146														0	0	0	0	0	2613547	Uncertain_significance		['Uncertain significance', 'Uncertain significance', 'Uncertain significance']	['All of Us Research Program, National Institutes of Health', 'Ambry Genetics', 'Labcorp Genetics (formerly Invitae), Labcorp']	['2023', '2023', '2023']	3	['Uncertain significance']	No_clingen_labs	0	0					not_in_region	0	1	0	0	0	0	0	0	-1	0	0	0	VUS	7.844030086647367e-08	0	0	VUS_low
chr2:47445665	['A', 'G']	chr2:47445665:A:G	MSH2	ENST00000233146	splice_region_variant	LOW			ENST00000233146.7:c.1386+8A>G	NC_000002.12:g.47445665A>G		ENSP00000233146														0	0	0	0	0	799331	Conflicting_classifications_of_pathogenicity	Uncertain_significance(1)|Likely_benign(2)	['Likely benign', 'Uncertain significance', 'Likely benign']	['Labcorp Genetics (formerly Invitae), Labcorp', "Women's Health and Genetics/Laboratory Corporation of America, LabCorp", 'Color Diagnostics, LLC DBA Color Health']	['2023', '2022', '2018']	2	['Benign']	No_clingen_labs	0	0					not_in_region	0	1	0	0	0	0	0	0	-1	0	0	0	VUS	4.9689509628315854e-08	0	0	benign
chr2:47445670	['C', 'G']	chr2:47445670:C:G	MSH2	ENST00000233146	intron_variant	MODIFIER			ENST00000233146.7:c.1386+13C>G	NC_000002.12:g.47445670C>G		ENSP00000233146														0	0	0	0	0	1639364	Likely_benign		['Likely benign']	['Labcorp Genetics (formerly Invitae), Labcorp']	['2023']	1	['Benign']	No_clingen_labs	0	0					not_in_region	0	1	0	0	0	0	0	0	-1	0	0	0	VUS	2.9520000684929874e-10	0	0	benign
chr2:47445676	['A', 'T']	chr2:47445676:A:T	MSH2	ENST00000233146	intron_variant	MODIFIER			ENST00000233146.7:c.1386+19A>T	NC_000002.12:g.47445676A>T		ENSP00000233146														0	0	0	0	0	2815161	Likely_benign		['Likely benign']	['Labcorp Genetics (formerly Invitae), Labcorp']	['2022']	1	['Benign']	No_clingen_labs	0	0					not_in_region	0	1	0	0	0	0	0	0	-1	0	0	0			0	0	benign
chr2:47445680	['T', 'G']	chr2:47445680:T:G	MSH2	ENST00000233146	intron_variant	MODIFIER			ENST00000233146.7:c.1386+23T>G	NC_000002.12:g.47445680T>G		ENSP00000233146			set()	9.766987581972932e-05	0.000216779	0	0	0	0	0	0.00013035	0.00013092		0	0	0	0	0	492702	Benign/Likely_benign		['Benign', 'Likely benign', 'Likely benign', 'Likely benign', 'Likely benign', 'Likely benign', 'Likely benign']	['Labcorp Genetics (formerly Invitae), Labcorp', 'Mendelics', 'Sema4, Sema4', 'Mayo Clinic Laboratories, Mayo Clinic', 'Institute of Human Genetics, University of Leipzig Medical Center', 'Center for Genomic Medicine, Rigshospitalet, Copenhagen University Hospital', 'CeGaT Center for Human Genetics Tuebingen']	['2022', '2019', '2021', '-', '2019', '2023', '2024']	2	['Benign']	No_clingen_labs	0	0					not_in_region	0	0	0	0	0	0	0	0	-1	0	0	0	VUS	0.1672208307945387	0	-1	benign
chr2:47445683	['G', 'A']	chr2:47445683:G:A	MSH2	ENST00000233146	intron_variant	MODIFIER			ENST00000233146.7:c.1386+26G>A	NC_000002.12:g.47445683G>A		ENSP00000233146			set()	6.981485101510793e-06	0	2.3792529145848203e-05	0	0	0	0	0	0		0	0	0	0	0							0	[]	no_data	0	0					not_in_region	0	1	0	0	0	0	0	0	-1	0	0	0			0	0	VUS_low
chr2:47445683	['G', 'T']	chr2:47445683:G:T	MSH2	ENST00000233146	intron_variant	MODIFIER			ENST00000233146.7:c.1386+26G>T	NC_000002.12:g.47445683G>T		ENSP00000233146														0	0	0	0	0							0	[]	no_data	0	0					not_in_region	0	1	0	0	0	0	0	0	-1	0	0	0			0	0	VUS_low
chr2:47445686	['G', 'A']	chr2:47445686:G:A	MSH2	ENST00000233146	intron_variant	MODIFIER			ENST00000233146.7:c.1386+29G>A	NC_000002.12:g.47445686G>A		ENSP00000233146														0	0	0	0	0							0	[]	no_data	0	0					not_in_region	0	1	0	0	0	0	0	0	-1	0	0	0	VUS	5.3628057659321264e-14	0	0	VUS_low
chr2:47445689	['G', 'T']	chr2:47445689:G:T	MSH2	ENST00000233146	intron_variant	MODIFIER			ENST00000233146.7:c.1386+32G>T	NC_000002.12:g.47445689G>T		ENSP00000233146			set()	2.0945625157092187e-05	4.646264403419651e-05	0	0	0	0	0	1.233e-05	1.242e-05		0	0	0	0	0							0	[]	no_data	0	0					not_in_region	0	1	0	0	0	0	0	0	-1	0	0	0			0	0	VUS_low
chr2:47445692	['A', 'T']	chr2:47445692:A:T	MSH2	ENST00000233146	intron_variant	MODIFIER			ENST00000233146.7:c.1386+35A>T	NC_000002.12:g.47445692A>T		ENSP00000233146			set()	0.000258171	3.096934035305048e-05	0	0	0	0	0.000464253	0.0001921	0.00019202		0	0	0	0	0							0	[]	no_data	0	0					not_in_region	0	0	0	0	0	0	0	0	-1	0	0	0	VUS	0.00140148	0	-1	VUS_low
chr2:47445697	['T', 'A']	chr2:47445697:T:A	MSH2	ENST00000233146	intron_variant	MODIFIER			ENST00000233146.7:c.1386+40T>A	NC_000002.12:g.47445697T>A		ENSP00000233146			set()	6.977587987384521e-06	0	0	0	0	7.320644216691069e-05	0	0	0		0	0	0	0	0							0	[]	no_data	0	0					not_in_region	0	1	0	0	0	0	0	0	-1	0	0	0	VUS	0.3626692562009058	0	0	VUS_low
chr2:47445698	['A', 'T']	chr2:47445698:A:T	MSH2	ENST00000233146	intron_variant	MODIFIER			ENST00000233146.7:c.1386+41A>T	NC_000002.12:g.47445698A>T		ENSP00000233146														0	0	0	0	0							0	[]	no_data	0	0					not_in_region	0	1	0	0	0	0	0	0	-1	0	0	0			0	0	VUS_low
chr2:47445703	['G', 'A']	chr2:47445703:G:A	MSH2	ENST00000233146	intron_variant	MODIFIER			ENST00000233146.7:c.1386+46G>A	NC_000002.12:g.47445703G>A		ENSP00000233146			set()	1.3961020829843078e-05	3.097797466001673e-05	0	0	0	0	0	5.14e-06	4.92e-06		0	0	0	0	0							0	[]	no_data	0	0					not_in_region	0	1	0	0	0	0	0	0	-1	0	0	0	VUS	0.0406907	0	0	VUS_low
chr2:47445705	['A', 'G']	chr2:47445705:A:G	MSH2	ENST00000233146	intron_variant	MODIFIER			ENST00000233146.7:c.1386+48A>G	NC_000002.12:g.47445705A>G		ENSP00000233146														0	0	0	0	0							0	[]	no_data	0	0					not_in_region	0	1	0	0	0	0	0	0	-1	0	0	0			0	0	VUS_low
chr2:47445707	['A', 'AG']	chr2:47445707:A:AG	MSH2	ENST00000233146	intron_variant	MODIFIER			ENST00000233146.7:c.1386+52dup	NC_000002.12:g.47445709dup		ENSP00000233146														0	0	0	0	0							0	[]	no_data	0	0					not_in_region	0	1	0	0	0	0	0	0	-1	0	0	0			0	0	VUS_low
chr2:47445709	['G', 'C']	chr2:47445709:G:C	MSH2	ENST00000233146	intron_variant	MODIFIER			ENST00000233146.7:c.1386+52G>C	NC_000002.12:g.47445709G>C		ENSP00000233146			set()	0.000139632	7.745693394472673e-05	2.3798191337458357e-05	0	0	0	0	9.2e-05	9.190999999999997e-05		0	0	0	0	0							0	[]	no_data	0	0					not_in_region	0	0	0	0	0	0	0	0	-1	0	0	0	VUS	0.1740765733236851	0	-1	VUS_low
chr2:47445709	['G', 'T']	chr2:47445709:G:T	MSH2	ENST00000233146	intron_variant	MODIFIER			ENST00000233146.7:c.1386+52G>T	NC_000002.12:g.47445709G>T		ENSP00000233146			set()	6.9815825851404e-06	1.5491386788945346e-05	0	0	0	0	0	0	0		0	0	0	0	0							0	[]	no_data	0	0					not_in_region	0	1	0	0	0	0	0	0	-1	0	0	0			0	0	VUS_low
chr2:47445710	['C', 'T']	chr2:47445710:C:T	MSH2	ENST00000233146	intron_variant	MODIFIER			ENST00000233146.7:c.1386+53C>T	NC_000002.12:g.47445710C>T		ENSP00000233146														0	0	0	0	0							0	[]	no_data	0	0					not_in_region	0	1	0	0	0	0	0	0	-1	0	0	0			0	0	VUS_low
chr2:47445718	['A', 'G']	chr2:47445718:A:G	MSH2	ENST00000233146	intron_variant	MODIFIER			ENST00000233146.7:c.1386+61A>G	NC_000002.12:g.47445718A>G		ENSP00000233146														0	0	0	0	0							0	[]	no_data	0	0					not_in_region	0	1	0	0	0	0	0	0	-1	0	0	0			0	0	VUS_low
chr2:47445719	['G', 'C']	chr2:47445719:G:C	MSH2	ENST00000233146	intron_variant	MODIFIER			ENST00000233146.7:c.1386+62G>C	NC_000002.12:g.47445719G>C		ENSP00000233146														0	0	0	0	0							0	[]	no_data	0	0					not_in_region	0	1	0	0	0	0	0	0	-1	0	0	0			0	0	VUS_low
chr2:47445719	['G', 'T']	chr2:47445719:G:T	MSH2	ENST00000233146	intron_variant	MODIFIER			ENST00000233146.7:c.1386+62G>T	NC_000002.12:g.47445719G>T		ENSP00000233146														0	0	0	0	0							0	[]	no_data	0	0					not_in_region	0	1	0	0	0	0	0	0	-1	0	0	0			0	0	VUS_low
chr2:47445729	['A', 'G']	chr2:47445729:A:G	MSH2	ENST00000233146	intron_variant	MODIFIER			ENST00000233146.7:c.1386+72A>G	NC_000002.12:g.47445729A>G		ENSP00000233146			set()	6.975933031042902e-06	1.548467017652524e-05	0	0	0	0	0	0	0		0	0	0	0	0							0	[]	no_data	0	0					not_in_region	0	1	0	0	0	0	0	0	-1	0	0	0	VUS	8.04814367106254e-05	0	0	VUS_low
chr2:47445730	['G', 'C']	chr2:47445730:G:C	MSH2	ENST00000233146	intron_variant	MODIFIER			ENST00000233146.7:c.1386+73G>C	NC_000002.12:g.47445730G>C		ENSP00000233146														0	0	0	0	0							0	[]	no_data	0	0					not_in_region	0	1	0	0	0	0	0	0	-1	0	0	0	VUS	0.00906013	0	0	VUS_low
chr2:47445731	['A', 'G']	chr2:47445731:A:G	MSH2	ENST00000233146	intron_variant	MODIFIER			ENST00000233146.7:c.1386+74A>G	NC_000002.12:g.47445731A>G		ENSP00000233146														0	0	0	0	0							0	[]	no_data	0	0					not_in_region	0	1	0	0	0	0	0	0	-1	0	0	0			0	0	VUS_low
chr2:47445732	['T', 'C']	chr2:47445732:T:C	MSH2	ENST00000233146	intron_variant	MODIFIER			ENST00000233146.7:c.1386+75T>C	NC_000002.12:g.47445732T>C		ENSP00000233146			set()	0.000327942	0.000650537	9.511580349075e-05	0	0	7.318501170960187e-05	0	0.00049437	0.00049416		0	0	0	0	0							0	[]	no_data	0	0					not_in_region	0	0	0	-4	0	0	0	0	-1	0	0	0	Benign	0.4782259305996973	-4	-9	benign
chr2:47445744	['G', 'A']	chr2:47445744:G:A	MSH2	ENST00000233146	intron_variant	MODIFIER			ENST00000233146.7:c.1386+87G>A	NC_000002.12:g.47445744G>A		ENSP00000233146			set()	9.7725781457231e-05	1.5486588614260052e-05	0	0	0	0	0	5.858999999999999e-05	5.823999999999997e-05		0	0	0	0	0							0	[]	no_data	0	0					not_in_region	0	0	0	0	0	0	0	0	-1	0	0	0	VUS	0.0176751	0	-1	VUS_low
chr2:47445746	['A', 'G']	chr2:47445746:A:G	MSH2	ENST00000233146	intron_variant	MODIFIER			ENST00000233146.7:c.1386+89A>G	NC_000002.12:g.47445746A>G		ENSP00000233146			set()	7.673526334147192e-05	0.000139362	0	0	0	0.000146391	0	7.234999999999998e-05	7.225999999999993e-05		0	0	0	0	0							0	[]	no_data	0	0					not_in_region	0	0	0	0	0	0	0	0	-1	0	0	0	VUS	0.2552152429161415	0	-1	VUS_low
chr2:47445749	['T', 'G']	chr2:47445749:T:G	MSH2	ENST00000233146	intron_variant	MODIFIER			ENST00000233146.7:c.1386+92T>G	NC_000002.12:g.47445749T>G		ENSP00000233146														0	0	0	0	0							0	[]	no_data	0	0					not_in_region	0	1	0	0	0	0	0	0	-1	0	0	0			0	0	VUS_low
chr2:47445751	['A', 'G']	chr2:47445751:A:G	MSH2	ENST00000233146	intron_variant	MODIFIER			ENST00000233146.7:c.1386+94A>G	NC_000002.12:g.47445751A>G		ENSP00000233146			set()	0.000104648	0	0.000356667	0	0	0	0	0.00021917	0.00021971		0	0	0	0	0	928801	Uncertain_significance		['Uncertain significance']	["Women's Health and Genetics/Laboratory Corporation of America, LabCorp"]	['2019']	0	[]	No_clingen_labs	0	0					not_in_region	0	0	0	0	0	0	0	0	-1	0	0	0	VUS	0.000294723	0	-1	VUS_low
chr2:47445753	['T', 'A']	chr2:47445753:T:A	MSH2	ENST00000233146	intron_variant	MODIFIER			ENST00000233146.7:c.1386+96T>A	NC_000002.12:g.47445753T>A		ENSP00000233146			set()	6.97622502511441e-06	1.548371113588505e-05	0	0	0	0	0	0	0		0	0	0	0	0							0	[]	no_data	0	0					not_in_region	0	1	0	0	0	0	0	0	-1	0	0	0			0	0	VUS_low
chr2:47445754	['G', 'A']	chr2:47445754:G:A	MSH2	ENST00000233146	intron_variant	MODIFIER			ENST00000233146.7:c.1386+97G>A	NC_000002.12:g.47445754G>A		ENSP00000233146			set()	6.97953600044669e-06	0	0	0	0	7.326007326007326e-05	0	0	0		0	0	0	0	0							0	[]	no_data	0	0					not_in_region	0	1	0	0	0	0	0	0	-1	0	0	0			0	0	VUS_low
chr2:47445761	['C', 'T']	chr2:47445761:C:T	MSH2	ENST00000233146	intron_variant	MODIFIER			ENST00000233146.7:c.1386+104C>T	NC_000002.12:g.47445761C>T		ENSP00000233146			set()	0.016404	0.0213465	0.00438429	0.000319489	0.0335085	0.0140721	0.0148837	0.0282439	0.028244		0	0	0	0	0	218035	Likely_benign		['Likely benign', 'Likely benign', 'Benign']	['GeneDx', 'Breakthrough Genomics, Breakthrough Genomics', 'Mayo Clinic Laboratories, Mayo Clinic']	['2018', '-', '-']	1	['Benign']	No_clingen_labs	0	0					not_in_region	0	0	-8	0	0	0	0	0	-1	0	0	0			0	-9	benign
chr2:47445770	['C', 'T']	chr2:47445770:C:T	MSH2	ENST00000233146	intron_variant	MODIFIER			ENST00000233146.7:c.1386+113C>T	NC_000002.12:g.47445770C>T		ENSP00000233146														0	0	0	0	0							0	[]	no_data	0	0					not_in_region	0	1	0	0	0	0	0	0	-1	0	0	0			0	0	VUS_low
chr2:47445804	['G', 'A']	chr2:47445804:G:A	MSH2	ENST00000233146	intron_variant	MODIFIER			ENST00000233146.7:c.1386+147G>A	NC_000002.12:g.47445804G>A		ENSP00000233146			set()	0.00171757	4.646552258224397e-05	0.00540245	0.00223499	0	0.000585909	0.000464684	0.00482563	0.0048258		0	0	0	0	0							0	[]	no_data	0	0					not_in_region	0	0	-8	0	0	0	0	0	-1	0	0	0			0	-9	benign
chr2:47445811	['T', 'A']	chr2:47445811:T:A	MSH2	ENST00000233146	intron_variant	MODIFIER			ENST00000233146.7:c.1386+154T>A	NC_000002.12:g.47445811T>A		ENSP00000233146			set()	0.000858495	3.097413659594239e-05	0.000166571	0.0338442	0.00065703	0	0.00139405	0.0286244	0.0286244		0	0	0	0	0							0	[]	no_data	0	0					not_in_region	0	0	-8	0	0	0	0	0	-1	0	0	0			0	-9	benign
chr2:47445812	['A', 'T']	chr2:47445812:A:T	MSH2	ENST00000233146	intron_variant	MODIFIER			ENST00000233146.7:c.1386+155A>T	NC_000002.12:g.47445812A>T		ENSP00000233146			set()	0.00155635	0.00144057	0.000856246	0.00255591	0.00591327	0.000878477	0.00232342	0.00382171	0.00382201		0	0	0	0	0							0	[]	no_data	0	0					not_in_region	0	0	-8	0	0	0	0	0	-1	0	0	0			0	-9	benign
chr2:47445823	['A', 'G']	chr2:47445823:A:G	MSH2	ENST00000233146	intron_variant	MODIFIER			ENST00000233146.7:c.1386+166A>G	NC_000002.12:g.47445823A>G		ENSP00000233146			set()	6.976614388569515e-06	0	0	0	0.000327869	0	0	0	0		0	0	0	0	0							0	[]	no_data	0	0					not_in_region	0	1	0	0	0	0	0	0	-1	0	0	0			0	0	VUS_low
chr2:47445868	['A', 'G']	chr2:47445868:A:G	MSH2	ENST00000233146	intron_variant	MODIFIER			ENST00000233146.7:c.1386+211A>G	NC_000002.12:g.47445868A>G		ENSP00000233146			set()	1.3955175974769044e-05	0	0	0.000319489	0.000327869	0	0	2.32e-06	1.87e-06		0	0	0	0	0							0	[]	no_data	0	0					not_in_region	0	1	0	0	0	0	0	0	-1	0	0	0			0	0	VUS_low
chr2:47445870	['A', 'G']	chr2:47445870:A:G	MSH2	ENST00000233146	intron_variant	MODIFIER			ENST00000233146.7:c.1386+213A>G	NC_000002.12:g.47445870A>G		ENSP00000233146			set()	0.000279076	0.000495494	0.000166461	0	0	0	0	0.00036029	0.00035994		0	0	0	0	0							0	[]	no_data	0	0					not_in_region	0	0	0	-4	0	0	0	0	-1	0	0	0			0	-5	benign
chr2:47452736	['A', 'G']	chr2:47452736:A:G	MSH2	ENST00000233146	intron_variant	MODIFIER			ENST00000233146.7:c.1386+7079A>G	NC_000002.12:g.47452736A>G		ENSP00000233146			set()	6.976906439684643e-06	1.5482752214033566e-05	0	0	0	0	0	0	0		0	0	0	0	0							0	[]	no_data	0	0					not_in_region	0	1	0	0	0	0	0	0	-1	0	0	0			0	0	VUS_low
chr2:47452748	['C', 'G']	chr2:47452748:C:G	MSH2	ENST00000233146	intron_variant	MODIFIER			ENST00000233146.7:c.1386+7091C>G	NC_000002.12:g.47452748C>G		ENSP00000233146			set()	2.7954043552399856e-05	3.098661378284581e-05	4.767580452920143e-05	0	0	0	0	9.53e-06	9.4e-06		0	0	0	0	0							0	[]	no_data	0	0					not_in_region	0	1	0	0	0	0	0	0	-1	0	0	0			0	0	VUS_low
chr2:47452753	['AGAGAATAGAT', 'A']	chr2:47452753:AGAGAATAGAT:A	MSH2	ENST00000233146	intron_variant	MODIFIER			ENST00000233146.7:c.1386+7102_1386+7111del	NC_000002.12:g.47452759_47452768del		ENSP00000233146																									0	[]	no_data	0	0					not_in_region	0	1	0	0	0	0	0	0	0	0	0	0			0	1	VUS_low
chr2:47452755	['A', 'G']	chr2:47452755:A:G	MSH2	ENST00000233146	intron_variant	MODIFIER			ENST00000233146.7:c.1386+7098A>G	NC_000002.12:g.47452755A>G		ENSP00000233146			set()	4.187429337129936e-05	9.291377601585728e-05	0	0	0	0	0	4.0299999999999983e-05	3.984999999999998e-05		0	0	0	0	0							0	[]	no_data	0	0					not_in_region	0	0	0	0	0	0	0	0	-1	0	0	0			0	-1	VUS_low
chr2:47452771	['A', 'G']	chr2:47452771:A:G	MSH2	ENST00000233146	intron_variant	MODIFIER			ENST00000233146.7:c.1386+7114A>G	NC_000002.12:g.47452771A>G		ENSP00000233146														0	0	0	0	0							0	[]	no_data	0	0					not_in_region	0	1	0	0	0	0	0	0	-1	0	0	0			0	0	VUS_low
chr2:47452777	['G', 'A']	chr2:47452777:G:A	MSH2	ENST00000233146	intron_variant	MODIFIER			ENST00000233146.7:c.1386+7120G>A	NC_000002.12:g.47452777G>A		ENSP00000233146			set()	0.000188584	0	0.000595607	0	0	7.326007326007326e-05	0.000465549	0.00041392	0.00041324		0	0	0	0	0							0	[]	no_data	0	0					not_in_region	0	0	0	-4	0	0	0	0	-1	0	0	0			0	-5	benign
chr2:47452789	['T', 'C']	chr2:47452789:T:C	MSH2	ENST00000233146	intron_variant	MODIFIER			ENST00000233146.7:c.1386+7132T>C	NC_000002.12:g.47452789T>C		ENSP00000233146			set()	6.97904889521656e-06	1.5485149741398e-05	0	0	0	0	0	0	0		0	0	0	0	0							0	[]	no_data	0	0					not_in_region	0	1	0	0	0	0	0	0	-1	0	0	0			0	0	VUS_low
chr2:47452792	['C', 'CT']	chr2:47452792:C:CT	MSH2	ENST00000233146	intron_variant	MODIFIER			ENST00000233146.7:c.1386+7136dup	NC_000002.12:g.47452793dup		ENSP00000233146														0	0	0	0	0							0	[]	no_data	0	0					not_in_region	0	1	0	0	0	0	0	0	-1	0	0	0			0	0	VUS_low
chr2:47452795	['T', 'C']	chr2:47452795:T:C	MSH2	ENST00000233146	intron_variant	MODIFIER			ENST00000233146.7:c.1386+7138T>C	NC_000002.12:g.47452795T>C		ENSP00000233146			set()	3.489719286980555e-05	6.195019204559534e-05	0	0	0	0	0.000464684	2.045e-05	2.0740000000000005e-05		0	0	0	0	0							0	[]	no_data	0	0					not_in_region	0	0	0	0	0	0	0	0	-1	0	0	0			0	-1	VUS_low
chr2:47452812	['C', 'G']	chr2:47452812:C:G	MSH2	ENST00000233146	intron_variant	MODIFIER			ENST00000233146.7:c.1386+7155C>G	NC_000002.12:g.47452812C>G		ENSP00000233146			set()	6.982850120105022e-06	1.5489947024381177e-05	0	0	0	0	0	0	0		0	0	0	0	0							0	[]	no_data	0	0					not_in_region	0	1	0	0	0	0	0	0	-1	0	0	0			0	0	VUS_low
chr2:47452820	['T', 'C']	chr2:47452820:T:C	MSH2	ENST00000233146	intron_variant	MODIFIER			ENST00000233146.7:c.1386+7163T>C	NC_000002.12:g.47452820T>C		ENSP00000233146														0	0	0	0	0							0	[]	no_data	0	0					not_in_region	0	1	0	0	0	0	0	0	-1	0	0	0			0	0	VUS_low
chr2:47452839	['G', 'A']	chr2:47452839:G:A	MSH2	ENST00000233146	intron_variant	MODIFIER			ENST00000233146.7:c.1386+7182G>A	NC_000002.12:g.47452839G>A		ENSP00000233146			set()	0.064131	0.085084	0.0255916	0.0102171	0.1105263157894736	0.0451608	0.0613383	0.1007980700000001	0.100799		0	0	0	0	0							0	[]	no_data	0	0					not_in_region	0	0	-8	0	0	0	0	0	-1	0	0	0			0	-9	benign
chr2:47452839	['GT', 'AC']	chr2:47452839:GT:AC	MSH2	ENST00000233146	intron_variant	MODIFIER			ENST00000233146.7:c.1386+7182_1386+7183inv	NC_000002.12:g.47452839_47452840inv		ENSP00000233146																									0	[]	no_data	0	0					not_in_region	0	1	0	0	0	0	0	0	0	0	0	0			0	1	VUS_low
chr2:47452860	['A', 'T']	chr2:47452860:A:T	MSH2	ENST00000233146	intron_variant	MODIFIER			ENST00000233146.7:c.1386+7203A>T	NC_000002.12:g.47452860A>T		ENSP00000233146			set()	4.889155852319555e-05	7.746173390345169e-05	0	0	0	0	0	2.962e-05	3.0420000000000007e-05		0	0	0	0	0							0	[]	no_data	0	0					not_in_region	0	0	0	0	0	0	0	0	-1	0	0	0			0	-1	VUS_low
chr2:47452867	['A', 'G']	chr2:47452867:A:G	MSH2	ENST00000233146	intron_variant	MODIFIER			ENST00000233146.7:c.1386+7210A>G	NC_000002.12:g.47452867A>G		ENSP00000233146			{'AC0'}	0	0	0	0	0	0	0	0	0		0	0	0	0	0							0	[]	no_data	0	0					not_in_region	0	1	0	0	0	0	0	0	-1	0	0	0			0	0	VUS_low
chr2:47452870	['A', 'G']	chr2:47452870:A:G	MSH2	ENST00000233146	intron_variant	MODIFIER			ENST00000233146.7:c.1386+7213A>G	NC_000002.12:g.47452870A>G		ENSP00000233146														0	0	0	0	0							0	[]	no_data	0	0					not_in_region	0	1	0	0	0	0	0	0	-1	0	0	0			0	0	VUS_low
chr2:47452897	['T', 'A']	chr2:47452897:T:A	MSH2	ENST00000233146	intron_variant	MODIFIER			ENST00000233146.7:c.1386+7240T>A	NC_000002.12:g.47452897T>A		ENSP00000233146														0	0	0	0	0							0	[]	no_data	0	0					not_in_region	0	1	0	0	0	0	0	0	-1	0	0	0			0	0	VUS_low
chr2:47452897	['T', 'C']	chr2:47452897:T:C	MSH2	ENST00000233146	intron_variant	MODIFIER			ENST00000233146.7:c.1386+7240T>C	NC_000002.12:g.47452897T>C		ENSP00000233146			set()	0.0218493	0.000449083	0.0686429	0.00830671	0.00229659	0.00959426	0.0250929	0.0665531	0.0665527		0	0	0	0	0							0	[]	no_data	0	0					not_in_region	0	0	-8	0	0	0	0	0	-1	0	0	0			0	-9	benign
chr2:47452907	['A', 'G']	chr2:47452907:A:G	MSH2	ENST00000233146	intron_variant	MODIFIER			ENST00000233146.7:c.1386+7250A>G	NC_000002.12:g.47452907A>G		ENSP00000233146														0	0	0	0	0							0	[]	no_data	0	0					not_in_region	0	1	0	0	0	0	0	0	-1	0	0	0			0	0	VUS_low
chr2:47452920	['A', 'G']	chr2:47452920:A:G	MSH2	ENST00000233146	intron_variant	MODIFIER			ENST00000233146.7:c.1386+7263A>G	NC_000002.12:g.47452920A>G		ENSP00000233146			set()	2.175868171400389e-05	3.125683743318851e-05	0	0	0	7.581501137225171e-05	0	5.78e-06	5.599999999999999e-06		0	0	0	0	0							0	[]	no_data	0	0					not_in_region	0	1	0	0	0	0	0	0	-1	0	0	0			0	0	VUS_low
chr2:47452967	['C', 'T']	chr2:47452967:C:T	MSH2	ENST00000233146	intron_variant	MODIFIER			ENST00000233146.7:c.1386+7310C>T	NC_000002.12:g.47452967C>T		ENSP00000233146			set()	0.00126621	0.00212252	0.000502344	0	0.000988794	0.000732708	0.000931966	0.00183313	0.00183233		0	0	0	0	0							0	[]	no_data	0	0					not_in_region	0	0	0	-4	0	0	0	0	-1	0	0	0			0	-5	benign
chr2:47452972	['C', 'A']	chr2:47452972:C:A	MSH2	ENST00000233146	intron_variant	MODIFIER			ENST00000233146.7:c.1386+7315C>A	NC_000002.12:g.47452972C>A		ENSP00000233146			set()	6.983630370411755e-06	0	0	0	0	7.323861139592794e-05	0	0	0		0	0	0	0	0							0	[]	no_data	0	0					not_in_region	0	1	0	0	0	0	0	0	-1	0	0	0			0	0	VUS_low
chr2:47453034	['G', 'A']	chr2:47453034:G:A	MSH2	ENST00000233146	intron_variant	MODIFIER			ENST00000233146.7:c.1386+7377G>A	NC_000002.12:g.47453034G>A		ENSP00000233146			set()	0.5316050142705244	0.3998635912698413	0.7788066825775656	0.6985246953175113	0.4686882003955174	0.4144302683677958	0.516729	0.7717284600000005	0.7717281500000842		0	0	0	0	0							0	[]	no_data	0	0					not_in_region	0	0	-8	0	0	0	0	0	-1	0	0	0			0	-9	benign
chr2:47461880	['C', 'T']	chr2:47461880:C:T	MSH2	ENST00000233146	intron_variant	MODIFIER			ENST00000233146.7:c.1387-1151C>T	NC_000002.12:g.47461880C>T		ENSP00000233146			set()	0.4014498829107519	0.2781020285831466	0.6205656286953094	0.6621887287024901	0.3472317156527683	0.3408465770171149	0.402992	0.6381472000000027	0.638147		0	0	0	0	0							0	[]	no_data	0	0					not_in_region	0	0	-8	0	0	0	0	0	-1	0	0	0			0	-9	benign
chr2:47461917	['C', 'CT']	chr2:47461917:C:CT	MSH2	ENST00000233146	intron_variant	MODIFIER			ENST00000233146.7:c.1387-1110dup	NC_000002.12:g.47461921dup		ENSP00000233146			set()	0.00113355	0.00126913	0.000545587	0.000657895	0.00657895	0.00275103	0	0.0025922	0.00259223		0	0	0	0	0							0	[]	no_data	0	0					not_in_region	0	0	-8	0	0	0	0	0	-1	0	0	0			0	-9	benign
chr2:47461918	['TTTTC', 'T']	chr2:47461918:TTTTC:T	MSH2	ENST00000233146	intron_variant	MODIFIER			ENST00000233146.7:c.1387-1109_1387-1106del	NC_000002.12:g.47461922_47461925del		ENSP00000233146			set()	0.000590112	0.000698779	0.000135962	0	0.00325733	0.0021254	0	0.00105683	0.0010575		0	0	0	0	0							0	[]	no_data	0	0					not_in_region	0	0	0	-4	0	0	0	0	-1	0	0	0			0	-5	benign
chr2:47461919	['TTTC', 'T']	chr2:47461919:TTTC:T	MSH2	ENST00000233146	intron_variant	MODIFIER			ENST00000233146.7:c.1387-1109_1387-1107del	NC_000002.12:g.47461922_47461924del		ENSP00000233146			set()	0.00297261	0.00489313	0.000980905	0.00634921	0	0.000734574	0.00136612	0.00419541	0.00419534		0	0	0	0	0							0	[]	no_data	0	0					not_in_region	0	0	-8	0	0	0	0	0	-1	0	0	0			0	-9	benign
chr2:47461971	['C', 'T']	chr2:47461971:C:T	MSH2	ENST00000233146	intron_variant	MODIFIER			ENST00000233146.7:c.1387-1060C>T	NC_000002.12:g.47461971C>T		ENSP00000233146			set()	0.0938076	0.0829139	0.1287053182214472	0.1202185792349726	0.0697674	0.0550351	0.0837004	0.122607	0.1226068900000025		0	0	0	0	0							0	[]	no_data	0	0					not_in_region	0	0	-8	0	0	0	0	0	-1	0	0	0			0	-9	benign
chr2:47461976	['C', 'T']	chr2:47461976:C:T	MSH2	ENST00000233146	intron_variant	MODIFIER			ENST00000233146.7:c.1387-1055C>T	NC_000002.12:g.47461976C>T		ENSP00000233146			{'AS_VQSR'}	0.0375861	0.0171296	0.0768231	0.1188811188811188	0.0421456	0.0210526	0.0487805	0.1002042000000009	0.1002037400000077		0	0	0	0	0							0	[]	no_data	0	0					not_in_region	0	0	-8	0	0	0	0	0	-1	0	0	0			0	-9	benign
chr2:47462011	['T', 'C']	chr2:47462011:T:C	MSH2	ENST00000233146	intron_variant	MODIFIER			ENST00000233146.7:c.1387-1020T>C	NC_000002.12:g.47462011T>C		ENSP00000233146			set()	0.0109311	0.0178691	0.00334813	0.000823045	0.0287419	0.00456179	0.00963082	0.02257	0.0225702		0	0	0	0	0							0	[]	no_data	0	0					not_in_region	0	0	-8	0	0	0	0	0	-1	0	0	0			0	-9	benign
chr2:47462033	['T', 'C']	chr2:47462033:T:C	MSH2	ENST00000233146	intron_variant	MODIFIER			ENST00000233146.7:c.1387-998T>C	NC_000002.12:g.47462033T>C		ENSP00000233146			set()	0.000244153	0.000400292	0.000155872	0	0	8.755034144633164e-05	0	0.00027354	0.0002727		0	0	0	0	0							0	[]	no_data	0	0					not_in_region	0	0	0	-4	0	0	0	0	-1	0	0	0			0	-5	benign
chr2:47462854	['G', 'A']	chr2:47462854:G:A	MSH2	ENST00000233146	intron_variant	MODIFIER			ENST00000233146.7:c.1387-177G>A	NC_000002.12:g.47462854G>A		ENSP00000233146														0	0	0	0	0							0	[]	no_data	0	0					not_in_region	0	1	0	0	0	0	0	0	-1	0	0	0			0	0	VUS_low
chr2:47462854	['G', 'T']	chr2:47462854:G:T	MSH2	ENST00000233146	intron_variant	MODIFIER			ENST00000233146.7:c.1387-177G>T	NC_000002.12:g.47462854G>T		ENSP00000233146														0	0	0	0	0							0	[]	no_data	0	0					not_in_region	0	1	0	0	0	0	0	0	-1	0	0	0			0	0	VUS_low
chr2:47462874	['A', 'G']	chr2:47462874:A:G	MSH2	ENST00000233146	intron_variant	MODIFIER			ENST00000233146.7:c.1387-157A>G	NC_000002.12:g.47462874A>G		ENSP00000233146			set()	6.976030359684125e-06	1.548371113588505e-05	0	0	0	0	0	0	0		0	0	0	0	0							0	[]	no_data	0	0					not_in_region	0	1	0	0	0	0	0	0	-1	0	0	0			0	0	VUS_low
chr2:47462875	['TAAATAG', 'T']	chr2:47462875:TAAATAG:T	MSH2	ENST00000233146	intron_variant	MODIFIER			ENST00000233146.7:c.1387-152_1387-147del	NC_000002.12:g.47462879_47462884del		ENSP00000233146			set()	6.976419701409236e-06	1.548467017652524e-05	0	0	0	0	0	0	0													0	[]	no_data	0	0					not_in_region	0	1	0	0	0	0	0	0	0	0	0	0			0	1	VUS_low
chr2:47462879	['TAGAA', 'T']	chr2:47462879:TAGAA:T	MSH2	ENST00000233146	intron_variant	MODIFIER			ENST00000233146.7:c.1387-149_1387-146del	NC_000002.12:g.47462882_47462885del		ENSP00000233146			set()	6.978172277117177e-06	1.5487548011398836e-05	0	0	0	0	0	0	0		0	0	0	0	0							0	[]	no_data	0	0					not_in_region	0	1	0	0	0	0	0	0	-1	0	0	0			0	0	VUS_low
chr2:47462881	['G', 'A']	chr2:47462881:G:A	MSH2	ENST00000233146	intron_variant	MODIFIER			ENST00000233146.7:c.1387-150G>A	NC_000002.12:g.47462881G>A		ENSP00000233146			set()	0.000188484	0.00027881	0	0	0	0	0	0.00017963	0.00018005		0	0	0	0	0							0	[]	no_data	0	0					not_in_region	0	0	0	0	0	0	0	0	-1	0	0	0			0	-1	VUS_low
chr2:47462885	['G', 'T']	chr2:47462885:G:T	MSH2	ENST00000233146	intron_variant	MODIFIER			ENST00000233146.7:c.1387-146G>T	NC_000002.12:g.47462885G>T		ENSP00000233146			set()	4.189066536340152e-05	7.743774005699417e-05	2.3806122934818835e-05	0	0	0	0	2.961e-05	3.0410000000000005e-05		0	0	0	0	0							0	[]	no_data	0	0					not_in_region	0	0	0	0	0	0	0	0	-1	0	0	0			0	-1	VUS_low
chr2:47462887	['C', 'T']	chr2:47462887:C:T	MSH2	ENST00000233146	intron_variant	MODIFIER			ENST00000233146.7:c.1387-144C>T	NC_000002.12:g.47462887C>T		ENSP00000233146			set()	7.683603190790852e-05	3.097797466001673e-05	0	0.00287356	0	0	0	0.00149903	0.00149871		0	0	0	0	0							0	[]	no_data	0	0					not_in_region	0	0	0	-4	0	0	0	0	-1	0	0	0			0	-5	benign
chr2:47462914	['T', 'C']	chr2:47462914:T:C	MSH2	ENST00000233146	intron_variant	MODIFIER			ENST00000233146.7:c.1387-117T>C	NC_000002.12:g.47462914T>C		ENSP00000233146			set()	4.186377527525432e-05	9.290514384813106e-05	0	0	0	0	0	4.0299999999999983e-05	3.984999999999998e-05		0	0	0	0	0							0	[]	no_data	0	0					not_in_region	0	0	0	0	0	0	0	0	-1	0	0	0			0	-1	VUS_low
chr2:47462921	['C', 'T']	chr2:47462921:C:T	MSH2	ENST00000233146	intron_variant	MODIFIER			ENST00000233146.7:c.1387-110C>T	NC_000002.12:g.47462921C>T		ENSP00000233146			set()	0.000412046	0.000712582	0.000238152	0	0	0.000146628	0.000465983	0.00054827	0.00054808		0	0	0	0	0							0	[]	no_data	0	0					not_in_region	0	0	0	-4	0	0	0	0	-1	0	0	0			0	-5	benign
chr2:47462926	['T', 'C']	chr2:47462926:T:C	MSH2	ENST00000233146	intron_variant	MODIFIER			ENST00000233146.7:c.1387-105T>C	NC_000002.12:g.47462926T>C		ENSP00000233146														0	0	0	0	0							0	[]	no_data	0	0					not_in_region	0	1	0	0	0	0	0	0	-1	0	0	0			0	0	VUS_low
chr2:47462929	['T', 'G']	chr2:47462929:T:G	MSH2	ENST00000233146	intron_variant	MODIFIER			ENST00000233146.7:c.1387-102T>G	NC_000002.12:g.47462929T>G		ENSP00000233146			set()	1.3954786491766676e-05	3.097221792052529e-05	0	0	0	0	0	5.14e-06	4.92e-06		0	0	0	0	0							0	[]	no_data	0	0					not_in_region	0	1	0	0	0	0	0	0	-1	0	0	0			0	0	VUS_low
chr2:47462940	['C', 'T']	chr2:47462940:C:T	MSH2	ENST00000233146	intron_variant	MODIFIER			ENST00000233146.7:c.1387-91C>T	NC_000002.12:g.47462940C>T		ENSP00000233146			set()	2.09552814294296e-05	4.646840148698885e-05	0	0	0	0	0	1.234e-05	1.242e-05		0	0	0	0	0							0	[]	no_data	0	0					not_in_region	0	1	0	0	0	0	0	0	-1	0	0	0	Benign	0.0873057	-4	-4	benign
chr2:47462941	['A', 'G']	chr2:47462941:A:G	MSH2	ENST00000233146	intron_variant	MODIFIER			ENST00000233146.7:c.1387-90A>G	NC_000002.12:g.47462941A>G		ENSP00000233146														0	0	0	0	0							0	[]	no_data	0	0					not_in_region	0	1	0	0	0	0	0	0	-1	0	0	0			0	0	VUS_low
chr2:47462951	['A', 'G']	chr2:47462951:A:G	MSH2	ENST00000233146	intron_variant	MODIFIER			ENST00000233146.7:c.1387-80A>G	NC_000002.12:g.47462951A>G		ENSP00000233146														0	0	0	0	0							0	[]	no_data	0	0					not_in_region	0	1	0	0	0	0	0	0	-1	0	0	0			0	0	VUS_low
chr2:47462954	['T', 'G']	chr2:47462954:T:G	MSH2	ENST00000233146	intron_variant	MODIFIER			ENST00000233146.7:c.1387-77T>G	NC_000002.12:g.47462954T>G		ENSP00000233146			set()	0.000781675	9.29368029739777e-05	0.00161712	0.0086262	0.00197109	0.000219684	0.000931099	0.00608855	0.00608822		0	0	0	0	0							0	[]	no_data	0	0					not_in_region	0	0	-8	0	0	0	0	0	-1	0	0	0			0	-9	benign
chr2:47462959	['G', 'A']	chr2:47462959:G:A	MSH2	ENST00000233146	intron_variant	MODIFIER			ENST00000233146.7:c.1387-72G>A	NC_000002.12:g.47462959G>A		ENSP00000233146			set()	0.000432997	0.000139414	0.001214	0	0	7.328154770628756e-05	0.000465116	0.000948	0.00094772		0	0	0	0	0							0	[]	no_data	0	0					not_in_region	0	0	0	-4	0	0	0	0	-1	0	0	0	VUS	0.1391214480987281	0	-5	benign
chr2:47462967	['T', 'C']	chr2:47462967:T:C	MSH2	ENST00000233146	intron_variant	MODIFIER			ENST00000233146.7:c.1387-64T>C	NC_000002.12:g.47462967T>C		ENSP00000233146														0	0	0	0	0							0	[]	no_data	0	0					not_in_region	0	1	0	0	0	0	0	0	-1	0	0	0			0	0	VUS_low
chr2:47462972	['T', 'C']	chr2:47462972:T:C	MSH2	ENST00000233146	intron_variant	MODIFIER			ENST00000233146.7:c.1387-59T>C	NC_000002.12:g.47462972T>C		ENSP00000233146														0	0	0	0	0							0	[]	no_data	0	0					not_in_region	0	1	0	0	0	0	0	0	-1	0	0	0			0	0	VUS_low
chr2:47462973	['T', 'C']	chr2:47462973:T:C	MSH2	ENST00000233146	intron_variant	MODIFIER			ENST00000233146.7:c.1387-58T>C	NC_000002.12:g.47462973T>C		ENSP00000233146			set()	2.093188763762716e-05	4.645688800792864e-05	0	0	0	0	0	1.233e-05	1.242e-05		0	0	0	0	0							0	[]	no_data	0	0					not_in_region	0	1	0	0	0	0	0	0	-1	0	0	0	Benign	0.2323375518223428	-4	-4	benign
chr2:47462980	['T', 'C']	chr2:47462980:T:C	MSH2	ENST00000233146	intron_variant	MODIFIER			ENST00000233146.7:c.1387-51T>C	NC_000002.12:g.47462980T>C		ENSP00000233146			set()	6.977101154012531e-06	1.5486108960262644e-05	0	0	0	0	0	0	0		0	0	0	0	0							0	[]	no_data	0	0					not_in_region	0	1	0	0	0	0	0	0	-1	0	0	0	VUS	0.000664859	0	0	VUS_low
chr2:47462981	['C', 'T']	chr2:47462981:C:T	MSH2	ENST00000233146	intron_variant	MODIFIER			ENST00000233146.7:c.1387-50C>T	NC_000002.12:g.47462981C>T		ENSP00000233146														0	0	0	0	0							0	[]	no_data	0	0					not_in_region	0	1	0	0	0	0	0	0	-1	0	0	0	VUS	0.000269781	0	0	VUS_low
chr2:47462990	['C', 'A']	chr2:47462990:C:A	MSH2	ENST00000233146	intron_variant	MODIFIER			ENST00000233146.7:c.1387-41C>A	NC_000002.12:g.47462990C>A		ENSP00000233146														0.01	0	0	0	0.01							0	[]	no_data	0	0					not_in_region	0	1	0	0	0	0	0	0	-1	0	0	0	VUS	1.0755783941576143e-06	0	0	VUS_low
chr2:47462991	['C', 'G']	chr2:47462991:C:G	MSH2	ENST00000233146	intron_variant	MODIFIER			ENST00000233146.7:c.1387-40C>G	NC_000002.12:g.47462991C>G		ENSP00000233146														0	0.01	0	0	0.01							0	[]	no_data	0	0					not_in_region	0	1	0	0	0	0	0	0	-1	0	0	0	VUS	0.00176509	0	0	VUS_low
chr2:47462994	['T', 'G']	chr2:47462994:T:G	MSH2	ENST00000233146	intron_variant	MODIFIER			ENST00000233146.7:c.1387-37T>G	NC_000002.12:g.47462994T>G		ENSP00000233146														0	0.01	0	0	0.01							0	[]	no_data	0	0					not_in_region	0	1	0	0	0	0	0	0	-1	0	0	0			0	0	VUS_low
chr2:47462998	['T', 'A']	chr2:47462998:T:A	MSH2	ENST00000233146	intron_variant	MODIFIER			ENST00000233146.7:c.1387-33T>A	NC_000002.12:g.47462998T>A		ENSP00000233146														0	0	0	0	0							0	[]	no_data	0	0					not_in_region	0	1	0	0	0	0	0	0	-1	0	0	0			0	0	VUS_low
chr2:47462999	['T', 'C']	chr2:47462999:T:C	MSH2	ENST00000233146	intron_variant	MODIFIER			ENST00000233146.7:c.1387-32T>C	NC_000002.12:g.47462999T>C		ENSP00000233146														0	0.01	0	0	0.01							0	[]	no_data	0	0					not_in_region	0	1	0	0	0	0	0	0	-1	0	0	0			0	0	VUS_low
chr2:47463000	['A', 'G']	chr2:47463000:A:G	MSH2	ENST00000233146	intron_variant	MODIFIER			ENST00000233146.7:c.1387-31A>G	NC_000002.12:g.47463000A>G		ENSP00000233146			set()	9.071497355309616e-05	0.000185856	2.378121284185493e-05	0	0	0	0	0.00010676	0.0001069		0.04	0	0	0	0.04	2692219	Likely_benign		['Likely benign']	['Center for Genomic Medicine, Rigshospitalet, Copenhagen University Hospital']	['2024']	0	[]	No_clingen_labs	0	0					not_in_region	0	0	0	0	0	0	0	0	-1	0	0	0	VUS	0.6019962878827814	0	-1	VUS_low
chr2:47463000	['A', 'T']	chr2:47463000:A:T	MSH2	ENST00000233146	intron_variant	MODIFIER			ENST00000233146.7:c.1387-31A>T	NC_000002.12:g.47463000A>T		ENSP00000233146														0.03	0	0	0	0.03							0	[]	no_data	0	0					not_in_region	0	1	0	0	0	0	0	0	-1	0	0	0			0	0	VUS_low
chr2:47463001	['T', 'C']	chr2:47463001:T:C	MSH2	ENST00000233146	intron_variant	MODIFIER			ENST00000233146.7:c.1387-30T>C	NC_000002.12:g.47463001T>C		ENSP00000233146			set()	6.977490615275122e-06	1.5487548011398836e-05	0	0	0	0	0	0	0		0.01	0	0	0	0.01							0	[]	no_data	0	0					not_in_region	0	1	0	0	0	0	0	0	-1	0	0	0	VUS	0.000171206	0	0	VUS_low
chr2:47463006	['T', 'G']	chr2:47463006:T:G	MSH2	ENST00000233146	intron_variant	MODIFIER			ENST00000233146.7:c.1387-25T>G	NC_000002.12:g.47463006T>G		ENSP00000233146														0	0	0	0	0							0	[]	no_data	0	0					not_in_region	0	1	0	0	0	0	0	0	-1	0	0	0			0	0	VUS_low
chr2:47463008	['T', 'G']	chr2:47463008:T:G	MSH2	ENST00000233146	intron_variant	MODIFIER			ENST00000233146.7:c.1387-23T>G	NC_000002.12:g.47463008T>G		ENSP00000233146														0.02	0	0	0	0.02							0	[]	no_data	0	0					not_in_region	0	1	0	0	0	0	0	0	-1	0	0	0			0	0	VUS_low
chr2:47463012	['C', 'G']	chr2:47463012:C:G	MSH2	ENST00000233146	intron_variant	MODIFIER			ENST00000233146.7:c.1387-19C>G	NC_000002.12:g.47463012C>G		ENSP00000233146														0.01	0	0	0	0.01	491768	Likely_benign		['Likely benign', 'Likely benign']	['Labcorp Genetics (formerly Invitae), Labcorp', 'Color Diagnostics, LLC DBA Color Health']	['2023', '2017']	2	['Benign']	No_clingen_labs	0	0					not_in_region	0	1	0	0	0	0	0	0	-1	0	0	0			0	0	benign
chr2:47463013	['A', 'C']	chr2:47463013:A:C	MSH2	ENST00000233146	intron_variant	MODIFIER			ENST00000233146.7:c.1387-18A>C	NC_000002.12:g.47463013A>C		ENSP00000233146														0	0	0	0	0	383806	Likely_benign		['Likely benign', 'Likely benign']	['Labcorp Genetics (formerly Invitae), Labcorp', 'GeneDx']	['2024', '2016']	2	['Benign']	No_clingen_labs	0	0					not_in_region	0	1	0	0	0	0	0	0	-1	0	0	0			0	0	benign
chr2:47463014	['CTTTG', 'C']	chr2:47463014:CTTTG:C	MSH2	ENST00000233146	splice_polypyrimidine_tract_variant	LOW			ENST00000233146.7:c.1387-14_1387-11del	NC_000002.12:g.47463017_47463020del		ENSP00000233146			set()	0.000132672	0	0	0	0.00622543	0	0	0.00407616	0.00407644		0.09	0	0	0	0.09	418315	Conflicting_classifications_of_pathogenicity	Uncertain_significance(1)|Benign(5)|Likely_benign(3)	['Uncertain significance', 'Benign', 'Likely benign', 'Benign', 'Likely benign', 'Benign', 'Benign', 'Likely benign', 'Benign']	['Ambry Genetics', 'Labcorp Genetics (formerly Invitae), Labcorp', 'GeneDx', 'All of Us Research Program, National Institutes of Health', 'PreventionGenetics, part of Exact Sciences', 'Sema4, Sema4', "Women's Health and Genetics/Laboratory Corporation of America, LabCorp", 'ARUP Laboratories, Molecular Genetics and Genomics, ARUP Laboratories', 'Color Diagnostics, LLC DBA Color Health']	['2015', '2025', '2022', '2024', '2017', '2021', '2019', '2021', '2015']	6	['Benign', 'Uncertain significance']	No_clingen_labs	0	0					not_in_region	0	0	-8	0	0	0	0	0	-1	0	0	0	VUS	0.1382803683685531	0	-9	benign
chr2:47463015	['T', 'G']	chr2:47463015:T:G	MSH2	ENST00000233146	splice_polypyrimidine_tract_variant	LOW			ENST00000233146.7:c.1387-16T>G	NC_000002.12:g.47463015T>G		ENSP00000233146														0.05	0	0	0	0.05	513056	Likely_benign		['Likely benign', 'Likely benign']	['Labcorp Genetics (formerly Invitae), Labcorp', 'GeneDx']	['2023', '2017']	2	['Benign']	No_clingen_labs	0	0					not_in_region	0	1	0	0	0	0	0	0	-1	0	0	0			0	0	benign
chr2:47463016	['T', 'G']	chr2:47463016:T:G	MSH2	ENST00000233146	splice_polypyrimidine_tract_variant	LOW			ENST00000233146.7:c.1387-15T>G	NC_000002.12:g.47463016T>G		ENSP00000233146														0.02	0	0	0	0.02	516285	Likely_benign		['Likely benign', 'Likely benign', 'Likely benign']	['Labcorp Genetics (formerly Invitae), Labcorp', 'GeneDx', 'Color Diagnostics, LLC DBA Color Health']	['2025', '2017', '2019']	3	['Benign']	No_clingen_labs	0	0					not_in_region	0	1	0	0	0	0	0	0	-1	0	0	0	VUS	8.641822213942298e-05	0	0	benign
chr2:47463023	['G', 'T']	chr2:47463023:G:T	MSH2	ENST00000233146	splice_region_variant	LOW			ENST00000233146.7:c.1387-8G>T	NC_000002.12:g.47463023G>T		ENSP00000233146			set()	0.001453	0.00141015	0.001	0	0.00230112	0.000880411	0.00232342	0.0012909	0.0012908		0	0.01	0	0	0.01	36565	Benign		['Likely benign', 'Benign', 'Benign', 'Benign', 'Likely benign', 'Likely benign', 'Likely benign', 'Benign', 'Benign', 'Benign', 'Benign', 'Likely benign', 'Benign', 'Likely benign', 'Likely benign', 'Likely benign', 'Benign', 'Benign', 'Benign', 'Likely benign', 'Benign', 'Benign', 'Benign', 'Benign', 'Likely benign', 'Benign', 'Likely benign', 'Benign', 'Benign']	['Clinical Genetics DNA and cytogenetics Diagnostics Lab, Erasmus MC, Erasmus Medical Center', "Women's Health and Genetics/Laboratory Corporation of America, LabCorp", 'International Society for Gastrointestinal Hereditary Tumours (InSiGHT)', 'Vantari Genetics', 'Genetic Services Laboratory, University of Chicago', 'CeGaT Center for Human Genetics Tuebingen', 'Illumina Laboratory Services, Illumina', 'ARUP Laboratories, Molecular Genetics and Genomics, ARUP Laboratories', "CHEO Genetics Diagnostic Laboratory, Children's Hospital of Eastern Ontario", 'Mayo Clinic Laboratories, Mayo Clinic', 'Clinical Genetics Laboratory, Department of Pathology, Netherlands Cancer Institute', 'Clinical Genetics, Academic Medical Center', 'Color Diagnostics, LLC DBA Color Health', 'True Health Diagnostics', 'Joint Genome Diagnostic Labs from Nijmegen and Maastricht, Radboudumc and MUMC+', 'Genome Diagnostics Laboratory, Amsterdam University Medical Center', 'Institute for Biomarker Research, Medical Diagnostic Laboratories, L.L.C.', 'Sema4, Sema4', 'Ambry Genetics', 'Mendelics', 'Department of Pathology and Laboratory Medicine, Sinai Health System', 'Center for Genomic Medicine, Rigshospitalet, Copenhagen University Hospital', 'Labcorp Genetics (formerly Invitae), Labcorp', 'Genome Diagnostics Laboratory, University Medical Center Utrecht', 'PreventionGenetics, part of Exact Sciences', 'Laboratory of Diagnostic Genome Analysis, Leiden University Medical Center (LUMC)', 'KCCC/NGS Laboratory, Kuwait Cancer Control Center', 'Breakthrough Genomics, Breakthrough Genomics', 'GeneDx']	['-', '2015', '2018', '2015', '2017', '2024', '2019', '2018', '2020', '-', '-', '-', '2022', '2018', '-', '2015', '2022', '2020', '2014', '2019', '-', '2023', '2025', '-', '-', '-', '2023', '-', '2013']	6	['Benign']	No_clingen_labs	0	0					not_in_region	0	0	0	-4	0	0	0	0	-1	0	0	0			0	-5	benign
chr2:47463024	['T', 'G']	chr2:47463024:T:G	MSH2	ENST00000233146	splice_region_variant	LOW			ENST00000233146.7:c.1387-7T>G	NC_000002.12:g.47463024T>G		ENSP00000233146														0.03	0	0	0	0.03	964355	Likely_benign		['Likely benign']	['Labcorp Genetics (formerly Invitae), Labcorp']	['2024']	1	['Benign']	No_clingen_labs	0	0					not_in_region	0	1	0	0	0	0	0	0	-1	0	0	0	VUS	1.862277168303185e-11	0	0	benign
chr2:47463026	['T', 'C']	chr2:47463026:T:C	MSH2	ENST00000233146	splice_region_variant	LOW			ENST00000233146.7:c.1387-5T>C	NC_000002.12:g.47463026T>C		ENSP00000233146			set()	1.3954397030504313e-05	0	0	0	0	0.000146391	0	2.516e-05	2.5020000000000008e-05		0.02	0	0	0	0.02	237368	Conflicting_classifications_of_pathogenicity	Uncertain_significance(1)|Likely_benign(4)	['Likely benign', 'Likely benign', 'Uncertain significance', 'Likely benign', 'Likely benign']	['Ambry Genetics', 'Color Diagnostics, LLC DBA Color Health', 'Sema4, Sema4', 'Labcorp Genetics (formerly Invitae), Labcorp', 'GeneDx']	['2020', '2019', '2021', '2024', '2017']	5	['Benign', 'Uncertain significance']	No_clingen_labs	0	0					not_in_region	0	0	0	0	0	0	0	0	-1	0	0	0	VUS	1.197183423637963e-07	0	-1	VUS_low
chr2:47463027	['G', 'C']	chr2:47463027:G:C	MSH2	ENST00000233146	splice_region_variant	LOW			ENST00000233146.7:c.1387-4G>C	NC_000002.12:g.47463027G>C		ENSP00000233146			set()	0.00011173	0	0.000380934	0	0	0	0	0.00023847	0.00023831		0.02	0	0	0	0.02	183938	Conflicting_classifications_of_pathogenicity	Uncertain_significance(2)|Benign(2)|Likely_benign(3)	['Benign', 'Likely benign', 'Benign', 'Likely benign', 'Uncertain significance', 'Likely benign', 'Uncertain significance', 'Likely benign']	['Quest Diagnostics Nichols Institute San Juan Capistrano', 'Ambry Genetics', 'GeneDx', 'Color Diagnostics, LLC DBA Color Health', "Women's Health and Genetics/Laboratory Corporation of America, LabCorp", 'PreventionGenetics, part of Exact Sciences', 'Sema4, Sema4', 'Labcorp Genetics (formerly Invitae), Labcorp']	['2022', '2019', '2015', '2015', '2016', '2022', '2022', '2025']	6	['Benign', 'Uncertain significance']	No_clingen_labs	0	0					not_in_region	0	0	0	-4	0	0	0	0	-1	0	0	0	VUS	0.0127074	0	-5	benign
chr2:47463040	['C', 'T']	chr2:47463040:C:T	MSH2	ENST00000233146	missense_variant	MODERATE		ENSP00000233146.2:p.His466Tyr	ENST00000233146.7:c.1396C>T	NC_000002.12:g.47463040C>T	2025-09-16	ENSP00000233146	likely_pathogenic	0.6089											0.825	0	0	0	0	0	230236	Conflicting_classifications_of_pathogenicity	Uncertain_significance(3)|Likely_benign(1)	['Likely benign', 'Uncertain significance', 'Uncertain significance', 'Uncertain significance']	['Ambry Genetics', 'Labcorp Genetics (formerly Invitae), Labcorp', 'Color Diagnostics, LLC DBA Color Health', 'GeneDx']	['2022', '2025', '2018', '2020']	4	['Benign', 'Uncertain significance']	No_clingen_labs	0	0					not_in_region	0	1	0	0	0	1	0	0	-1	0	0	0	VUS	2.1297479746459973e-07	0	2	VUS_low
chr2:47463041	['A', 'G']	chr2:47463041:A:G	MSH2	ENST00000233146	missense_variant	MODERATE		ENSP00000233146.2:p.His466Arg	ENST00000233146.7:c.1397A>G	NC_000002.12:g.47463041A>G	2025-09-16	ENSP00000233146	likely_pathogenic	0.5684	set()	6.977101154012531e-06	0	2.3776689333777164e-05	0	0	0	0	0	0	0.855	0	0	0	0	0	408520	Conflicting_classifications_of_pathogenicity	Uncertain_significance(7)|Likely_benign(1)	['Uncertain significance', 'Uncertain significance', 'Uncertain significance', 'Uncertain significance', 'Uncertain significance', 'Likely benign', 'Uncertain significance', 'Uncertain significance']	['All of Us Research Program, National Institutes of Health', 'Ambry Genetics', 'Baylor Genetics', 'Quest Diagnostics Nichols Institute San Juan Capistrano', 'Genomics and Molecular Medicine Service, East Genomic Laboratory Hub, NHS Genomic Medicine Service', 'Labcorp Genetics (formerly Invitae), Labcorp', 'Color Diagnostics, LLC DBA Color Health', 'GeneDx']	['2023', '2024', '2024', '2024', '2024', '2024', '2022', '2020']	7	['Benign', 'Uncertain significance']	No_clingen_labs	0	0					not_in_region	0	1	0	0	0	1	0	0	-1	0	0	0	VUS	0.00196345	0	2	VUS_low
chr2:47463045	['A', 'G']	chr2:47463045:A:G	MSH2	ENST00000233146	synonymous_variant	LOW		ENSP00000233146.2:p.Glu467=	ENST00000233146.7:c.1401A>G	NC_000002.12:g.47463045A>G	2025-09-16	ENSP00000233146														0	0	0	0	0	630995	Likely_benign		['Likely benign', 'Likely benign', 'Likely benign', 'Likely benign', 'Likely benign']	['Labcorp Genetics (formerly Invitae), Labcorp', "Women's Health and Genetics/Laboratory Corporation of America, LabCorp", 'Color Diagnostics, LLC DBA Color Health', 'All of Us Research Program, National Institutes of Health', 'Ambry Genetics']	['2025', '2020', '2017', '2023', '2018']	4	['Benign']	No_clingen_labs	0	0					not_in_region	0	1	0	0	0	0	0	0	-1	0	0	0	VUS	0.0278906	0	0	benign
chr2:47463049	['C', 'G']	chr2:47463049:C:G	MSH2	ENST00000233146	missense_variant	MODERATE		ENSP00000233146.2:p.Leu469Val	ENST00000233146.7:c.1405C>G	NC_000002.12:g.47463049C>G	2025-09-16	ENSP00000233146	likely_benign	0.1834											0.646	0	0	0	0	0	455490	Conflicting_classifications_of_pathogenicity	Uncertain_significance(5)|Likely_benign(2)	['Uncertain significance', 'Uncertain significance', 'Likely benign', 'Uncertain significance', 'Uncertain significance', 'Uncertain significance', 'Likely benign']	['PreventionGenetics, part of Exact Sciences', 'Color Diagnostics, LLC DBA Color Health', 'Ambry Genetics', 'All of Us Research Program, National Institutes of Health', 'GeneDx', 'GeneKor MSA', 'Labcorp Genetics (formerly Invitae), Labcorp']	['2023', '2023', '2022', '2024', '2019', '2018', '2025']	5	['Benign', 'Uncertain significance']	No_clingen_labs	0	0					not_in_region	0	1	0	0	0	0	0	0	-1	0	0	0	VUS	6.031565272890166e-06	0	1	VUS_low
chr2:47463057	['A', 'G']	chr2:47463057:A:G	MSH2	ENST00000233146	synonymous_variant	LOW		ENSP00000233146.2:p.Lys471=	ENST00000233146.7:c.1413A>G	NC_000002.12:g.47463057A>G	2025-09-16	ENSP00000233146														0	0	0	0	0	491771	Likely_benign		['Likely benign', 'Likely benign', 'Likely benign']	['Labcorp Genetics (formerly Invitae), Labcorp', 'Color Diagnostics, LLC DBA Color Health', 'Ambry Genetics']	['2024', '2016', '2018']	3	['Benign']	No_clingen_labs	0	0					not_in_region	0	1	0	0	0	0	0	0	-1	0	0	0	VUS	2.252975193498568e-07	0	0	benign
chr2:47463062	['C', 'T']	chr2:47463062:C:T	MSH2	ENST00000233146	missense_variant	MODERATE		ENSP00000233146.2:p.Ser473Leu	ENST00000233146.7:c.1418C>T	NC_000002.12:g.47463062C>T	2025-09-16	ENSP00000233146	likely_benign	0.2342	set()	6.981680071492404e-06	0	2.38038562247084e-05	0	0	0	0	0	0	0.909	0.01	0	0	0	0.01	90660	Conflicting_classifications_of_pathogenicity	Uncertain_significance(5)|Benign(1)|Likely_benign(1)	['Uncertain significance', 'Uncertain significance', 'Likely benign', 'Likely benign', 'Uncertain significance', 'Uncertain significance', 'Benign', 'Uncertain significance']	['All of Us Research Program, National Institutes of Health', 'GeneDx', 'CSER _CC_NCGL, University of Washington', 'Ambry Genetics', 'Color Diagnostics, LLC DBA Color Health', 'Quest Diagnostics Nichols Institute San Juan Capistrano', 'Labcorp Genetics (formerly Invitae), Labcorp', 'Baylor Genetics']	['2023', '2020', '2014', '2021', '2020', '2019', '2024', '2023']	7	['Benign', 'Uncertain significance']	No_clingen_labs	0	0					not_in_region	0	1	0	0	0	1	0	0	-1	0	0	0	VUS	0.0019416	0	2	VUS_low
chr2:47463063	['A', 'G']	chr2:47463063:A:G	MSH2	ENST00000233146	synonymous_variant	LOW		ENSP00000233146.2:p.Ser473=	ENST00000233146.7:c.1419A>G	NC_000002.12:g.47463063A>G	2025-09-16	ENSP00000233146														0	0	0	0	0	1109056	Likely_benign		['Likely benign', 'Likely benign']	['Labcorp Genetics (formerly Invitae), Labcorp', 'All of Us Research Program, National Institutes of Health']	['2024', '2024']	2	['Benign']	No_clingen_labs	0	0					not_in_region	0	1	0	0	0	0	0	0	-1	0	0	0	VUS	5.204371419040004e-10	0	0	benign
chr2:47463068	['A', 'T']	chr2:47463068:A:T	MSH2	ENST00000233146	missense_variant	MODERATE		ENSP00000233146.2:p.Asp475Val	ENST00000233146.7:c.1424A>T	NC_000002.12:g.47463068A>T	2025-09-16	ENSP00000233146	likely_pathogenic	0.9769											0.925	0.01	0	0	0	0.01	479798	Conflicting_classifications_of_pathogenicity	Uncertain_significance(2)|Likely_benign(1)	['Uncertain significance', 'Likely benign', 'Uncertain significance', 'Uncertain significance']	['Labcorp Genetics (formerly Invitae), Labcorp', 'Ambry Genetics', 'PreventionGenetics, part of Exact Sciences', 'Department of Pathology and Laboratory Medicine, Sinai Health System']	['2024', '2022', '2017', '-']	2	['Benign', 'Uncertain significance']	No_clingen_labs	0	0					not_in_region	0	1	0	0	0	1	0	0	-1	0	0	0	VUS	0.000513381	0	2	VUS_low
chr2:47463071	['C', 'G']	chr2:47463071:C:G	MSH2	ENST00000233146	missense_variant	MODERATE		ENSP00000233146.2:p.Pro476Arg	ENST00000233146.7:c.1427C>G	NC_000002.12:g.47463071C>G	2025-09-16	ENSP00000233146	ambiguous	0.4389											0.803	0	0	0	0	0	2676710	Uncertain_significance		['Uncertain significance', 'Uncertain significance', 'Uncertain significance', 'Uncertain significance']	['Ambry Genetics', 'All of Us Research Program, National Institutes of Health', 'Labcorp Genetics (formerly Invitae), Labcorp', 'Baylor Genetics']	['2023', '2023', '2024', '2023']	4	['Uncertain significance']	No_clingen_labs	0	0					not_in_region	0	1	0	0	0	1	0	0	-1	0	0	0			0	2	VUS_low
chr2:47463073	['A', 'C']	chr2:47463073:A:C	MSH2	ENST00000233146	missense_variant	MODERATE		ENSP00000233146.2:p.Asn477His	ENST00000233146.7:c.1429A>C	NC_000002.12:g.47463073A>C	2025-09-16	ENSP00000233146	likely_benign	0.0876	set()	1.3955760240039076e-05	0	0	0	0	0	0	2.32e-06	1.87e-06	0.387	0	0	0	0	0	140888	Conflicting_classifications_of_pathogenicity	Uncertain_significance(5)|Likely_benign(2)	['Uncertain significance', 'Likely benign', 'Likely benign', 'Uncertain significance', 'Uncertain significance', 'Uncertain significance', 'Uncertain significance']	['Sema4, Sema4', 'Labcorp Genetics (formerly Invitae), Labcorp', 'Ambry Genetics', 'Quest Diagnostics Nichols Institute San Juan Capistrano', 'All of Us Research Program, National Institutes of Health', 'University of Washington Department of Laboratory Medicine, University of Washington', 'Color Diagnostics, LLC DBA Color Health']	['2021', '2024', '2022', '2023', '2024', '2015', '2023']	6	['Benign', 'Uncertain significance']	No_clingen_labs	0	0					not_in_region	0	1	0	0	0	0	0	0	-1	0	0	0	VUS	1.3849121997567038e-08	0	1	VUS_low
chr2:47463078	['C', 'T']	chr2:47463078:C:T	MSH2	ENST00000233146	synonymous_variant	LOW		ENSP00000233146.2:p.Leu478=	ENST00000233146.7:c.1434C>T	NC_000002.12:g.47463078C>T	2025-09-16	ENSP00000233146														0	0	0	0	0	2806293	Benign		['Benign']	['Labcorp Genetics (formerly Invitae), Labcorp']	['2023']	1	['Benign']	No_clingen_labs	0	0					not_in_region	0	1	0	0	0	0	0	0	-1	0	0	0			0	0	benign
chr2:47463084	['A', 'G']	chr2:47463084:A:G	MSH2	ENST00000233146	synonymous_variant	LOW		ENSP00000233146.2:p.Glu480=	ENST00000233146.7:c.1440A>G	NC_000002.12:g.47463084A>G	2025-09-16	ENSP00000233146			set()	1.3954786491766676e-05	0	4.7557901745375e-05	0	0	0	0	7.88e-06	7.95e-06		0	0	0.01	0	0.01	455494	Conflicting_classifications_of_pathogenicity	Uncertain_significance(1)|Likely_benign(5)	['Likely benign', 'Likely benign', 'Likely benign', 'Likely benign', 'Uncertain significance', 'Likely benign']	['PreventionGenetics, part of Exact Sciences', 'Labcorp Genetics (formerly Invitae), Labcorp', 'Ambry Genetics', 'All of Us Research Program, National Institutes of Health', 'Quest Diagnostics Nichols Institute San Juan Capistrano', 'Color Diagnostics, LLC DBA Color Health']	['2017', '2025', '2016', '2023', '2023', '2016']	5	['Benign', 'Uncertain significance']	No_clingen_labs	0	0					not_in_region	0	1	0	0	0	0	0	0	-1	0	0	0	VUS	5.278677806684423e-07	0	0	VUS_low
chr2:47463091	['G', 'C']	chr2:47463091:G:C	MSH2	ENST00000233146	missense_variant	MODERATE		ENSP00000233146.2:p.Glu483Gln	ENST00000233146.7:c.1447G>C	NC_000002.12:g.47463091G>C	2025-09-16	ENSP00000233146	likely_benign	0.1059											0.672	0	0	0	0	0							0	[]	no_data	0	0					not_in_region	0	1	0	0	0	0	0	0	-1	0	0	0			0	1	VUS_low
chr2:47463095	['T', 'C']	chr2:47463095:T:C	MSH2	ENST00000233146	missense_variant	MODERATE		ENSP00000233146.2:p.Ile484Thr	ENST00000233146.7:c.1451T>C	NC_000002.12:g.47463095T>C	2025-09-16	ENSP00000233146	likely_benign	0.0699											0.48	0	0	0	0	0	2129132	Conflicting_classifications_of_pathogenicity	Uncertain_significance(1)|Benign(1)|Likely_benign(1)	['Benign', 'Uncertain significance', 'Likely benign']	['Labcorp Genetics (formerly Invitae), Labcorp', 'GeneDx', 'Ambry Genetics']	['2023', '2024', '2022']	3	['Benign', 'Uncertain significance']	No_clingen_labs	0	0					not_in_region	0	1	0	0	0	0	0	0	-1	0	0	0			0	1	VUS_low
chr2:47463097	['A', 'C']	chr2:47463097:A:C	MSH2	ENST00000233146	missense_variant	MODERATE		ENSP00000233146.2:p.Met485Leu	ENST00000233146.7:c.1453A>C	NC_000002.12:g.47463097A>C	2025-09-16	ENSP00000233146	likely_benign	0.3242											0.528	0	0	0	0	0	834655	Conflicting_classifications_of_pathogenicity	Uncertain_significance(1)|Likely_benign(2)	['Uncertain significance', 'Likely benign', 'Likely benign']	['Baylor Genetics', 'Ambry Genetics', 'Labcorp Genetics (formerly Invitae), Labcorp']	['2023', '2024', '2025']	3	['Benign', 'Uncertain significance']	No_clingen_labs	0	0					not_in_region	0	1	0	0	0	0	0	0	-1	0	0	0	VUS	3.250015127539394e-07	0	1	VUS_low
chr2:47463102	['T', 'C']	chr2:47463102:T:C	MSH2	ENST00000233146	synonymous_variant	LOW		ENSP00000233146.2:p.Asn486=	ENST00000233146.7:c.1458T>C	NC_000002.12:g.47463102T>C	2025-09-16	ENSP00000233146														0	0	0	0	0							0	[]	no_data	0	0					not_in_region	0	1	0	0	0	0	0	0	-1	0	0	0			0	0	VUS_low
chr2:47463105	['C', 'G']	chr2:47463105:C:G	MSH2	ENST00000233146	missense_variant	MODERATE		ENSP00000233146.2:p.Asp487Glu	ENST00000233146.7:c.1461C>G	NC_000002.12:g.47463105C>G	2025-09-16	ENSP00000233146	likely_benign	0.0794	set()	0.00010473	0.000185868	7.142517022998904e-05	0	0	0	0	0.00010677	0.0001069	0.441	0	0	0	0	0	90674	Conflicting_classifications_of_pathogenicity	Uncertain_significance(6)|Likely_benign(5)	['Likely benign', 'Likely benign', 'Uncertain significance', 'Uncertain significance', 'Uncertain significance', 'Uncertain significance', 'Uncertain significance', 'Uncertain significance', 'Likely benign', 'Uncertain significance', 'Uncertain significance', 'Likely benign', 'Uncertain significance', 'Likely benign', 'Uncertain significance']	['GeneDx', "Women's Health and Genetics/Laboratory Corporation of America, LabCorp", 'University of Washington Department of Laboratory Medicine, University of Washington', 'CeGaT Center for Human Genetics Tuebingen', 'True Health Diagnostics', 'Illumina Laboratory Services, Illumina', 'Mayo Clinic Laboratories, Mayo Clinic', "CHEO Genetics Diagnostic Laboratory, Children's Hospital of Eastern Ontario", 'Labcorp Genetics (formerly Invitae), Labcorp', 'Counsyl', 'Genetic Services Laboratory, University of Chicago', 'Ambry Genetics', 'Department of Pathology and Laboratory Medicine, Sinai Health System', 'Color Diagnostics, LLC DBA Color Health', 'PreventionGenetics, part of Exact Sciences']	['2021', '2023', '2015', '2021', '2018', '2017', '2024', '2022', '2025', '2016', '2022', '2018', '-', '2022', '2024']	4	['Benign']	No_clingen_labs	0	0					not_in_region	0	0	0	0	0	0	0	0	-1	0	0	0	Benign	0.2218645984670216	-4	-4	benign
chr2:47463106	['T', 'G']	chr2:47463106:T:G	MSH2	ENST00000233146	missense_variant	MODERATE		ENSP00000233146.2:p.Leu488Val	ENST00000233146.7:c.1462T>G	NC_000002.12:g.47463106T>G	2025-09-16	ENSP00000233146	likely_benign	0.1005	set()	1.3957708144322702e-05	3.0973177228520105e-05	0	0	0	0	0	5.14e-06	4.92e-06	0.722	0	0	0	0	0	140843	Conflicting_classifications_of_pathogenicity	Uncertain_significance(9)|Benign(2)|Likely_benign(1)	['Uncertain significance', 'Benign', 'Uncertain significance', 'Uncertain significance', 'Uncertain significance', 'Uncertain significance', 'Likely benign', 'Uncertain significance', 'Uncertain significance', 'Benign', 'Uncertain significance', 'Uncertain significance']	['Institute for Clinical Genetics, University Hospital TU Dresden, University Hospital TU Dresden', 'Myriad Genetics, Inc.', 'Baylor Genetics', 'Mendelics', 'Color Diagnostics, LLC DBA Color Health', 'Counsyl', 'Ambry Genetics', 'All of Us Research Program, National Institutes of Health', 'GeneKor MSA', 'Labcorp Genetics (formerly Invitae), Labcorp', 'Quest Diagnostics Nichols Institute San Juan Capistrano', 'GeneDx']	['2021', '2023', '2023', '2019', '2023', '2017', '2019', '2023', '2018', '2025', '2020', '2022']	8	['Benign', 'Uncertain significance']	No_clingen_labs	0	0					not_in_region	0	1	0	0	0	1	0	0	-1	0	0	0	VUS	0.000398857	0	2	VUS_low
chr2:47463109	['G', 'A']	chr2:47463109:G:A	MSH2	ENST00000233146	missense_variant	MODERATE		ENSP00000233146.2:p.Glu489Lys	ENST00000233146.7:c.1465G>A	NC_000002.12:g.47463109G>A	2025-09-16	ENSP00000233146	ambiguous	0.5288											0.772	0	0	0	0	0	229775	Conflicting_classifications_of_pathogenicity	Uncertain_significance(7)|Benign(1)|Likely_benign(1)	['Uncertain significance', 'Uncertain significance', 'Uncertain significance', 'Uncertain significance', 'Uncertain significance', 'Benign', 'Likely benign', 'Uncertain significance', 'Uncertain significance']	['Color Diagnostics, LLC DBA Color Health', 'Baylor Genetics', 'Ambry Genetics', 'All of Us Research Program, National Institutes of Health', 'Quest Diagnostics Nichols Institute San Juan Capistrano', 'Myriad Genetics, Inc.', 'Labcorp Genetics (formerly Invitae), Labcorp', 'Counsyl', 'GeneDx']	['2023', '2024', '2023', '2023', '2024', '2023', '2025', '2018', '2024']	8	['Benign', 'Uncertain significance']	No_clingen_labs	0	0					not_in_region	0	1	0	0	0	1	0	0	-1	0	0	0	VUS	0.0384456	0	2	VUS_low
chr2:47463118	['A', 'G']	chr2:47463118:A:G	MSH2	ENST00000233146	missense_variant	MODERATE		ENSP00000233146.2:p.Met492Val	ENST00000233146.7:c.1474A>G	NC_000002.12:g.47463118A>G	2025-09-16	ENSP00000233146	likely_benign	0.3274											0.678	0	0	0.01	0	0.01							0	[]	no_data	0	0					not_in_region	0	1	0	0	0	0	0	0	-1	0	0	0			0	1	VUS_low
chr2:47463118	['A', 'T']	chr2:47463118:A:T	MSH2	ENST00000233146	missense_variant	MODERATE		ENSP00000233146.2:p.Met492Leu	ENST00000233146.7:c.1474A>T	NC_000002.12:g.47463118A>T	2025-09-16	ENSP00000233146	likely_benign	0.2904											0.495	0	0	0	0	0	246481	Conflicting_classifications_of_pathogenicity	Uncertain_significance(3)|Likely_benign(1)	['Uncertain significance', 'Uncertain significance', 'Likely benign', 'Uncertain significance']	['GeneDx', 'All of Us Research Program, National Institutes of Health', 'Ambry Genetics', 'Labcorp Genetics (formerly Invitae), Labcorp']	['2016', '2023', '2023', '2023']	4	['Benign', 'Uncertain significance']	No_clingen_labs	0	0					not_in_region	0	1	0	0	0	0	0	0	-1	0	0	0	VUS	7.763631557375846e-13	0	1	VUS_low
chr2:47463120	['G', 'A']	chr2:47463120:G:A	MSH2	ENST00000233146	missense_variant	MODERATE		ENSP00000233146.2:p.Met492Ile	ENST00000233146.7:c.1476G>A	NC_000002.12:g.47463120G>A	2025-09-16	ENSP00000233146	ambiguous	0.5091											0.524	0	0	0	0	0	455498	Conflicting_classifications_of_pathogenicity	Uncertain_significance(2)|Likely_benign(2)	['Likely benign', 'Likely benign', 'Uncertain significance', 'Uncertain significance']	['Ambry Genetics', 'All of Us Research Program, National Institutes of Health', 'Labcorp Genetics (formerly Invitae), Labcorp', 'Baylor Genetics']	['2023', '2024', '2024', '2023']	4	['Benign', 'Uncertain significance']	No_clingen_labs	0	0					not_in_region	0	1	0	0	0	0	0	0	-1	0	0	0			0	1	VUS_low
chr2:47463124	['T', 'C']	chr2:47463124:T:C	MSH2	ENST00000233146	missense_variant	MODERATE		ENSP00000233146.2:p.Ser494Pro	ENST00000233146.7:c.1480T>C	NC_000002.12:g.47463124T>C	2025-09-16	ENSP00000233146	likely_pathogenic	0.769	set()	6.980997724194742e-06	0	0	0.000319489	0	0	0	0	0	0.669	0	0	0	0	0	233001	Conflicting_classifications_of_pathogenicity	Uncertain_significance(4)|Benign(1)|Likely_benign(3)	['Likely benign', 'Uncertain significance', 'Likely benign', 'Benign', 'Uncertain significance', 'Likely benign', 'Uncertain significance', 'Uncertain significance']	['Labcorp Genetics (formerly Invitae), Labcorp', 'GeneDx', 'All of Us Research Program, National Institutes of Health', 'Ambry Genetics', 'Sema4, Sema4', 'Color Diagnostics, LLC DBA Color Health', 'Fulgent Genetics, Fulgent Genetics', 'Baylor Genetics']	['2025', '2023', '2023', '2022', '2021', '2023', '2021', '2022']	7	['Benign', 'Uncertain significance']	No_clingen_labs	0	0					not_in_region	0	1	0	0	0	0	0	0	-1	0	0	0	VUS	2.7327269679558968	0	1	VUS_low
chr2:47463127	['A', 'G']	chr2:47463127:A:G	MSH2	ENST00000233146	missense_variant	MODERATE		ENSP00000233146.2:p.Thr495Ala	ENST00000233146.7:c.1483A>G	NC_000002.12:g.47463127A>G	2025-09-16	ENSP00000233146	likely_benign	0.0644											0.399	0	0	0	0	0	182560	Conflicting_classifications_of_pathogenicity	Uncertain_significance(4)|Likely_benign(1)	['Likely benign', 'Uncertain significance', 'Uncertain significance', 'Uncertain significance', 'Uncertain significance']	['Ambry Genetics', 'Color Diagnostics, LLC DBA Color Health', 'All of Us Research Program, National Institutes of Health', 'GeneDx', 'Labcorp Genetics (formerly Invitae), Labcorp']	['2020', '2023', '2024', '2024', '2024']	5	['Benign', 'Uncertain significance']	No_clingen_labs	0	0					not_in_region	0	1	0	0	0	0	0	0	-1	0	0	0	VUS	0.00389786	0	1	VUS_low
chr2:47463128	['C', 'T']	chr2:47463128:C:T	MSH2	ENST00000233146	missense_variant	MODERATE		ENSP00000233146.2:p.Thr495Ile	ENST00000233146.7:c.1484C>T	NC_000002.12:g.47463128C>T	2025-09-16	ENSP00000233146	likely_benign	0.106	set()	6.982265046781176e-06	1.549186676994578e-05	0	0	0	0	0	0	0	0.464	0	0	0	0	0	185360	Conflicting_classifications_of_pathogenicity	Uncertain_significance(3)|Likely_benign(2)	['Uncertain significance', 'Likely benign', 'Likely benign', 'Uncertain significance', 'Uncertain significance']	['GeneDx', 'Labcorp Genetics (formerly Invitae), Labcorp', 'Ambry Genetics', 'All of Us Research Program, National Institutes of Health', 'Color Diagnostics, LLC DBA Color Health']	['2015', '2024', '2022', '2023', '2023']	5	['Benign', 'Uncertain significance']	No_clingen_labs	0	0					not_in_region	0	1	0	0	0	0	0	0	-1	0	0	0	VUS	0.00731541	0	1	VUS_low
chr2:47463132	['A', 'G']	chr2:47463132:A:G	MSH2	ENST00000233146	synonymous_variant	LOW		ENSP00000233146.2:p.Leu496=	ENST00000233146.7:c.1488A>G	NC_000002.12:g.47463132A>G	2025-09-16	ENSP00000233146			set()	7.673740460145383e-05	9.29022668153103e-05	0	0	0	0.000366193	0	0.00014403	0.00014404		0	0	0	0	0	90679	Likely_benign		['Benign', 'Likely benign', 'Likely benign', 'Likely benign', 'Likely benign', 'Uncertain significance', 'Likely benign', 'Likely benign', 'Benign', 'Likely benign', 'Benign', 'Likely benign', 'Likely benign', 'Likely benign', 'Likely benign']	['Labcorp Genetics (formerly Invitae), Labcorp', 'Clinical Genetics, Academic Medical Center', 'Quest Diagnostics Nichols Institute San Juan Capistrano', 'International Society for Gastrointestinal Hereditary Tumours (InSiGHT)', 'Counsyl', 'Illumina Laboratory Services, Illumina', 'Center for Genomic Medicine, Rigshospitalet, Copenhagen University Hospital', 'Ambry Genetics', 'GeneDx', 'Color Diagnostics, LLC DBA Color Health', 'Myriad Genetics, Inc.', "Women's Health and Genetics/Laboratory Corporation of America, LabCorp", 'Sema4, Sema4', 'Joint Genome Diagnostic Labs from Nijmegen and Maastricht, Radboudumc and MUMC+', 'Department of Pathology and Laboratory Medicine, Sinai Health System']	['2025', '-', '2020', '2013', '2017', '2017', '2023', '2014', '2014', '2015', '2023', '2018', '2021', '-', '-']	8	['Benign']	No_clingen_labs	0	0					not_in_region	0	0	0	0	0	0	0	0	-1	0	0	0	Benign	0.6495366606796354	-4	-5	benign
chr2:47463133	['A', 'G']	chr2:47463133:A:G	MSH2	ENST00000233146	missense_variant	MODERATE		ENSP00000233146.2:p.Ile497Val	ENST00000233146.7:c.1489A>G	NC_000002.12:g.47463133A>G	2025-09-16	ENSP00000233146	likely_benign	0.061	set()	1.3954786491766676e-05	0	0	0	0	0.000146434	0	2.517e-05	2.503000000000001e-05	0.383	0	0	0.96	0.14	0.96	230562	Conflicting_classifications_of_pathogenicity	Uncertain_significance(6)|Benign(1)|Likely_benign(1)	['Uncertain significance', 'Uncertain significance', 'Uncertain significance', 'Likely benign', 'Uncertain significance', 'Uncertain significance', 'Uncertain significance', 'Benign']	["Women's Health and Genetics/Laboratory Corporation of America, LabCorp", 'Color Diagnostics, LLC DBA Color Health', 'All of Us Research Program, National Institutes of Health', 'Ambry Genetics', 'Mendelics', 'GeneDx', 'Quest Diagnostics Nichols Institute San Juan Capistrano', 'Labcorp Genetics (formerly Invitae), Labcorp']	['2024', '2023', '2023', '2019', '2019', '2018', '2018', '2024']	6	['Benign', 'Uncertain significance']	No_clingen_labs	0	0					not_in_region	0	0	0	0	0	0	0	1	0	0	0	0	VUS	0.0123564	0	0	VUS_low
chr2:47463134	['T', 'C']	chr2:47463134:T:C	MSH2	ENST00000233146	missense_variant	MODERATE		ENSP00000233146.2:p.Ile497Thr	ENST00000233146.7:c.1490T>C	NC_000002.12:g.47463134T>C	2025-09-16	ENSP00000233146	likely_benign	0.0785											0.476	0	0	0	0	0	3398639	Likely_benign		['Likely benign']	['Ambry Genetics']	['2024']	1	['Benign']	No_clingen_labs	0	0					not_in_region	0	1	0	0	0	0	0	0	-1	0	0	0			0	1	benign
chr2:47463137	['G', 'A']	chr2:47463137:G:A	MSH2	ENST00000233146	missense_variant	MODERATE		ENSP00000233146.2:p.Ser498Asn	ENST00000233146.7:c.1493G>A	NC_000002.12:g.47463137G>A	2025-09-16	ENSP00000233146	likely_benign	0.102											0.342	0	0	0	0	0	485847	Conflicting_classifications_of_pathogenicity	Uncertain_significance(2)|Likely_benign(1)	['Likely benign', 'Uncertain significance', 'Uncertain significance']	['Ambry Genetics', 'Labcorp Genetics (formerly Invitae), Labcorp', 'Color Diagnostics, LLC DBA Color Health']	['2024', '2025', '2022']	3	['Benign', 'Uncertain significance']	No_clingen_labs	0	0					not_in_region	0	1	0	0	0	0	0	0	-1	0	0	0	VUS	3.3480565590511927e-22	0	1	VUS_low
chr2:47463138	['T', 'A']	chr2:47463138:T:A	MSH2	ENST00000233146	missense_variant	MODERATE		ENSP00000233146.2:p.Ser498Arg	ENST00000233146.7:c.1494T>A	NC_000002.12:g.47463138T>A	2025-09-16	ENSP00000233146	ambiguous	0.3827											0.537	0	0	0	0	0							0	[]	no_data	0	0					not_in_region	0	1	0	0	0	0	0	0	-1	0	0	0			0	1	VUS_low
chr2:47463138	['T', 'C']	chr2:47463138:T:C	MSH2	ENST00000233146	synonymous_variant	LOW		ENSP00000233146.2:p.Ser498=	ENST00000233146.7:c.1494T>C	NC_000002.12:g.47463138T>C	2025-09-16	ENSP00000233146														0	0	0	0	0	1551618	Likely_benign		['Likely benign']	['Labcorp Genetics (formerly Invitae), Labcorp']	['2021']	1	['Benign']	No_clingen_labs	0	0					not_in_region	0	1	0	0	0	0	0	0	-1	0	0	0			0	0	benign
chr2:47463139	['G', 'A']	chr2:47463139:G:A	MSH2	ENST00000233146	missense_variant	MODERATE		ENSP00000233146.2:p.Ala499Thr	ENST00000233146.7:c.1495G>A	NC_000002.12:g.47463139G>A	2025-09-16	ENSP00000233146	likely_benign	0.1277											0.558	0	0	0	0	0	1773881	Uncertain_significance		['Uncertain significance', 'Uncertain significance', 'Uncertain significance']	['All of Us Research Program, National Institutes of Health', 'Ambry Genetics', 'Labcorp Genetics (formerly Invitae), Labcorp']	['2023', '2024', '2023']	3	['Uncertain significance']	No_clingen_labs	0	0					not_in_region	0	1	0	0	0	0	0	0	-1	0	0	0	VUS	4.4749879140772843e-07	0	1	VUS_low
chr2:47463139	['G', 'T']	chr2:47463139:G:T	MSH2	ENST00000233146	missense_variant	MODERATE		ENSP00000233146.2:p.Ala499Ser	ENST00000233146.7:c.1495G>T	NC_000002.12:g.47463139G>T	2025-09-16	ENSP00000233146	likely_benign	0.1514											0.71	0	0	0	0	0	2964278	Uncertain_significance		['Uncertain significance']	['Labcorp Genetics (formerly Invitae), Labcorp']	['2024']	1	['Uncertain significance']	No_clingen_labs	0	0					not_in_region	0	1	0	0	0	1	0	0	-1	0	0	0			0	2	VUS_low
chr2:47463141	['A', 'G']	chr2:47463141:A:G	MSH2	ENST00000233146	synonymous_variant	LOW		ENSP00000233146.2:p.Ala499=	ENST00000233146.7:c.1497A>G	NC_000002.12:g.47463141A>G	2025-09-16	ENSP00000233146														0	0	0	0	0	455499	Likely_benign		['Likely benign', 'Likely benign', 'Likely benign', 'Likely benign']	['Ambry Genetics', 'Department of Pathology and Laboratory Medicine, Sinai Health System', 'Labcorp Genetics (formerly Invitae), Labcorp', 'Color Diagnostics, LLC DBA Color Health']	['2015', '-', '2024', '2017']	3	['Benign']	No_clingen_labs	0	0					not_in_region	0	1	0	0	0	0	0	0	-1	0	0	0	VUS	2.573252229824357e-06	0	0	benign
chr2:47463142	['G', 'C']	chr2:47463142:G:C	MSH2	ENST00000233146	missense_variant	MODERATE		ENSP00000233146.2:p.Ala500Pro	ENST00000233146.7:c.1498G>C	NC_000002.12:g.47463142G>C	2025-09-16	ENSP00000233146	likely_pathogenic	0.9979											0.9	0	0	0	0	0	1001464	Conflicting_classifications_of_pathogenicity	Likely_pathogenic(1)|Uncertain_significance(1)	['Likely pathogenic', 'Uncertain significance']	['Ambry Genetics', 'Labcorp Genetics (formerly Invitae), Labcorp']	['2023', '2020']	2	['Pathogenic', 'Uncertain significance']	No_clingen_labs	0	1					not_in_region	0	1	0	0	0	1	0	0	-1	0	0	0			0	2	VUS_low
chr2:47463143	['C', 'G']	chr2:47463143:C:G	MSH2	ENST00000233146	missense_variant	MODERATE		ENSP00000233146.2:p.Ala500Gly	ENST00000233146.7:c.1499C>G	NC_000002.12:g.47463143C>G	2025-09-16	ENSP00000233146	likely_benign	0.17											0.702	0	0	0.01	0	0.01	2109818	Uncertain_significance		['Uncertain significance']	['Labcorp Genetics (formerly Invitae), Labcorp']	['2022']	1	['Uncertain significance']	No_clingen_labs	0	0					not_in_region	0	1	0	0	0	1	0	0	-1	0	0	0			0	2	VUS_low
chr2:47463146	['G', 'A']	chr2:47463146:G:A	MSH2	ENST00000233146	missense_variant	MODERATE		ENSP00000233146.2:p.Arg501Lys	ENST00000233146.7:c.1502G>A	NC_000002.12:g.47463146G>A	2025-09-16	ENSP00000233146	likely_benign	0.0856	set()	1.3961605584642234e-05	0	4.758505829169641e-05	0	0	0	0	7.89e-06	7.95e-06	0.425	0	0	0	0	0	1035406	Conflicting_classifications_of_pathogenicity	Uncertain_significance(2)|Benign(1)|Likely_benign(1)	['Likely benign', 'Uncertain significance', 'Uncertain significance', 'Benign']	['Ambry Genetics', 'Baylor Genetics', 'Color Diagnostics, LLC DBA Color Health', 'Labcorp Genetics (formerly Invitae), Labcorp']	['2022', '2024', '2022', '2024']	4	['Benign', 'Uncertain significance']	No_clingen_labs	0	0					not_in_region	0	1	0	0	0	0	0	0	-1	0	0	0	VUS	4.5266074152055166e-08	0	1	VUS_low
chr2:47463146	['G', 'C']	chr2:47463146:G:C	MSH2	ENST00000233146	missense_variant	MODERATE		ENSP00000233146.2:p.Arg501Thr	ENST00000233146.7:c.1502G>C	NC_000002.12:g.47463146G>C	2025-09-16	ENSP00000233146	likely_benign	0.2967											0.554	0	0	0	0	0	2000625	Uncertain_significance		['Uncertain significance']	['Labcorp Genetics (formerly Invitae), Labcorp']	['2022']	1	['Uncertain significance']	No_clingen_labs	0	0					not_in_region	0	1	0	0	0	0	0	0	-1	0	0	0			0	1	VUS_low
chr2:47463148	['G', 'A']	chr2:47463148:G:A	MSH2	ENST00000233146	missense_variant	MODERATE		ENSP00000233146.2:p.Asp502Asn	ENST00000233146.7:c.1504G>A	NC_000002.12:g.47463148G>A	2025-09-16	ENSP00000233146	likely_benign	0.1092											0.528	0	0	0	0	0							0	[]	no_data	0	0					not_in_region	0	1	0	0	0	0	0	0	-1	0	0	0			0	1	VUS_low
chr2:47463149	['A', 'G']	chr2:47463149:A:G	MSH2	ENST00000233146	missense_variant	MODERATE		ENSP00000233146.2:p.Asp502Gly	ENST00000233146.7:c.1505A>G	NC_000002.12:g.47463149A>G	2025-09-16	ENSP00000233146	likely_benign	0.2065	set()	9.071497355309616e-05	0	0.000285415	0	0	7.323861139592794e-05	0	0.0001645	0.00016444	0.443	0	0	0.02	0	0.02	127630	Conflicting_classifications_of_pathogenicity	Uncertain_significance(7)|Benign(1)|Likely_benign(1)	['Benign', 'Uncertain significance', 'Uncertain significance', 'Likely benign', 'Uncertain significance', 'Uncertain significance', 'Uncertain significance', 'Uncertain significance', 'Uncertain significance', 'Uncertain significance']	['Labcorp Genetics (formerly Invitae), Labcorp', 'Sema4, Sema4', 'GeneDx', 'Ambry Genetics', 'Baylor Genetics', 'Quest Diagnostics Nichols Institute San Juan Capistrano', 'All of Us Research Program, National Institutes of Health', 'Color Diagnostics, LLC DBA Color Health', 'PreventionGenetics, part of Exact Sciences', "Women's Health and Genetics/Laboratory Corporation of America, LabCorp"]	['2025', '2021', '2024', '2023', '2024', '2022', '2024', '2023', '2024', '2023']	8	['Benign', 'Uncertain significance']	No_clingen_labs	0	0					not_in_region	0	0	0	0	0	0	0	0	-1	0	0	0	VUS	0.2642805633981097	0	0	VUS_low
chr2:47463154	['G', 'C']	chr2:47463154:G:C	MSH2	ENST00000233146	missense_variant	MODERATE		ENSP00000233146.2:p.Gly504Arg	ENST00000233146.7:c.1510G>C	NC_000002.12:g.47463154G>C	2025-09-16	ENSP00000233146	ambiguous	0.5236											0.801	0	0	0.96	0.41	0.96	90685	Uncertain_significance		['Uncertain significance', 'Uncertain significance', 'Uncertain significance', 'Uncertain significance']	['GeneDx', 'Ambry Genetics', 'Labcorp Genetics (formerly Invitae), Labcorp', 'International Society for Gastrointestinal Hereditary Tumours (InSiGHT)']	['2022', '2024', '2023', '2018']	4	['Uncertain significance']	No_clingen_labs	0	0					not_in_region	0	1	0	0	0	1	0	1	0	0	0	0	VUS	4.147516979335483e-09	0	2	VUS_low
chr2:47463156	['T', 'C']	chr2:47463156:T:C	MSH2	ENST00000233146	splice_donor_variant	HIGH	HC		ENST00000233146.7:c.1510+2T>C	NC_000002.12:g.47463156T>C		ENSP00000233146														0	0	0.99	1	1	408532	Pathogenic/Likely_pathogenic		['Pathogenic', 'Pathogenic', 'Pathogenic', 'Pathogenic', 'Pathogenic', 'Likely pathogenic', 'Pathogenic']	['Labcorp Genetics (formerly Invitae), Labcorp', 'Ambry Genetics', 'Baylor Genetics', 'Revvity Omics, Revvity', 'Johns Hopkins Genomics, Johns Hopkins University', 'Myriad Genetics, Inc.', 'Quest Diagnostics Nichols Institute San Juan Capistrano']	['2024', '2024', '2023', '2019', '2021', '2023', '2024']	5	['Pathogenic']	No_clingen_labs	0	1					not_in_region	0	1	0	0	4	0	0	1	0	0	0	0	VUS	8.63193539832379e-08	0	1	pathogenic
chr2:47463158	['A', 'G']	chr2:47463158:A:G	MSH2	ENST00000233146	splice_donor_region_variant	LOW			ENST00000233146.7:c.1510+4A>G	NC_000002.12:g.47463158A>G		ENSP00000233146														0	0	0.73	0.03	0.73	921418	Uncertain_significance		['Uncertain significance', 'Uncertain significance', 'Uncertain significance']	['Ambry Genetics', 'Color Diagnostics, LLC DBA Color Health', 'Labcorp Genetics (formerly Invitae), Labcorp']	['2024', '2022', '2022']	3	['Uncertain significance']	No_clingen_labs	0	0					not_in_region	0	1	0	0	0	0	0	1	0	0	0	0	VUS	1.4525327313065405e-08	0	2	VUS_low
chr2:47463164	['G', 'A']	chr2:47463164:G:A	MSH2	ENST00000233146	intron_variant	MODIFIER			ENST00000233146.7:c.1510+10G>A	NC_000002.12:g.47463164G>A		ENSP00000233146														0	0	0.01	0	0.01	491772	Likely_benign		['Likely benign', 'Likely benign']	['Labcorp Genetics (formerly Invitae), Labcorp', 'Color Diagnostics, LLC DBA Color Health']	['2023', '2016']	2	['Benign']	No_clingen_labs	0	0					not_in_region	0	1	0	0	0	0	0	0	-1	0	0	0	VUS	2.0830968381702922e-07	0	0	benign
chr2:47463165	['G', 'C']	chr2:47463165:G:C	MSH2	ENST00000233146	intron_variant	MODIFIER			ENST00000233146.7:c.1510+11G>C	NC_000002.12:g.47463165G>C		ENSP00000233146			set()	2.093948488867174e-05	1.5486108960262644e-05	0	0.000638162	0	0	0	0.00011318	0.00011274		0	0	0.02	0	0.02	372031	Conflicting_classifications_of_pathogenicity	Uncertain_significance(1)|Likely_benign(4)	['Likely benign', 'Likely benign', 'Likely benign', 'Uncertain significance', 'Likely benign', 'Uncertain significance']	['GeneDx', 'Counsyl', 'Color Diagnostics, LLC DBA Color Health', 'Department of Pathology and Laboratory Medicine, Sinai Health System', 'Labcorp Genetics (formerly Invitae), Labcorp', 'Institute for Clinical Genetics, University Hospital TU Dresden, University Hospital TU Dresden']	['2017', '2016', '2016', '-', '2025', '2021']	3	['Benign']	No_clingen_labs	0	0					not_in_region	0	0	0	0	0	0	0	0	-1	0	0	0	VUS	0.00592843	0	-1	benign
chr2:47463173	['A', 'G']	chr2:47463173:A:G	MSH2	ENST00000233146	intron_variant	MODIFIER			ENST00000233146.7:c.1510+19A>G	NC_000002.12:g.47463173A>G		ENSP00000233146														0	0	0	0.01	0.01	628075	Likely_benign		['Likely benign', 'Likely benign']	['Labcorp Genetics (formerly Invitae), Labcorp', 'Color Diagnostics, LLC DBA Color Health']	['2024', '2018']	2	['Benign']	No_clingen_labs	0	0					not_in_region	0	1	0	0	0	0	0	0	-1	0	0	0			0	0	benign
chr2:47463176	['T', 'C']	chr2:47463176:T:C	MSH2	ENST00000233146	intron_variant	MODIFIER			ENST00000233146.7:c.1510+22T>C	NC_000002.12:g.47463176T>C		ENSP00000233146														0	0	0	0.01	0.01							0	[]	no_data	0	0					not_in_region	0	1	0	0	0	0	0	0	-1	0	0	0			0	0	VUS_low
chr2:47463177	['T', 'G']	chr2:47463177:T:G	MSH2	ENST00000233146	intron_variant	MODIFIER			ENST00000233146.7:c.1510+23T>G	NC_000002.12:g.47463177T>G		ENSP00000233146			set()	1.3955175974769044e-05	1.548467017652524e-05	0	0	0.000327654	0	0	2.32e-06	1.87e-06		0	0	0.01	0	0.01							0	[]	no_data	0	0					not_in_region	0	1	0	0	0	0	0	0	-1	0	0	0	VUS	0.0056528	0	0	VUS_low
chr2:47463184	['A', 'G']	chr2:47463184:A:G	MSH2	ENST00000233146	intron_variant	MODIFIER			ENST00000233146.7:c.1510+30A>G	NC_000002.12:g.47463184A>G		ENSP00000233146														0	0	0	0	0							0	[]	no_data	0	0					not_in_region	0	1	0	0	0	0	0	0	-1	0	0	0			0	0	VUS_low
chr2:47463187	['C', 'A']	chr2:47463187:C:A	MSH2	ENST00000233146	intron_variant	MODIFIER			ENST00000233146.7:c.1510+33C>A	NC_000002.12:g.47463187C>A		ENSP00000233146			set()	2.0942700770691388e-05	0	0	0	0	0.000146585	0.000465549	2.519e-05	2.603000000000001e-05		0	0	0	0	0							0	[]	no_data	0	0					not_in_region	0	0	0	0	0	0	0	0	-1	0	0	0			0	-1	VUS_low
chr2:47463187	['CT', 'C']	chr2:47463187:CT:C	MSH2	ENST00000233146	intron_variant	MODIFIER			ENST00000233146.7:c.1510+37del	NC_000002.12:g.47463191del		ENSP00000233146			set()	2.792360102758852e-05	6.195211101818295e-05	0	0	0	0	0	2.045e-05	2.0740000000000005e-05		0	0	0	0	0							0	[]	no_data	0	0					not_in_region	0	0	0	0	0	0	0	0	-1	0	0	0			0	-1	VUS_low
chr2:47463188	['T', 'C']	chr2:47463188:T:C	MSH2	ENST00000233146	intron_variant	MODIFIER			ENST00000233146.7:c.1510+34T>C	NC_000002.12:g.47463188T>C		ENSP00000233146														0	0	0	0	0							0	[]	no_data	0	0					not_in_region	0	1	0	0	0	0	0	0	-1	0	0	0	VUS	1.1944747606973162e-06	0	0	VUS_low
chr2:47463189	['T', 'A']	chr2:47463189:T:A	MSH2	ENST00000233146	intron_variant	MODIFIER			ENST00000233146.7:c.1510+35T>A	NC_000002.12:g.47463189T>A		ENSP00000233146														0	0	0	0	0							0	[]	no_data	0	0					not_in_region	0	1	0	0	0	0	0	0	-1	0	0	0			0	0	VUS_low
chr2:47463191	['T', 'G']	chr2:47463191:T:G	MSH2	ENST00000233146	intron_variant	MODIFIER			ENST00000233146.7:c.1510+37T>G	NC_000002.12:g.47463191T>G		ENSP00000233146			set()	1.3952644723807398e-05	1.5483231660112098e-05	2.377555872563005e-05	0	0	0	0	2.32e-06	1.87e-06		0	0	0	0.01	0.01							0	[]	no_data	0	0					not_in_region	0	1	0	0	0	0	0	0	-1	0	0	0	VUS	0.00548688	0	0	VUS_low
chr2:47463192	['G', 'A']	chr2:47463192:G:A	MSH2	ENST00000233146	intron_variant	MODIFIER			ENST00000233146.7:c.1510+38G>A	NC_000002.12:g.47463192G>A		ENSP00000233146														0	0	0	0	0							0	[]	no_data	0	0					not_in_region	0	1	0	0	0	0	0	0	-1	0	0	0	VUS	1.792135633454167	0	0	VUS_low
chr2:47463194	['C', 'G']	chr2:47463194:C:G	MSH2	ENST00000233146	intron_variant	MODIFIER			ENST00000233146.7:c.1510+40C>G	NC_000002.12:g.47463194C>G		ENSP00000233146			set()	6.982167544092388e-06	1.5488507527414658e-05	0	0	0	0	0	0	0		0	0	0	0	0							0	[]	no_data	0	0					not_in_region	0	1	0	0	0	0	0	0	-1	0	0	0	VUS	0.0178779	0	0	VUS_low
chr2:47463196	['A', 'G']	chr2:47463196:A:G	MSH2	ENST00000233146	intron_variant	MODIFIER			ENST00000233146.7:c.1510+42A>G	NC_000002.12:g.47463196A>G		ENSP00000233146			set()	6.978172277117177e-06	0	2.378121284185493e-05	0	0	0	0	0	0		0	0	0	0	0							0	[]	no_data	0	0					not_in_region	0	1	0	0	0	0	0	0	-1	0	0	0	VUS	5.20646678254441e-05	0	0	VUS_low
chr2:47463197	['T', 'C']	chr2:47463197:T:C	MSH2	ENST00000233146	intron_variant	MODIFIER			ENST00000233146.7:c.1510+43T>C	NC_000002.12:g.47463197T>C		ENSP00000233146														0	0	0	0	0							0	[]	no_data	0	0					not_in_region	0	1	0	0	0	0	0	0	-1	0	0	0			0	0	VUS_low
chr2:47463200	['A', 'G']	chr2:47463200:A:G	MSH2	ENST00000233146	intron_variant	MODIFIER			ENST00000233146.7:c.1510+46A>G	NC_000002.12:g.47463200A>G		ENSP00000233146														0	0	0	0	0							0	[]	no_data	0	0					not_in_region	0	1	0	0	0	0	0	0	-1	0	0	0			0	0	VUS_low
chr2:47463204	['T', 'C']	chr2:47463204:T:C	MSH2	ENST00000233146	intron_variant	MODIFIER			ENST00000233146.7:c.1510+50T>C	NC_000002.12:g.47463204T>C		ENSP00000233146														0	0	0	0	0							0	[]	no_data	0	0					not_in_region	0	1	0	0	0	0	0	0	-1	0	0	0			0	0	VUS_low
chr2:47463206	['T', 'C']	chr2:47463206:T:C	MSH2	ENST00000233146	intron_variant	MODIFIER			ENST00000233146.7:c.1510+52T>C	NC_000002.12:g.47463206T>C		ENSP00000233146			set()	2.0933640360058613e-05	4.645976584278016e-05	0	0	0	0	0	1.233e-05	1.242e-05		0	0	0	0	0							0	[]	no_data	0	0					not_in_region	0	1	0	0	0	0	0	0	-1	0	0	0	VUS	1.9287497594940837	0	0	VUS_low
chr2:47463210	['C', 'G']	chr2:47463210:C:G	MSH2	ENST00000233146	intron_variant	MODIFIER			ENST00000233146.7:c.1510+56C>G	NC_000002.12:g.47463210C>G		ENSP00000233146														0	0	0	0	0							0	[]	no_data	0	0					not_in_region	0	1	0	0	0	0	0	0	-1	0	0	0			0	0	VUS_low
chr2:47463228	['ATTATT', 'A']	chr2:47463228:ATTATT:A	MSH2	ENST00000233146	intron_variant	MODIFIER			ENST00000233146.7:c.1510+79_1510+83del	NC_000002.12:g.47463233_47463237del		ENSP00000233146			set()	2.0933640360058613e-05	1.5485149741398e-05	0	0	0	0	0.000464253	5.57e-06	5.54e-06													0	[]	no_data	0	0					not_in_region	0	1	0	0	0	0	0	0	0	0	0	0			0	1	VUS_low
chr2:47463236	['A', 'G']	chr2:47463236:A:G	MSH2	ENST00000233146	intron_variant	MODIFIER			ENST00000233146.7:c.1510+82A>G	NC_000002.12:g.47463236A>G		ENSP00000233146			set()	2.0931011386470197e-05	0	0	0.000957854	0	0	0	0.0002604	0.00026083		0	0	0	0	0							0	[]	no_data	0	0					not_in_region	0	0	0	-4	0	0	0	0	-1	0	0	0	VUS	0.00725027	0	-5	benign
chr2:47463252	['C', 'A']	chr2:47463252:C:A	MSH2	ENST00000233146	intron_variant	MODIFIER			ENST00000233146.7:c.1510+98C>A	NC_000002.12:g.47463252C>A		ENSP00000233146			set()	6.980607871333435e-06	1.5488987330008364e-05	0	0	0	0	0	0	0		0	0	0	0	0							0	[]	no_data	0	0					not_in_region	0	1	0	0	0	0	0	0	-1	0	0	0	VUS	0.000696822	0	0	VUS_low
chr2:47463265	['T', 'A']	chr2:47463265:T:A	MSH2	ENST00000233146	intron_variant	MODIFIER			ENST00000233146.7:c.1510+111T>A	NC_000002.12:g.47463265T>A		ENSP00000233146														0	0	0	0	0							0	[]	no_data	0	0					not_in_region	0	1	0	0	0	0	0	0	-1	0	0	0			0	0	VUS_low
chr2:47463265	['T', 'C']	chr2:47463265:T:C	MSH2	ENST00000233146	intron_variant	MODIFIER			ENST00000233146.7:c.1510+111T>C	NC_000002.12:g.47463265T>C		ENSP00000233146			set()	0.4580837483341516	0.3131890313965405	0.730091	0.657124	0.3606719367588933	0.3658930669800235	0.4458450046685341	0.7232222700000006	0.7232220500000813		0	0	0	0	0	676472	Benign		['Benign', 'Benign']	['GeneDx', 'Breakthrough Genomics, Breakthrough Genomics']	['2018', '-']	1	['Benign']	No_clingen_labs	0	0					not_in_region	0	0	-8	0	0	0	0	0	-1	0	0	0			0	-9	benign
chr2:47463269	['A', 'G']	chr2:47463269:A:G	MSH2	ENST00000233146	intron_variant	MODIFIER			ENST00000233146.7:c.1510+115A>G	NC_000002.12:g.47463269A>G		ENSP00000233146			set()	0.3867288750648004	0.2754889785780813	0.5775301320068873	0.6496421600520494	0.3481262327416173	0.329295	0.3818860877684407	0.6259159800000087	0.6259157900002852		0	0	0	0	0	676473	Benign		['Benign', 'Benign']	['Breakthrough Genomics, Breakthrough Genomics', 'GeneDx']	['-', '2018']	1	['Benign']	No_clingen_labs	0	0					not_in_region	0	0	-8	0	0	0	0	0	-1	0	0	0			0	-9	benign
chr2:47463269	['ATCT', 'ATCC']	chr2:47463269:ATCT:ATCC	MSH2	ENST00000233146	intron_variant	MODIFIER			ENST00000233146.7:c.1510+118T>C	NC_000002.12:g.47463272T>C		ENSP00000233146																									0	[]	no_data	0	0					not_in_region	0	1	0	0	0	0	0	0	0	0	0	0			0	1	VUS_low
chr2:47463269	['ATCT', 'GTC']	chr2:47463269:ATCT:GTC	MSH2	ENST00000233146	intron_variant	MODIFIER			ENST00000233146.7:c.1510+115_1510+118delinsGTC	NC_000002.12:g.47463269_47463272delinsGTC		ENSP00000233146																									0	[]	no_data	0	0					not_in_region	0	1	0	0	0	0	0	0	0	0	0	0			0	1	VUS_low
chr2:47463269	['ATCT', 'GTCC']	chr2:47463269:ATCT:GTCC	MSH2	ENST00000233146	intron_variant	MODIFIER			ENST00000233146.7:c.1510+115_1510+118delinsGTCC	NC_000002.12:g.47463269_47463272delinsGTCC		ENSP00000233146																									0	[]	no_data	0	0					not_in_region	0	1	0	0	0	0	0	0	0	0	0	0			0	1	VUS_low
chr2:47463272	['T', 'C']	chr2:47463272:T:C	MSH2	ENST00000233146	intron_variant	MODIFIER			ENST00000233146.7:c.1510+118T>C	NC_000002.12:g.47463272T>C		ENSP00000233146			set()	0.4580446065366811	0.3130726465198621	0.7301922062982313	0.6567796610169492	0.3597761685319289	0.3657658980760758	0.446312	0.7233242500000006	0.7233245800000814		0	0	0	0	0	676474	Benign		['Benign', 'Benign']	['Breakthrough Genomics, Breakthrough Genomics', 'GeneDx']	['-', '2018']	1	['Benign']	No_clingen_labs	0	0					not_in_region	0	0	-8	0	0	0	0	0	-1	0	0	0			0	-9	benign
chr2:47463292	['C', 'G']	chr2:47463292:C:G	MSH2	ENST00000233146	intron_variant	MODIFIER			ENST00000233146.7:c.1510+138C>G	NC_000002.12:g.47463292C>G		ENSP00000233146														0	0	0	0	0							0	[]	no_data	0	0					not_in_region	0	1	0	0	0	0	0	0	-1	0	0	0			0	0	VUS_low
chr2:47463295	['C', 'T']	chr2:47463295:C:T	MSH2	ENST00000233146	intron_variant	MODIFIER			ENST00000233146.7:c.1510+141C>T	NC_000002.12:g.47463295C>T		ENSP00000233146														0	0	0	0	0							0	[]	no_data	0	0					not_in_region	0	1	0	0	0	0	0	0	-1	0	0	0			0	0	VUS_low
chr2:47463312	['T', 'C']	chr2:47463312:T:C	MSH2	ENST00000233146	intron_variant	MODIFIER			ENST00000233146.7:c.1510+158T>C	NC_000002.12:g.47463312T>C		ENSP00000233146														0	0	0	0	0							0	[]	no_data	0	0					not_in_region	0	1	0	0	0	0	0	0	-1	0	0	0			0	0	VUS_low
chr2:47463329	['A', 'G']	chr2:47463329:A:G	MSH2	ENST00000233146	intron_variant	MODIFIER			ENST00000233146.7:c.1510+175A>G	NC_000002.12:g.47463329A>G		ENSP00000233146			set()	6.978854072161351e-06	0	2.37789508726875e-05	0	0	0	0	0	0		0	0	0	0	0							0	[]	no_data	0	0					not_in_region	0	1	0	0	0	0	0	0	-1	0	0	0			0	0	VUS_low
chr2:47463343	['C', 'G']	chr2:47463343:C:G	MSH2	ENST00000233146	intron_variant	MODIFIER			ENST00000233146.7:c.1510+189C>G	NC_000002.12:g.47463343C>G		ENSP00000233146			set()	0.00277724	3.096454559529339e-05	0.00896808	0	0	0.000805507	0.00372093	0.00822205	0.00822127		0	0	0	0	0	676891	Likely_benign		['Likely benign']	['GeneDx']	['2018']	1	['Benign']	No_clingen_labs	0	0					not_in_region	0	0	-8	0	0	0	0	0	-1	0	0	0			0	-9	benign
chr2:47463389	['C', 'G']	chr2:47463389:C:G	MSH2	ENST00000233146	intron_variant	MODIFIER			ENST00000233146.7:c.1510+235C>G	NC_000002.12:g.47463389C>G		ENSP00000233146			set()	0.000104667	0.000185822	0	0	0.000656599	0	0	0.00011616	0.00011585		0	0	0	0	0							0	[]	no_data	0	0					not_in_region	0	0	0	0	0	0	0	0	-1	0	0	0			0	-1	VUS_low
chr2:47464178	['C', 'G']	chr2:47464178:C:G	MSH2	ENST00000233146	intron_variant	MODIFIER			ENST00000233146.7:c.1510+1024C>G	NC_000002.12:g.47464178C>G		ENSP00000233146			set()	0.00610512	0.00141599	0.0163654	0	0.00234742	0.00221729	0.00424128	0.0153454	0.0153458		0	0	0	0	0							0	[]	no_data	0	0					not_in_region	0	0	-8	0	0	0	0	0	-1	0	0	0			0	-9	benign
chr2:47464240	['C', 'T']	chr2:47464240:C:T	MSH2	ENST00000233146	intron_variant	MODIFIER			ENST00000233146.7:c.1510+1086C>T	NC_000002.12:g.47464240C>T		ENSP00000233146			set()	0.00103429	0.0010694	0.000309804	0	0	0.000146735	0	0.00089808	0.00089777		0.01	0	0	0	0.01							0	[]	no_data	0	0					not_in_region	0	0	0	-4	0	0	0	0	-1	0	0	0			0	-5	benign
chr2:47464243	['G', 'C']	chr2:47464243:G:C	MSH2	ENST00000233146	intron_variant	MODIFIER			ENST00000233146.7:c.1510+1089G>C	NC_000002.12:g.47464243G>C		ENSP00000233146														0.02	0	0	0	0.02							0	[]	no_data	0	0					not_in_region	0	1	0	0	0	0	0	0	-1	0	0	0			0	0	VUS_low
chr2:47464255	['C', 'G']	chr2:47464255:C:G	MSH2	ENST00000233146	intron_variant	MODIFIER			ENST00000233146.7:c.1510+1101C>G	NC_000002.12:g.47464255C>G		ENSP00000233146			set()	6.285355122564425e-05	0.000139422	0	0	0	0	0	7.236999999999999e-05	7.227999999999994e-05		0.05	0	0	0	0.05							0	[]	no_data	0	0					not_in_region	0	0	0	0	0	0	0	0	-1	0	0	0			0	-1	VUS_low
chr2:47464255	['C', 'T']	chr2:47464255:C:T	MSH2	ENST00000233146	intron_variant	MODIFIER			ENST00000233146.7:c.1510+1101C>T	NC_000002.12:g.47464255C>T		ENSP00000233146			set()	4.88860953977233e-05	9.294832073367208e-05	2.3807256451766497e-05	0	0	0	0	4.031999999999998e-05	3.985999999999998e-05		0.01	0	0	0	0.01							0	[]	no_data	0	0					not_in_region	0	0	0	0	0	0	0	0	-1	0	0	0			0	-1	VUS_low
chr2:47464262	['A', 'G']	chr2:47464262:A:G	MSH2	ENST00000233146	intron_variant	MODIFIER			ENST00000233146.7:c.1510+1108A>G	NC_000002.12:g.47464262A>G		ENSP00000233146														0	0	0	0	0							0	[]	no_data	0	0					not_in_region	0	1	0	0	0	0	0	0	-1	0	0	0			0	0	VUS_low
chr2:47464265	['A', 'T']	chr2:47464265:A:T	MSH2	ENST00000233146	intron_variant	MODIFIER			ENST00000233146.7:c.1510+1111A>T	NC_000002.12:g.47464265A>T		ENSP00000233146			set()	6.984508360456507e-06	1.549234678069034e-05	0	0	0	0	0	0	0		0.1	0	0	0	0.1							0	[]	no_data	0	0					not_in_region	0	1	0	0	0	0	0	0	-1	0	0	0			0	0	VUS_low
chr2:47464273	['A', 'T']	chr2:47464273:A:T	MSH2	ENST00000233146	intron_variant	MODIFIER			ENST00000233146.7:c.1510+1119A>T	NC_000002.12:g.47464273A>T		ENSP00000233146			set()	6.9851913942442025e-06	1.5491386788945346e-05	0	0	0	0	0	0	0		0.13	0	0	0	0.13							0	[]	no_data	0	0					not_in_region	0	1	0	0	0	0	0	0	0	0	0	0			0	1	VUS_low
chr2:47464277	['T', 'C']	chr2:47464277:T:C	MSH2	ENST00000233146	intron_variant	MODIFIER			ENST00000233146.7:c.1510+1123T>C	NC_000002.12:g.47464277T>C		ENSP00000233146			set()	3.496014543420501e-05	0	7.158537749355731e-05	0	0	0.000146778	0	2.522e-05	2.605000000000001e-05		0	0.06	0	0	0.06							0	[]	no_data	0	0					not_in_region	0	0	0	0	0	0	0	0	-1	0	0	0			0	-1	VUS_low
chr2:47464277	['T', 'G']	chr2:47464277:T:G	MSH2	ENST00000233146	intron_variant	MODIFIER			ENST00000233146.7:c.1510+1123T>G	NC_000002.12:g.47464277T>G		ENSP00000233146														0	0.15	0	0	0.15							0	[]	no_data	0	0					not_in_region	0	1	0	0	0	0	0	0	0	0	0	0			0	1	VUS_low
chr2:47464294	['C', 'T']	chr2:47464294:C:T	MSH2	ENST00000233146	intron_variant	MODIFIER			ENST00000233146.7:c.1510+1140C>T	NC_000002.12:g.47464294C>T		ENSP00000233146													0.054	0	0.03	0	0	0.03							0	[]	no_data	0	0					not_in_region	0	1	0	0	0	0	-1	0	-1	0	0	0			0	-1	VUS_low
chr2:47464298	['G', 'A']	chr2:47464298:G:A	MSH2	ENST00000233146	intron_variant	MODIFIER			ENST00000233146.7:c.1510+1144G>A	NC_000002.12:g.47464298G>A		ENSP00000233146													0.033	0	0.01	0	0	0.01							0	[]	no_data	0	0					not_in_region	0	1	0	0	0	0	-1	0	-1	0	0	0			0	-1	VUS_low
chr2:47464307	['G', 'A']	chr2:47464307:G:A	MSH2	ENST00000233146	intron_variant	MODIFIER			ENST00000233146.7:c.1510+1153G>A	NC_000002.12:g.47464307G>A		ENSP00000233146													0.053	0	0.1	0	0	0.1							0	[]	no_data	0	0					not_in_region	0	1	0	0	0	0	-1	0	-1	0	0	0			0	-1	VUS_low
chr2:47464327	['A', 'G']	chr2:47464327:A:G	MSH2	ENST00000233146	intron_variant	MODIFIER			ENST00000233146.7:c.1510+1173A>G	NC_000002.12:g.47464327A>G		ENSP00000233146														0	0.07	0	0	0.07							0	[]	no_data	0	0					not_in_region	0	1	0	0	0	0	0	0	-1	0	0	0			0	0	VUS_low
chr2:47464328	['C', 'G']	chr2:47464328:C:G	MSH2	ENST00000233146	intron_variant	MODIFIER			ENST00000233146.7:c.1510+1174C>G	NC_000002.12:g.47464328C>G		ENSP00000233146			set()	1.405560396930256e-05	3.106458326861545e-05	0	0	0	0	0	5.15e-06	4.929999999999999e-06		0	0.02	0	0	0.02							0	[]	no_data	0	0					not_in_region	0	1	0	0	0	0	0	0	-1	0	0	0			0	0	VUS_low
chr2:47464344	['A', 'G']	chr2:47464344:A:G	MSH2	ENST00000233146	intron_variant	MODIFIER			ENST00000233146.7:c.1510+1190A>G	NC_000002.12:g.47464344A>G		ENSP00000233146														0	0	0	0	0							0	[]	no_data	0	0					not_in_region	0	1	0	0	0	0	0	0	-1	0	0	0			0	0	VUS_low
chr2:47464352	['G', 'C']	chr2:47464352:G:C	MSH2	ENST00000233146	intron_variant	MODIFIER			ENST00000233146.7:c.1510+1198G>C	NC_000002.12:g.47464352G>C		ENSP00000233146														0	0	0	0	0							0	[]	no_data	0	0					not_in_region	0	1	0	0	0	0	0	0	-1	0	0	0			0	0	VUS_low
chr2:47464363	['G', 'T']	chr2:47464363:G:T	MSH2	ENST00000233146	intron_variant	MODIFIER			ENST00000233146.7:c.1510+1209G>T	NC_000002.12:g.47464363G>T		ENSP00000233146			set()	0.000329169	0	0.00107563	0	0	7.354022650389763e-05	0.000465116	0.00082517	0.00082609		0	0	0	0.05	0.05							0	[]	no_data	0	0					not_in_region	0	0	0	-4	0	0	0	0	-1	0	0	0			0	-5	benign
chr2:47464372	['G', 'C']	chr2:47464372:G:C	MSH2	ENST00000233146	intron_variant	MODIFIER			ENST00000233146.7:c.1510+1218G>C	NC_000002.12:g.47464372G>C		ENSP00000233146														0	0	0.07	0	0.07							0	[]	no_data	0	0					not_in_region	0	1	0	0	0	0	0	0	-1	0	0	0			0	0	VUS_low
chr2:47464384	['C', 'T']	chr2:47464384:C:T	MSH2	ENST00000233146	intron_variant	MODIFIER			ENST00000233146.7:c.1510+1230C>T	NC_000002.12:g.47464384C>T		ENSP00000233146														0	0	0	0.06	0.06							0	[]	no_data	0	0					not_in_region	0	1	0	0	0	0	0	0	-1	0	0	0			0	0	VUS_low
chr2:47464386	['G', 'C']	chr2:47464386:G:C	MSH2	ENST00000233146	intron_variant	MODIFIER			ENST00000233146.7:c.1510+1232G>C	NC_000002.12:g.47464386G>C		ENSP00000233146			set()	0.000104807	1.549522746993926e-05	0	0	0	0	0.000929368	6.379999999999999e-05	6.375999999999996e-05		0	0	0.01	0	0.01							0	[]	no_data	0	0					not_in_region	0	0	0	0	0	0	0	0	-1	0	0	0			0	-1	VUS_low
chr2:47464401	['C', 'T']	chr2:47464401:C:T	MSH2	ENST00000233146	intron_variant	MODIFIER			ENST00000233146.7:c.1510+1247C>T	NC_000002.12:g.47464401C>T		ENSP00000233146			set()	4.897570804880779e-05	0	2.386293132248365e-05	0	0	0.000367161	0.000465549	0.00014433	0.00014424		0	0	0	0.06	0.06							0	[]	no_data	0	0					not_in_region	0	0	0	0	0	0	0	0	-1	0	0	0			0	-1	VUS_low
chr2:47464429	['A', 'T']	chr2:47464429:A:T	MSH2	ENST00000233146	intron_variant	MODIFIER			ENST00000233146.7:c.1510+1275A>T	NC_000002.12:g.47464429A>T		ENSP00000233146			set()	2.09520616828696e-05	4.647272051305884e-05	0	0	0	0	0	1.234e-05	1.242e-05		0	0	0.05	0	0.05							0	[]	no_data	0	0					not_in_region	0	1	0	0	0	0	0	0	-1	0	0	0			0	0	VUS_low
chr2:47466439	['AC', 'A']	chr2:47466439:AC:A	MSH2	ENST00000233146	intron_variant	MODIFIER			ENST00000233146.7:c.1511-218del	NC_000002.12:g.47466440del		ENSP00000233146														0	0	0	0	0							0	[]	no_data	0	0					not_in_region	0	1	0	0	0	0	0	0	-1	0	0	0			0	0	VUS_low
chr2:47466445	['A', 'G']	chr2:47466445:A:G	MSH2	ENST00000233146	intron_variant	MODIFIER			ENST00000233146.7:c.1511-213A>G	NC_000002.12:g.47466445A>G		ENSP00000233146			set()	0.000676675	0.000774234	0	0	0.00754593	0.00153689	0.000464684	0.00515715	0.00515651		0	0	0	0	0							0	[]	no_data	0	0					not_in_region	0	0	-8	0	0	0	0	0	-1	0	0	0			0	-9	benign
chr2:47466466	['T', 'A']	chr2:47466466:T:A	MSH2	ENST00000233146	intron_variant	MODIFIER			ENST00000233146.7:c.1511-192T>A	NC_000002.12:g.47466466T>A		ENSP00000233146														0	0	0.01	0	0.01							0	[]	no_data	0	0					not_in_region	0	1	0	0	0	0	0	0	-1	0	0	0			0	0	VUS_low
chr2:47466503	['G', 'A']	chr2:47466503:G:A	MSH2	ENST00000233146	intron_variant	MODIFIER			ENST00000233146.7:c.1511-155G>A	NC_000002.12:g.47466503G>A		ENSP00000233146														0	0	0	0.02	0.02							0	[]	no_data	0	0					not_in_region	0	1	0	0	0	0	0	0	-1	0	0	0			0	0	VUS_low
chr2:47466508	['A', 'G']	chr2:47466508:A:G	MSH2	ENST00000233146	intron_variant	MODIFIER			ENST00000233146.7:c.1511-150A>G	NC_000002.12:g.47466508A>G		ENSP00000233146			set()	1.3951282122827088e-05	3.096550442806713e-05	0	0	0	0	0	5.14e-06	4.92e-06		0	0	0	0	0							0	[]	no_data	0	0					not_in_region	0	1	0	0	0	0	0	0	-1	0	0	0			0	0	VUS_low
chr2:47466524	['G', 'A']	chr2:47466524:G:A	MSH2	ENST00000233146	intron_variant	MODIFIER			ENST00000233146.7:c.1511-134G>A	NC_000002.12:g.47466524G>A		ENSP00000233146			set()	0.000160579	0	0.000428449	0	0	0.000293169	0.000464253	0.00027653	0.00027649		0	0	0	0	0							0	[]	no_data	0	0					not_in_region	0	0	0	-4	0	0	0	0	-1	0	0	0			0	-5	benign
chr2:47466528	['GATA', 'G']	chr2:47466528:GATA:G	MSH2	ENST00000233146	intron_variant	MODIFIER			ENST00000233146.7:c.1511-124_1511-122del	NC_000002.12:g.47466534_47466536del		ENSP00000233146														0	0	0	0.01	0.01							0	[]	no_data	0	0					not_in_region	0	1	0	0	0	0	0	0	-1	0	0	0			0	0	VUS_low
chr2:47466529	['A', 'T']	chr2:47466529:A:T	MSH2	ENST00000233146	intron_variant	MODIFIER			ENST00000233146.7:c.1511-129A>T	NC_000002.12:g.47466529A>T		ENSP00000233146														0	0	0	0	0							0	[]	no_data	0	0					not_in_region	0	1	0	0	0	0	0	0	-1	0	0	0			0	0	VUS_low
chr2:47466537	['TGTGA', 'T']	chr2:47466537:TGTGA:T	MSH2	ENST00000233146	intron_variant	MODIFIER			ENST00000233146.7:c.1511-118_1511-115del	NC_000002.12:g.47466540_47466543del		ENSP00000233146			set()	0.000251144	1.5482752214033566e-05	0.000784593	0	0	7.319572536963841e-05	0.000464253	0.00057333	0.00057402		0	0	0	0	0							0	[]	no_data	0	0					not_in_region	0	0	0	-4	0	0	0	0	-1	0	0	0			0	-5	benign
chr2:47466558	['TAAC', 'T']	chr2:47466558:TAAC:T	MSH2	ENST00000233146	intron_variant	MODIFIER			ENST00000233146.7:c.1511-98_1511-96del	NC_000002.12:g.47466560_47466562del		ENSP00000233146			set()	2.093305608663494e-05	3.0970299482796e-05	2.37789508726875e-05	0	0	0	0	5.57e-06	5.54e-06		0	0	0	0	0							0	[]	no_data	0	0					not_in_region	0	1	0	0	0	0	0	0	-1	0	0	0	VUS	0.2458602485013853	0	0	VUS_low
chr2:47466561	['C', 'T']	chr2:47466561:C:T	MSH2	ENST00000233146	intron_variant	MODIFIER			ENST00000233146.7:c.1511-97C>T	NC_000002.12:g.47466561C>T		ENSP00000233146														0	0	0	0	0							0	[]	no_data	0	0					not_in_region	0	1	0	0	0	0	0	0	-1	0	0	0			0	0	VUS_low
chr2:47466567	['G', 'T']	chr2:47466567:G:T	MSH2	ENST00000233146	intron_variant	MODIFIER			ENST00000233146.7:c.1511-91G>T	NC_000002.12:g.47466567G>T		ENSP00000233146			set()	0.4016681115243715	0.2776469129680138	0.618873	0.6585677749360613	0.3484549638395792	0.3381273847960082	0.3915270018621974	0.6348833700000064	0.6348840300002825		0	0	0	0	0	90689	Benign		['Benign', 'Benign', 'Benign', 'Benign', 'Benign']	['Mayo Clinic Laboratories, Mayo Clinic', 'International Society for Gastrointestinal Hereditary Tumours (InSiGHT)', 'KCCC/NGS Laboratory, Kuwait Cancer Control Center', 'GeneDx', 'Breakthrough Genomics, Breakthrough Genomics']	['-', '2013', '2023', '2015', '-']	2	['Benign']	No_clingen_labs	0	0					not_in_region	0	0	-8	0	0	0	0	0	-1	0	0	0			0	-9	benign
chr2:47466575	['C', 'G']	chr2:47466575:C:G	MSH2	ENST00000233146	intron_variant	MODIFIER			ENST00000233146.7:c.1511-83C>G	NC_000002.12:g.47466575C>G		ENSP00000233146														0	0	0	0	0							0	[]	no_data	0	0					not_in_region	0	1	0	0	0	0	0	0	-1	0	0	0			0	0	VUS_low
chr2:47466575	['CTATT', 'C']	chr2:47466575:CTATT:C	MSH2	ENST00000233146	intron_variant	MODIFIER			ENST00000233146.7:c.1511-80_1511-77del	NC_000002.12:g.47466578_47466581del		ENSP00000233146			set()	6.981972546883945e-06	0	0	0	0	7.322788517867604e-05	0	0	0		0	0	0	0	0							0	[]	no_data	0	0					not_in_region	0	1	0	0	0	0	0	0	-1	0	0	0	VUS	0.0111396	0	0	VUS_low
chr2:47466579	['TTAAA', 'T']	chr2:47466579:TTAAA:T	MSH2	ENST00000233146	intron_variant	MODIFIER			ENST00000233146.7:c.1511-75_1511-72del	NC_000002.12:g.47466583_47466586del		ENSP00000233146			set()	2.7907236346384615e-05	4.645976584278016e-05	2.37789508726875e-05	0	0	0	0	1.233e-05	1.242e-05		0.01	0	0	0	0.01							0	[]	no_data	0	0					not_in_region	0	1	0	0	0	0	0	0	-1	0	0	0	VUS	0.162788	0	0	VUS_low
chr2:47466592	['G', 'T']	chr2:47466592:G:T	MSH2	ENST00000233146	intron_variant	MODIFIER			ENST00000233146.7:c.1511-66G>T	NC_000002.12:g.47466592G>T		ENSP00000233146			{'AC0'}	0	0	0	0	0	0	0	0	0		0	0	0	0	0							0	[]	no_data	0	0					not_in_region	0	1	0	0	0	0	0	0	-1	0	0	0	Benign	0.1421750832846143	-4	-4	benign
chr2:47466599	['A', 'G']	chr2:47466599:A:G	MSH2	ENST00000233146	intron_variant	MODIFIER			ENST00000233146.7:c.1511-59A>G	NC_000002.12:g.47466599A>G		ENSP00000233146														0	0	0	0	0							0	[]	no_data	0	0					not_in_region	0	1	0	0	0	0	0	0	-1	0	0	0			0	0	VUS_low
chr2:47466608	['T', 'C']	chr2:47466608:T:C	MSH2	ENST00000233146	intron_variant	MODIFIER			ENST00000233146.7:c.1511-50T>C	NC_000002.12:g.47466608T>C		ENSP00000233146														0	0	0	0	0							0	[]	no_data	0	0					not_in_region	0	1	0	0	0	0	0	0	-1	0	0	0			0	0	VUS_low
chr2:47466609	['GGTA', 'G']	chr2:47466609:GGTA:G	MSH2	ENST00000233146	intron_variant	MODIFIER			ENST00000233146.7:c.1511-44_1511-42del	NC_000002.12:g.47466614_47466616del		ENSP00000233146														0	0	0	0	0							0	[]	no_data	0	0					not_in_region	0	1	0	0	0	0	0	0	-1	0	0	0			0	0	VUS_low
chr2:47466612	['A', 'G']	chr2:47466612:A:G	MSH2	ENST00000233146	intron_variant	MODIFIER			ENST00000233146.7:c.1511-46A>G	NC_000002.12:g.47466612A>G		ENSP00000233146														0	0	0	0	0							0	[]	no_data	0	0					not_in_region	0	1	0	0	0	0	0	0	-1	0	0	0			0	0	VUS_low
chr2:47466613	['G', 'A']	chr2:47466613:G:A	MSH2	ENST00000233146	intron_variant	MODIFIER			ENST00000233146.7:c.1511-45G>A	NC_000002.12:g.47466613G>A		ENSP00000233146														0	0	0	0	0							0	[]	no_data	0	0					not_in_region	0	1	0	0	0	0	0	0	-1	0	0	0			0	0	VUS_low
chr2:47466615	['A', 'G']	chr2:47466615:A:G	MSH2	ENST00000233146	intron_variant	MODIFIER			ENST00000233146.7:c.1511-43A>G	NC_000002.12:g.47466615A>G		ENSP00000233146														0	0	0	0	0							0	[]	no_data	0	0					not_in_region	0	1	0	0	0	0	0	0	-1	0	0	0			0	0	VUS_low
chr2:47466617	['G', 'A']	chr2:47466617:G:A	MSH2	ENST00000233146	intron_variant	MODIFIER			ENST00000233146.7:c.1511-41G>A	NC_000002.12:g.47466617G>A		ENSP00000233146														0	0	0	0	0							0	[]	no_data	0	0					not_in_region	0	1	0	0	0	0	0	0	-1	0	0	0	VUS	2.645788461380235e-12	0	0	VUS_low
chr2:47466617	['G', 'C']	chr2:47466617:G:C	MSH2	ENST00000233146	intron_variant	MODIFIER			ENST00000233146.7:c.1511-41G>C	NC_000002.12:g.47466617G>C		ENSP00000233146			set()	0.000349089	0.000511089	7.141496857741382e-05	0	0	0.000952102	0	0.00056258	0.00056313		0	0	0	0	0	221162	Conflicting_classifications_of_pathogenicity	Uncertain_significance(1)|Benign(2)|Likely_benign(6)	['Benign', 'Likely benign', 'Likely benign', 'Uncertain significance', 'Likely benign', 'Likely benign', 'Benign', 'Likely benign', 'Likely benign', 'Likely benign']	['Mendelics', 'GeneDx', 'Center for Genomic Medicine, Rigshospitalet, Copenhagen University Hospital', 'Laboratory for Molecular Medicine, Mass General Brigham Personalized Medicine', 'ARUP Laboratories, Molecular Genetics and Genomics, ARUP Laboratories', 'Sema4, Sema4', 'Labcorp Genetics (formerly Invitae), Labcorp', 'CeGaT Center for Human Genetics Tuebingen', 'PreventionGenetics, part of Exact Sciences', 'Counsyl']	['2019', '2018', '2023', '2016', '2019', '2020', '2024', '2024', '2023', '2018']	4	['Benign', 'Uncertain significance']	No_clingen_labs	0	0					not_in_region	0	0	0	-4	0	0	0	0	-1	0	0	0	Benign	1.0599396791049764	0	-5	benign
chr2:47466617	['G', 'T']	chr2:47466617:G:T	MSH2	ENST00000233146	intron_variant	MODIFIER			ENST00000233146.7:c.1511-41G>T	NC_000002.12:g.47466617G>T		ENSP00000233146			set()	6.9817775605669206e-06	1.5487548011398836e-05	0	0	0	0	0	0	0		0	0	0	0	0	2628599	Uncertain_significance		['Uncertain significance']	['PreventionGenetics, part of Exact Sciences']	['2023']	0	[]	No_clingen_labs	0	0					not_in_region	0	1	0	0	0	0	0	0	-1	0	0	0	VUS	0.000451478	0	0	VUS_low
chr2:47466619	['A', 'G']	chr2:47466619:A:G	MSH2	ENST00000233146	intron_variant	MODIFIER			ENST00000233146.7:c.1511-39A>G	NC_000002.12:g.47466619A>G		ENSP00000233146														0	0	0	0	0							0	[]	no_data	0	0					not_in_region	0	1	0	0	0	0	0	0	-1	0	0	0	VUS	2.2854931850074092e-09	0	0	VUS_low
chr2:47466624	['T', 'C']	chr2:47466624:T:C	MSH2	ENST00000233146	intron_variant	MODIFIER			ENST00000233146.7:c.1511-34T>C	NC_000002.12:g.47466624T>C		ENSP00000233146														0	0	0	0	0							0	[]	no_data	0	0					not_in_region	0	1	0	0	0	0	0	0	-1	0	0	0	VUS	1.7148721984111407e-06	0	0	VUS_low
chr2:47466628	['A', 'C']	chr2:47466628:A:C	MSH2	ENST00000233146	intron_variant	MODIFIER			ENST00000233146.7:c.1511-30A>C	NC_000002.12:g.47466628A>C		ENSP00000233146			set()	2.7907236346384615e-05	4.645257192406553e-05	2.377555872563005e-05	0	0	0	0	1.233e-05	1.242e-05		0	0	0	0	0							0	[]	no_data	0	0					not_in_region	0	1	0	0	0	0	0	0	-1	0	0	0	VUS	0.9646094254876224	0	0	VUS_low
chr2:47466628	['A', 'T']	chr2:47466628:A:T	MSH2	ENST00000233146	intron_variant	MODIFIER			ENST00000233146.7:c.1511-30A>T	NC_000002.12:g.47466628A>T		ENSP00000233146														0	0	0	0	0							0	[]	no_data	0	0					not_in_region	0	1	0	0	0	0	0	0	-1	0	0	0			0	0	VUS_low
chr2:47466629	['T', 'C']	chr2:47466629:T:C	MSH2	ENST00000233146	intron_variant	MODIFIER			ENST00000233146.7:c.1511-29T>C	NC_000002.12:g.47466629T>C		ENSP00000233146			set()	0.000739387	0.0013624	2.377555872563005e-05	0	0	0.000219587	0	0.00113168	0.00113173		0	0	0	0	0	1697893	Likely_benign		['Likely benign']	['Center for Genomic Medicine, Rigshospitalet, Copenhagen University Hospital']	['2023']	0	[]	No_clingen_labs	0	0					not_in_region	0	0	0	-4	0	0	0	0	-1	0	0	0	Benign	1.1032363538003305	0	-5	benign
chr2:47466630	['A', 'G']	chr2:47466630:A:G	MSH2	ENST00000233146	intron_variant	MODIFIER			ENST00000233146.7:c.1511-28A>G	NC_000002.12:g.47466630A>G		ENSP00000233146														0	0	0	0	0							0	[]	no_data	0	0					not_in_region	0	1	0	0	0	0	0	0	-1	0	0	0			0	0	VUS_low
chr2:47466632	['T', 'G']	chr2:47466632:T:G	MSH2	ENST00000233146	intron_variant	MODIFIER			ENST00000233146.7:c.1511-26T>G	NC_000002.12:g.47466632T>G		ENSP00000233146			set()	6.9768090865961545e-06	1.5482272797646694e-05	0	0	0	0	0	0	0		0	0.01	0	0	0.01							0	[]	no_data	0	0					not_in_region	0	1	0	0	0	0	0	0	-1	0	0	0	VUS	8.804944731382689e-05	0	0	VUS_low
chr2:47466639	['T', 'G']	chr2:47466639:T:G	MSH2	ENST00000233146	intron_variant	MODIFIER			ENST00000233146.7:c.1511-19T>G	NC_000002.12:g.47466639T>G		ENSP00000233146														0	0.01	0	0	0.01							0	[]	no_data	0	0					not_in_region	0	1	0	0	0	0	0	0	-1	0	0	0			0	0	VUS_low
chr2:47466639	['TTTC', 'T']	chr2:47466639:TTTC:T	MSH2	ENST00000233146	splice_polypyrimidine_tract_variant	LOW			ENST00000233146.7:c.1511-13_1511-11del	NC_000002.12:g.47466645_47466647del		ENSP00000233146			set()	6.977490615275122e-06	1.5485629335976214e-05	0	0	0	0	0	0	0		0	0.01	0	0	0.01	491773	Likely_benign		['Likely benign', 'Likely benign']	['Labcorp Genetics (formerly Invitae), Labcorp', 'Color Diagnostics, LLC DBA Color Health']	['2025', '2017']	2	['Benign']	No_clingen_labs	0	0					not_in_region	0	1	0	0	0	0	0	0	-1	0	0	0			0	0	benign
chr2:47466642	['C', 'T']	chr2:47466642:C:T	MSH2	ENST00000233146	splice_polypyrimidine_tract_variant	LOW			ENST00000233146.7:c.1511-16C>T	NC_000002.12:g.47466642C>T		ENSP00000233146			{'AC0', 'AS_VQSR'}	0	0	0	0	0	0	0	0	0		0	0	0	0	0	516993	Likely_benign		['Likely benign', 'Likely benign', 'Likely benign']	['ARUP Laboratories, Molecular Genetics and Genomics, ARUP Laboratories', 'GeneDx', 'Labcorp Genetics (formerly Invitae), Labcorp']	['2022', '2017', '2023']	2	['Benign']	No_clingen_labs	0	0					not_in_region	0	1	0	0	0	0	0	0	-1	0	0	0	VUS	2.458894847455805	0	0	benign
chr2:47466645	['C', 'T']	chr2:47466645:C:T	MSH2	ENST00000233146	splice_polypyrimidine_tract_variant	LOW			ENST00000233146.7:c.1511-13C>T	NC_000002.12:g.47466645C>T		ENSP00000233146			{'AC0', 'AS_VQSR'}	0	0	0	0	0	0	0	0	0		0	0	0	0	0							0	[]	no_data	0	0					not_in_region	0	1	0	0	0	0	0	0	-1	0	0	0			0	0	VUS_low
chr2:47466646	['T', 'C']	chr2:47466646:T:C	MSH2	ENST00000233146	splice_polypyrimidine_tract_variant	LOW			ENST00000233146.7:c.1511-12T>C	NC_000002.12:g.47466646T>C		ENSP00000233146			set()	6.977490615275122e-06	0	0	0	0	0	0.000465116	0	0		0	0	0	0	0	629840	Conflicting_classifications_of_pathogenicity	Uncertain_significance(1)|Likely_benign(3)	['Likely benign', 'Uncertain significance', 'Likely benign', 'Likely benign']	['All of Us Research Program, National Institutes of Health', "Women's Health and Genetics/Laboratory Corporation of America, LabCorp", 'Labcorp Genetics (formerly Invitae), Labcorp', 'Color Diagnostics, LLC DBA Color Health']	['2024', '2019', '2024', '2020']	3	['Benign']	No_clingen_labs	0	0					not_in_region	0	1	0	0	0	0	0	0	-1	0	0	0			0	0	benign
chr2:47466649	['A', 'T']	chr2:47466649:A:T	MSH2	ENST00000233146	splice_polypyrimidine_tract_variant	LOW			ENST00000233146.7:c.1511-9A>T	NC_000002.12:g.47466649A>T		ENSP00000233146			set()	0.0898311	0.1340367512627436	0.0226385	0.00063857	0.0255906	0.0790013	0.0883721	0.131675	0.131675		0.01	0	0	0	0.01	36566	Benign		['Benign', 'Benign', 'Benign', 'Benign', 'Benign', 'Benign', 'Benign', 'Benign', 'Benign', 'Benign', 'Benign', 'Benign', 'Benign', 'Benign', 'Benign', 'Benign', 'Benign', 'Likely benign', 'Benign', 'Benign', 'Benign', 'Benign', 'Benign']	['Ambry Genetics', 'PreventionGenetics, part of Exact Sciences', 'Department of Pathology and Laboratory Medicine, Sinai Health System', 'KCCC/NGS Laboratory, Kuwait Cancer Control Center', 'Clinical Genetics, Academic Medical Center', 'Eurofins Ntd Llc (ga)', 'Diagnostic Laboratory, Department of Genetics, University Medical Center Groningen', 'Breakthrough Genomics, Breakthrough Genomics', 'Laboratory for Molecular Medicine, Mass General Brigham Personalized Medicine', 'Mayo Clinic Laboratories, Mayo Clinic', 'Labcorp Genetics (formerly Invitae), Labcorp', 'Color Diagnostics, LLC DBA Color Health', 'ARUP Laboratories, Molecular Genetics and Genomics, ARUP Laboratories', "Women's Health and Genetics/Laboratory Corporation of America, LabCorp", 'Pathway Genomics', 'Clinical Genetics Laboratory, Department of Pathology, Netherlands Cancer Institute', 'Clinical Genetics DNA and cytogenetics Diagnostics Lab, Erasmus MC, Erasmus Medical Center', 'Fulgent Genetics, Fulgent Genetics', 'Joint Genome Diagnostic Labs from Nijmegen and Maastricht, Radboudumc and MUMC+', 'GeneDx', 'International Society for Gastrointestinal Hereditary Tumours (InSiGHT)', 'Mendelics', 'Illumina Laboratory Services, Illumina']	['2014', '-', '-', '2023', '-', '2013', '-', '-', '2012', '-', '2025', '2022', '2023', '2011', '2014', '-', '2015', '2022', '-', '2015', '2013', '2019', '2018']	6	['Benign']	No_clingen_labs	0	0					not_in_region	0	0	-8	0	0	0	0	0	-1	0	0	0			0	-9	benign
chr2:47466651	['T', 'G']	chr2:47466651:T:G	MSH2	ENST00000233146	splice_region_variant	LOW			ENST00000233146.7:c.1511-7T>G	NC_000002.12:g.47466651T>G		ENSP00000233146			set()	6.977393245883338e-06	1.548467017652524e-05	0	0	0	0	0	0	0		0	0	0	0	0	1037014	Likely_benign		['Likely benign']	['Labcorp Genetics (formerly Invitae), Labcorp']	['2022']	1	['Benign']	No_clingen_labs	0	0					not_in_region	0	1	0	0	0	0	0	0	-1	0	0	0			0	0	benign
chr2:47466652	['A', 'G']	chr2:47466652:A:G	MSH2	ENST00000233146	splice_region_variant	LOW			ENST00000233146.7:c.1511-6A>G	NC_000002.12:g.47466652A>G		ENSP00000233146														0	0	0	0	0	629841	Conflicting_classifications_of_pathogenicity	Uncertain_significance(1)|Likely_benign(1)	['Likely benign', 'Uncertain significance']	['Labcorp Genetics (formerly Invitae), Labcorp', 'Color Diagnostics, LLC DBA Color Health']	['2023', '2019']	2	['Benign', 'Uncertain significance']	No_clingen_labs	0	0					not_in_region	0	1	0	0	0	0	0	0	-1	0	0	0			0	0	VUS_low
chr2:47466652	['A', 'T']	chr2:47466652:A:T	MSH2	ENST00000233146	splice_region_variant	LOW			ENST00000233146.7:c.1511-6A>T	NC_000002.12:g.47466652A>T		ENSP00000233146														0	0	0	0	0	1906219	Likely_benign		['Likely benign']	['Labcorp Genetics (formerly Invitae), Labcorp']	['2023']	1	['Benign']	No_clingen_labs	0	0					not_in_region	0	1	0	0	0	0	0	0	-1	0	0	0	VUS	1.7261675307507578e-07	0	0	benign
chr2:47466658	['G', 'T']	chr2:47466658:G:T	MSH2	ENST00000233146	missense_variant	MODERATE		ENSP00000233146.2:p.Gly504Val	ENST00000233146.7:c.1511G>T	NC_000002.12:g.47466658G>T	2025-10-16	ENSP00000233146	likely_pathogenic	0.5696											0.852	0.01	0.03	0	0	0.03	570068	Uncertain_significance		['Uncertain significance', 'Uncertain significance', 'Uncertain significance', 'Uncertain significance', 'Uncertain significance', 'Uncertain significance']	['Quest Diagnostics Nichols Institute San Juan Capistrano', 'GeneDx', 'All of Us Research Program, National Institutes of Health', 'Labcorp Genetics (formerly Invitae), Labcorp', 'Ambry Genetics', 'Color Diagnostics, LLC DBA Color Health']	['2023', '2023', '2024', '2025', '2024', '2023']	6	['Uncertain significance']	No_clingen_labs	0	0					not_in_region	0	1	0	0	0	1	0	0	-1	0	0	0	VUS	0.0015983	0	2	VUS_low
chr2:47466660	['T', 'C']	chr2:47466660:T:C	MSH2	ENST00000233146	splice_region_variant	LOW		ENSP00000233146.2:p.Leu505=	ENST00000233146.7:c.1513T>C	NC_000002.12:g.47466660T>C	2025-10-16	ENSP00000233146														0	0	0	0	0	455502	Likely_benign		['Likely benign', 'Likely benign']	['Labcorp Genetics (formerly Invitae), Labcorp', 'Ambry Genetics']	['2024', '2016']	2	['Benign']	No_clingen_labs	0	0					not_in_region	0	1	0	0	0	0	0	0	-1	0	0	0			0	0	benign
chr2:47466666	['C', 'A']	chr2:47466666:C:A	MSH2	ENST00000233146	missense_variant	MODERATE		ENSP00000233146.2:p.Pro507Thr	ENST00000233146.7:c.1519C>A	NC_000002.12:g.47466666C>A	2025-10-16	ENSP00000233146	likely_benign	0.1089											0.493	0	0	0	0	0	491774	Uncertain_significance		['Uncertain significance', 'Uncertain significance', 'Uncertain significance']	['Labcorp Genetics (formerly Invitae), Labcorp', 'Color Diagnostics, LLC DBA Color Health', 'Ambry Genetics']	['2023', '2023', '2020']	3	['Uncertain significance']	No_clingen_labs	0	0					not_in_region	0	1	0	0	0	0	0	0	-1	0	0	0			0	1	VUS_low
chr2:47466667	['C', 'T']	chr2:47466667:C:T	MSH2	ENST00000233146	missense_variant	MODERATE		ENSP00000233146.2:p.Pro507Leu	ENST00000233146.7:c.1520C>T	NC_000002.12:g.47466667C>T	2025-10-16	ENSP00000233146	likely_benign	0.218											0.399	0	0	0	0	0	1774417	Likely_benign		['Likely benign']	['Ambry Genetics']	['2022']	1	['Benign']	No_clingen_labs	0	0					not_in_region	0	1	0	0	0	0	0	0	-1	0	0	0			0	1	benign
chr2:47466670	['G', 'C']	chr2:47466670:G:C	MSH2	ENST00000233146	missense_variant	MODERATE		ENSP00000233146.2:p.Gly508Ala	ENST00000233146.7:c.1523G>C	NC_000002.12:g.47466670G>C	2025-10-16	ENSP00000233146	likely_benign	0.278											0.425	0	0	0	0	0	186123	Uncertain_significance		['Uncertain significance', 'Uncertain significance', 'Uncertain significance', 'Uncertain significance']	['Labcorp Genetics (formerly Invitae), Labcorp', 'Ambry Genetics', 'All of Us Research Program, National Institutes of Health', 'GeneDx']	['2024', '2024', '2023', '2023']	4	['Uncertain significance']	No_clingen_labs	0	0					not_in_region	0	1	0	0	0	0	0	0	-1	0	0	0	VUS	1.8136996124325343e-08	0	1	VUS_low
chr2:47466673	['A', 'G']	chr2:47466673:A:G	MSH2	ENST00000233146	missense_variant	MODERATE		ENSP00000233146.2:p.Lys509Arg	ENST00000233146.7:c.1526A>G	NC_000002.12:g.47466673A>G	2025-10-16	ENSP00000233146	likely_benign	0.1364											0.802	0	0	0	0	0							0	[]	no_data	0	0					not_in_region	0	1	0	0	0	1	0	0	-1	0	0	0			0	2	VUS_low
chr2:47466677	['G', 'A']	chr2:47466677:G:A	MSH2	ENST00000233146	synonymous_variant	LOW		ENSP00000233146.2:p.Gln510=	ENST00000233146.7:c.1530G>A	NC_000002.12:g.47466677G>A	2025-10-16	ENSP00000233146														0	0	0	0.02	0.02	455504	Likely_benign		['Likely benign', 'Likely benign']	["Women's Health and Genetics/Laboratory Corporation of America, LabCorp", 'Labcorp Genetics (formerly Invitae), Labcorp']	['2023', '2023']	1	['Benign']	No_clingen_labs	0	0					not_in_region	0	1	0	0	0	0	0	0	-1	0	0	0	VUS	0.000267174	0	0	benign
chr2:47466677	['G', 'C']	chr2:47466677:G:C	MSH2	ENST00000233146	missense_variant	MODERATE		ENSP00000233146.2:p.Gln510His	ENST00000233146.7:c.1530G>C	NC_000002.12:g.47466677G>C	2025-10-16	ENSP00000233146	likely_benign	0.2712	set()	3.4900115868384685e-05	7.743534148985597e-05	0	0	0	0	0	2.961e-05	3.0410000000000005e-05	0.438	0	0	0	0.02	0.02	182563	Conflicting_classifications_of_pathogenicity	Uncertain_significance(6)|Likely_benign(3)	['Likely benign', 'Likely benign', 'Uncertain significance', 'Uncertain significance', 'Uncertain significance', 'Uncertain significance', 'Uncertain significance', 'Likely benign', 'Uncertain significance', 'Uncertain significance']	['Labcorp Genetics (formerly Invitae), Labcorp', 'Ambry Genetics', 'PreventionGenetics, part of Exact Sciences', 'GeneDx', 'Baylor Genetics', "St. Jude Molecular Pathology, St. Jude Children's Research Hospital", 'Color Diagnostics, LLC DBA Color Health', 'Myriad Genetics, Inc.', 'Illumina Laboratory Services, Illumina', 'All of Us Research Program, National Institutes of Health']	['2025', '2022', '2024', '2023', '2023', '2023', '2023', '2023', '2018', '2024']	7	['Benign', 'Uncertain significance']	No_clingen_labs	0	0					not_in_region	0	0	0	0	0	0	0	0	-1	0	0	0	VUS	0.00231664	0	0	VUS_low
chr2:47466686	['G', 'A']	chr2:47466686:G:A	MSH2	ENST00000233146	synonymous_variant	LOW		ENSP00000233146.2:p.Leu513=	ENST00000233146.7:c.1539G>A	NC_000002.12:g.47466686G>A	2025-10-16	ENSP00000233146														0	0.05	0	0.09	0.09	234065	Conflicting_classifications_of_pathogenicity	Uncertain_significance(1)|Likely_benign(4)	['Uncertain significance', 'Likely benign', 'Likely benign', 'Likely benign', 'Likely benign']	['Quest Diagnostics Nichols Institute San Juan Capistrano', 'Ambry Genetics', 'Color Diagnostics, LLC DBA Color Health', 'All of Us Research Program, National Institutes of Health', 'Labcorp Genetics (formerly Invitae), Labcorp']	['2023', '2023', '2017', '2023', '2024']	5	['Benign', 'Uncertain significance']	No_clingen_labs	0	0					not_in_region	0	1	0	0	0	0	0	0	-1	0	0	0	VUS	0.00588696	0	0	VUS_low
chr2:47466692	['C', 'T']	chr2:47466692:C:T	MSH2	ENST00000233146	synonymous_variant	LOW		ENSP00000233146.2:p.Ser515=	ENST00000233146.7:c.1545C>T	NC_000002.12:g.47466692C>T	2025-10-16	ENSP00000233146														0	0.01	0	0.07	0.07	455506	Likely_benign		['Likely benign', 'Likely benign', 'Likely benign', 'Likely benign', 'Likely benign']	['GeneDx', 'Ambry Genetics', 'Color Diagnostics, LLC DBA Color Health', 'Labcorp Genetics (formerly Invitae), Labcorp', 'PreventionGenetics, part of Exact Sciences']	['2017', '2019', '2016', '2023', '2017']	4	['Benign']	No_clingen_labs	0	0					not_in_region	0	1	0	0	0	0	0	0	-1	0	0	0	VUS	0.000901394	0	0	benign
chr2:47466693	['A', 'G']	chr2:47466693:A:G	MSH2	ENST00000233146	missense_variant	MODERATE		ENSP00000233146.2:p.Ser516Gly	ENST00000233146.7:c.1546A>G	NC_000002.12:g.47466693A>G	2025-10-16	ENSP00000233146	likely_benign	0.138											0.376	0	0	0.02	0	0.02	237371	Conflicting_classifications_of_pathogenicity	Uncertain_significance(2)|Likely_benign(1)	['Likely benign', 'Uncertain significance', 'Uncertain significance']	['Labcorp Genetics (formerly Invitae), Labcorp', 'Color Diagnostics, LLC DBA Color Health', 'Ambry Genetics']	['2024', '2022', '2021']	3	['Benign', 'Uncertain significance']	No_clingen_labs	0	0					not_in_region	0	1	0	0	0	0	0	0	-1	0	0	0	VUS	8.80751615065318e-05	0	1	VUS_low
chr2:47466694	['G', 'A']	chr2:47466694:G:A	MSH2	ENST00000233146	missense_variant	MODERATE		ENSP00000233146.2:p.Ser516Asn	ENST00000233146.7:c.1547G>A	NC_000002.12:g.47466694G>A	2025-10-16	ENSP00000233146	likely_benign	0.1535	set()	6.980412961230786e-06	0	2.3792529145848203e-05	0	0	0	0	0	0	0.29	0	0	0	0.04	0.04	216343	Conflicting_classifications_of_pathogenicity	Uncertain_significance(4)|Likely_benign(1)	['Likely benign', 'Uncertain significance', 'Uncertain significance', 'Uncertain significance', 'Uncertain significance']	['Ambry Genetics', 'All of Us Research Program, National Institutes of Health', 'Color Diagnostics, LLC DBA Color Health', 'Mendelics', 'Labcorp Genetics (formerly Invitae), Labcorp']	['2022', '2024', '2019', '2019', '2025']	4	['Benign', 'Uncertain significance']	No_clingen_labs	0	0					not_in_region	0	1	0	0	0	0	0	0	-1	0	0	0	VUS	3.548697887511679e-08	0	1	VUS_low
chr2:47466694	['G', 'T']	chr2:47466694:G:T	MSH2	ENST00000233146	missense_variant	MODERATE		ENSP00000233146.2:p.Ser516Ile	ENST00000233146.7:c.1547G>T	NC_000002.12:g.47466694G>T	2025-10-16	ENSP00000233146	ambiguous	0.4791	set()	6.980412961230786e-06	1.5488027754545737e-05	0	0	0	0	0	0	0	0.589	0	0	0	0.04	0.04	90694	Uncertain_significance		['Uncertain significance', 'Uncertain significance', 'Uncertain significance', 'Uncertain significance', 'Uncertain significance', 'Uncertain significance', 'Uncertain significance', 'Uncertain significance', 'Uncertain significance', 'Uncertain significance']	["Women's Health and Genetics/Laboratory Corporation of America, LabCorp", 'Ambry Genetics', 'Labcorp Genetics (formerly Invitae), Labcorp', 'Color Diagnostics, LLC DBA Color Health', 'Myriad Genetics, Inc.', 'GeneDx', 'All of Us Research Program, National Institutes of Health', 'Baylor Genetics', 'Counsyl', 'German Consortium for Hereditary Breast and Ovarian Cancer, University Hospital Cologne']	['2024', '2024', '2024', '2023', '2023', '2025', '2023', '2023', '2016', '2024']	7	['Uncertain significance']	No_clingen_labs	0	0					not_in_region	0	1	0	0	0	0	0	0	-1	0	0	0	VUS	0.00445987	0	1	VUS_low
chr2:47466697	['C', 'T']	chr2:47466697:C:T	MSH2	ENST00000233146	missense_variant	MODERATE		ENSP00000233146.2:p.Ala517Val	ENST00000233146.7:c.1550C>T	NC_000002.12:g.47466697C>T	2025-10-16	ENSP00000233146	likely_benign	0.122											0.483	0	0	0	0.03	0.03	408471	Conflicting_classifications_of_pathogenicity	Uncertain_significance(1)|Likely_benign(1)	['Uncertain significance', 'Likely benign']	['Ambry Genetics', 'Labcorp Genetics (formerly Invitae), Labcorp']	['2021', '2024']	2	['Benign', 'Uncertain significance']	No_clingen_labs	0	0					not_in_region	0	1	0	0	0	0	0	0	-1	0	0	0			0	1	VUS_low
chr2:47466700	['A', 'C']	chr2:47466700:A:C	MSH2	ENST00000233146	missense_variant	MODERATE		ENSP00000233146.2:p.Gln518Pro	ENST00000233146.7:c.1553A>C	NC_000002.12:g.47466700A>C	2025-10-16	ENSP00000233146	likely_benign	0.2166											0.82	0	0	0.07	0	0.07	489918	Uncertain_significance		['Uncertain significance', 'Uncertain significance']	['Color Diagnostics, LLC DBA Color Health', 'Labcorp Genetics (formerly Invitae), Labcorp']	['2019', '2024']	2	['Uncertain significance']	No_clingen_labs	0	0					not_in_region	0	1	0	0	0	1	0	0	-1	0	0	0			0	2	VUS_low
chr2:47466706	['G', 'C']	chr2:47466706:G:C	MSH2	ENST00000233146	missense_variant	MODERATE		ENSP00000233146.2:p.Gly520Ala	ENST00000233146.7:c.1559G>C	NC_000002.12:g.47466706G>C	2025-10-16	ENSP00000233146	likely_pathogenic	0.9084											0.924	0	0.01	0	0.07	0.07	2013210	Uncertain_significance		['Uncertain significance']	['Labcorp Genetics (formerly Invitae), Labcorp']	['2024']	1	['Uncertain significance']	No_clingen_labs	0	0					not_in_region	0	1	0	0	0	1	0	0	-1	0	0	0			0	2	VUS_low
chr2:47466707	['A', 'G']	chr2:47466707:A:G	MSH2	ENST00000233146	synonymous_variant	LOW		ENSP00000233146.2:p.Gly520=	ENST00000233146.7:c.1560A>G	NC_000002.12:g.47466707A>G	2025-10-16	ENSP00000233146			set()	6.97826966825306e-05	0	0	0	0	0	0	3.721999999999999e-05	3.765999999999998e-05		0	0.04	0	0.09	0.09	138254	Conflicting_classifications_of_pathogenicity	Uncertain_significance(1)|Benign(5)|Likely_benign(8)	['Likely benign', 'Likely benign', 'Likely benign', 'Likely benign', 'Benign', 'Uncertain significance', 'Likely benign', 'Likely benign', 'Benign', 'Likely benign', 'Likely benign', 'Benign', 'Likely benign', 'Benign', 'Benign', 'Likely benign']	["Women's Health and Genetics/Laboratory Corporation of America, LabCorp", 'Counsyl', 'CeGaT Center for Human Genetics Tuebingen', 'Center for Genomic Medicine, Rigshospitalet, Copenhagen University Hospital', 'Quest Diagnostics Nichols Institute San Juan Capistrano', 'Illumina Laboratory Services, Illumina', 'Color Diagnostics, LLC DBA Color Health', 'PreventionGenetics, part of Exact Sciences', 'Ambry Genetics', 'Sema4, Sema4', 'All of Us Research Program, National Institutes of Health', 'Myriad Genetics, Inc.', 'Department of Pathology and Laboratory Medicine, Sinai Health System', 'GeneDx', 'Labcorp Genetics (formerly Invitae), Labcorp', "CHEO Genetics Diagnostic Laboratory, Children's Hospital of Eastern Ontario"]	['2019', '2017', '2024', '2023', '2019', '2018', '2015', '2020', '2022', '2020', '2024', '2023', '-', '2014', '2025', '2022']	8	['Benign']	No_clingen_labs	0	0					not_in_region	0	0	0	0	0	0	0	0	-1	0	0	0	VUS	0.2902420642102895	0	-1	benign
chr2:47466710	['T', 'C']	chr2:47466710:T:C	MSH2	ENST00000233146	synonymous_variant	LOW		ENSP00000233146.2:p.Tyr521=	ENST00000233146.7:c.1563T>C	NC_000002.12:g.47466710T>C	2025-10-16	ENSP00000233146			set()	0.00052329	0.000898167	4.7557901745375e-05	0	0.000328299	0	0	0.00071319	0.0007131		0	0	0.11	0	0.11	90698	Conflicting_classifications_of_pathogenicity	Uncertain_significance(1)|Benign(5)|Likely_benign(9)	['Likely benign', 'Likely benign', 'Benign', 'Likely benign', 'Benign', 'Benign', 'Likely benign', 'Benign', 'Likely benign', 'Uncertain significance', 'Benign', 'Likely benign', 'Likely benign', 'Likely benign', 'Likely benign', 'Likely benign']	['Center for Genomic Medicine, Rigshospitalet, Copenhagen University Hospital', 'All of Us Research Program, National Institutes of Health', 'GeneDx', 'Genetic Services Laboratory, University of Chicago', 'Myriad Genetics, Inc.', 'Labcorp Genetics (formerly Invitae), Labcorp', 'CeGaT Center for Human Genetics Tuebingen', 'Mendelics', 'Sema4, Sema4', 'Illumina Laboratory Services, Illumina', 'Institute for Biomarker Research, Medical Diagnostic Laboratories, L.L.C.', 'Ambry Genetics', "CHEO Genetics Diagnostic Laboratory, Children's Hospital of Eastern Ontario", 'Counsyl', 'Color Diagnostics, LLC DBA Color Health', 'Department of Pathology and Laboratory Medicine, Sinai Health System']	['2023', '2024', '2014', '2016', '2023', '2025', '2024', '2023', '2021', '2017', '2023', '2014', '2022', '2016', '2015', '-']	7	['Benign']	No_clingen_labs	0	0					not_in_region	0	0	0	-4	0	0	0	0	0	0	0	0	VUS	1.4349356428245714	0	-4	benign
chr2:47466712	['A', 'G']	chr2:47466712:A:G	MSH2	ENST00000233146	missense_variant	MODERATE		ENSP00000233146.2:p.Tyr522Cys	ENST00000233146.7:c.1565A>G	NC_000002.12:g.47466712A>G	2025-10-16	ENSP00000233146	likely_benign	0.0821											0.69	0	0	0	0	0	819522	Conflicting_classifications_of_pathogenicity	Uncertain_significance(1)|Likely_benign(1)	['Likely benign', 'Uncertain significance']	['Ambry Genetics', 'Labcorp Genetics (formerly Invitae), Labcorp']	['2023', '2023']	2	['Benign', 'Uncertain significance']	No_clingen_labs	0	0					not_in_region	0	1	0	0	0	0	0	0	-1	0	0	2			0	3	VUS_high
chr2:47466713	['C', 'A']	chr2:47466713:C:A	MSH2	ENST00000233146	stop_gained	HIGH	HC	ENSP00000233146.2:p.Tyr522Ter	ENST00000233146.7:c.1566C>A	NC_000002.12:g.47466713C>A	2025-10-16	ENSP00000233146														0	0	0	0.06	0.06	545985	Pathogenic/Likely_pathogenic		['Pathogenic', 'Likely pathogenic', 'Pathogenic', 'Pathogenic']	['Myriad Genetics, Inc.', 'Revvity Omics, Revvity', 'GeneDx', 'Labcorp Genetics (formerly Invitae), Labcorp']	['2023', '2022', '2016', '2022']	3	['Pathogenic']	No_clingen_labs	0	1					not_in_region	0	1	0	0	4	0	0	0	-1	0	8	0			0	13	pathogenic
chr2:47466717	['C', 'T']	chr2:47466717:C:T	MSH2	ENST00000233146	missense_variant	MODERATE		ENSP00000233146.2:p.Arg524Cys	ENST00000233146.7:c.1570C>T	NC_000002.12:g.47466717C>T	2025-10-16	ENSP00000233146	likely_pathogenic	0.9814	set()	2.094416286181041e-05	0	0	0	0	7.331378299120235e-05	0.000929368	5.57e-06	5.54e-06	0.853	0	0	0	0.07	0.07	421654	Uncertain_significance		['Uncertain significance', 'Uncertain significance', 'Uncertain significance', 'Uncertain significance', 'Uncertain significance', 'Uncertain significance', 'Uncertain significance', 'Uncertain significance', 'Uncertain significance']	['Quest Diagnostics Nichols Institute San Juan Capistrano', 'Genetic Services Laboratory, University of Chicago', 'Constitutional Genetics Lab, Leon Berard Cancer Center', 'GeneDx', 'Ambry Genetics', 'All of Us Research Program, National Institutes of Health', "Women's Health and Genetics/Laboratory Corporation of America, LabCorp", 'Clinical Genetics Laboratory, Skane University Hospital Lund', 'Labcorp Genetics (formerly Invitae), Labcorp']	['2024', '2016', '2019', '2023', '2024', '2023', '2022', '2023', '2024']	5	['Uncertain significance']	No_clingen_labs	0	0					not_in_region	0	1	0	0	0	1	0	0	-1	0	0	0	VUS	0.0106549	0	2	VUS_low
chr2:47466718	['G', 'A']	chr2:47466718:G:A	MSH2	ENST00000233146	missense_variant	MODERATE		ENSP00000233146.2:p.Arg524His	ENST00000233146.7:c.1571G>A	NC_000002.12:g.47466718G>A	2025-10-16	ENSP00000233146	likely_pathogenic	0.9314	set()	1.3964530093562352e-05	3.097797466001673e-05	0	0	0	0	0	5.14e-06	4.92e-06	0.918	0	0	0	0.04	0.04	182564	Conflicting_classifications_of_pathogenicity	Uncertain_significance(10)|Likely_benign(1)	['Uncertain significance', 'Uncertain significance', 'Uncertain significance', 'Uncertain significance', 'Uncertain significance', 'Uncertain significance', 'Uncertain significance', 'Uncertain significance', 'Uncertain significance', 'Likely benign', 'Uncertain significance']	["CHEO Genetics Diagnostic Laboratory, Children's Hospital of Eastern Ontario", 'Laboratorio de Genetica e Diagnostico Molecular, Hospital Israelita Albert Einstein', 'Baylor Genetics', 'Fulgent Genetics, Fulgent Genetics', 'All of Us Research Program, National Institutes of Health', 'Institute for Biomarker Research, Medical Diagnostic Laboratories, L.L.C.', 'Ambry Genetics', 'GeneDx', 'Color Diagnostics, LLC DBA Color Health', 'Labcorp Genetics (formerly Invitae), Labcorp', 'Mendelics']	['2022', '2021', '2024', '2024', '2024', '2024', '2023', '2018', '2023', '2025', '2018']	6	['Benign', 'Uncertain significance']	No_clingen_labs	0	0					not_in_region	0	1	0	0	0	1	0	0	-1	0	0	0	VUS	0.3473091407896001	0	2	VUS_low
chr2:47466724	['C', 'G']	chr2:47466724:C:G	MSH2	ENST00000233146	missense_variant	MODERATE		ENSP00000233146.2:p.Thr526Ser	ENST00000233146.7:c.1577C>G	NC_000002.12:g.47466724C>G	2025-10-16	ENSP00000233146	ambiguous	0.541											0.726	0	0	0.11	0.04	0.11	2960240	Conflicting_classifications_of_pathogenicity	Uncertain_significance(3)|Likely_benign(1)	['Uncertain significance', 'Uncertain significance', 'Uncertain significance', 'Likely benign']	['All of Us Research Program, National Institutes of Health', 'Labcorp Genetics (formerly Invitae), Labcorp', 'Baylor Genetics', 'Ambry Genetics']	['2023', '2024', '2024', '2024']	4	['Benign', 'Uncertain significance']	No_clingen_labs	0	0					not_in_region	0	1	0	0	0	1	0	0	0	0	0	0	VUS	2.6879385403980904e-06	0	2	VUS_low
chr2:47466724	['C', 'T']	chr2:47466724:C:T	MSH2	ENST00000233146	missense_variant	MODERATE		ENSP00000233146.2:p.Thr526Ile	ENST00000233146.7:c.1577C>T	NC_000002.12:g.47466724C>T	2025-10-16	ENSP00000233146	likely_pathogenic	0.9687											0.892	0	0	0	0.03	0.03	582090	Conflicting_classifications_of_pathogenicity	Uncertain_significance(1)|Likely_benign(2)	['Likely benign', 'Likely benign', 'Uncertain significance']	['Ambry Genetics', 'Labcorp Genetics (formerly Invitae), Labcorp', 'Color Diagnostics, LLC DBA Color Health']	['2022', '2025', '2019']	3	['Benign', 'Uncertain significance']	No_clingen_labs	0	0					not_in_region	0	1	0	0	0	1	0	0	-1	0	0	0			0	2	VUS_low
chr2:47466725	['C', 'G']	chr2:47466725:C:G	MSH2	ENST00000233146	synonymous_variant	LOW		ENSP00000233146.2:p.Thr526=	ENST00000233146.7:c.1578C>G	NC_000002.12:g.47466725C>G	2025-10-16	ENSP00000233146			set()	1.3961995448389483e-05	0	0	0.000638162	0	0	0	0.00011318	0.00011274		0	0	0.04	0	0.04	378962	Likely_benign		['Likely benign', 'Likely benign', 'Likely benign', 'Likely benign', 'Likely benign']	['Color Diagnostics, LLC DBA Color Health', 'All of Us Research Program, National Institutes of Health', 'Labcorp Genetics (formerly Invitae), Labcorp', 'GeneDx', 'Ambry Genetics']	['2017', '2023', '2024', '2016', '2017']	5	['Benign']	No_clingen_labs	0	0					not_in_region	0	0	0	0	0	0	0	0	-1	0	0	0	VUS	8.824991599830319e-07	0	-1	benign
chr2:47466726	['T', 'A']	chr2:47466726:T:A	MSH2	ENST00000233146	missense_variant	MODERATE		ENSP00000233146.2:p.Cys527Ser	ENST00000233146.7:c.1579T>A	NC_000002.12:g.47466726T>A	2025-10-16	ENSP00000233146	likely_pathogenic	0.5735											0.754	0	0	0.11	0	0.11	1775644	Conflicting_classifications_of_pathogenicity	Uncertain_significance(1)|Likely_benign(1)	['Likely benign', 'Uncertain significance']	['Ambry Genetics', 'Labcorp Genetics (formerly Invitae), Labcorp']	['2022', '2024']	2	['Benign', 'Uncertain significance']	No_clingen_labs	0	0					not_in_region	0	1	0	0	0	1	0	0	0	0	0	0			0	2	VUS_low
chr2:47466729	['A', 'C']	chr2:47466729:A:C	MSH2	ENST00000233146	missense_variant	MODERATE		ENSP00000233146.2:p.Lys528Gln	ENST00000233146.7:c.1582A>C	NC_000002.12:g.47466729A>C	2025-10-16	ENSP00000233146	likely_pathogenic	0.8924											0.697	0	0	0	0.11	0.11	127631	Conflicting_classifications_of_pathogenicity	Uncertain_significance(6)|Benign(1)|Likely_benign(1)	['Benign', 'Uncertain significance', 'Uncertain significance', 'Uncertain significance', 'Uncertain significance', 'Likely benign', 'Uncertain significance', 'Uncertain significance', 'Uncertain significance']	['Labcorp Genetics (formerly Invitae), Labcorp', 'Myriad Genetics, Inc.', 'Fulgent Genetics, Fulgent Genetics', 'Department of Pathology and Laboratory Medicine, Sinai Health System', 'GeneDx', 'Ambry Genetics', 'Color Diagnostics, LLC DBA Color Health', 'Counsyl', 'All of Us Research Program, National Institutes of Health']	['2024', '2023', '2024', '-', '2018', '2023', '2023', '2018', '2024']	6	['Benign', 'Uncertain significance']	No_clingen_labs	0	0					not_in_region	0	1	0	0	0	0	0	0	0	0	0	0	VUS	0.0110936	0	1	VUS_low
chr2:47466731	['G', 'A']	chr2:47466731:G:A	MSH2	ENST00000233146	synonymous_variant	LOW		ENSP00000233146.2:p.Lys528=	ENST00000233146.7:c.1584G>A	NC_000002.12:g.47466731G>A	2025-10-16	ENSP00000233146														0	0	0	0.1	0.1	455509	Likely_benign		['Likely benign', 'Likely benign']	['Ambry Genetics', 'Labcorp Genetics (formerly Invitae), Labcorp']	['2024', '2024']	2	['Benign']	No_clingen_labs	0	0					not_in_region	0	1	0	0	0	0	0	0	-1	0	0	0			0	0	benign
chr2:47466736	['A', 'C']	chr2:47466736:A:C	MSH2	ENST00000233146	missense_variant	MODERATE		ENSP00000233146.2:p.Glu530Ala	ENST00000233146.7:c.1589A>C	NC_000002.12:g.47466736A>C	2025-10-16	ENSP00000233146	likely_pathogenic	0.9216											0.781	0	0	0.05	0	0.05	840499	Conflicting_classifications_of_pathogenicity	Uncertain_significance(4)|Likely_benign(1)	['Uncertain significance', 'Uncertain significance', 'Likely benign', 'Uncertain significance', 'Uncertain significance']	['Baylor Genetics', 'Color Diagnostics, LLC DBA Color Health', 'Ambry Genetics', 'Labcorp Genetics (formerly Invitae), Labcorp', 'Institute for Clinical Genetics, University Hospital TU Dresden, University Hospital TU Dresden']	['2023', '2023', '2023', '2024', '2023']	4	['Benign', 'Uncertain significance']	No_clingen_labs	0	0					not_in_region	0	1	0	0	0	1	0	0	-1	0	0	0			0	2	VUS_low
chr2:47466736	['A', 'G']	chr2:47466736:A:G	MSH2	ENST00000233146	missense_variant	MODERATE		ENSP00000233146.2:p.Glu530Gly	ENST00000233146.7:c.1589A>G	NC_000002.12:g.47466736A>G	2025-10-16	ENSP00000233146	likely_pathogenic	0.8927											0.839	0	0	0	0.02	0.02	864307	Uncertain_significance		['Uncertain significance', 'Uncertain significance', 'Uncertain significance']	['Ambry Genetics', 'Labcorp Genetics (formerly Invitae), Labcorp', 'Baylor Genetics']	['2023', '2021', '2023']	3	['Uncertain significance']	No_clingen_labs	0	0					not_in_region	0	1	0	0	0	1	0	0	-1	0	0	0	VUS	5.119736280143927e-10	0	2	VUS_low
chr2:47466740	['A', 'C']	chr2:47466740:A:C	MSH2	ENST00000233146	missense_variant	MODERATE		ENSP00000233146.2:p.Lys531Asn	ENST00000233146.7:c.1593A>C	NC_000002.12:g.47466740A>C	2025-10-16	ENSP00000233146	likely_pathogenic	0.8927											0.651	0	0	0	0.02	0.02	489919	Uncertain_significance		['Uncertain significance', 'Uncertain significance', 'Uncertain significance', 'Uncertain significance', 'Uncertain significance', 'Uncertain significance']	['Baylor Genetics', 'Labcorp Genetics (formerly Invitae), Labcorp', 'Ambry Genetics', 'Color Diagnostics, LLC DBA Color Health', "Women's Health and Genetics/Laboratory Corporation of America, LabCorp", 'PreventionGenetics, part of Exact Sciences']	['2024', '2024', '2022', '2019', '2021', '2017']	4	['Uncertain significance']	No_clingen_labs	0	0					not_in_region	0	1	0	0	0	0	0	0	-1	0	0	0	VUS	1.516318662955831e-05	0	1	VUS_low
chr2:47466742	['T', 'A']	chr2:47466742:T:A	MSH2	ENST00000233146	missense_variant	MODERATE		ENSP00000233146.2:p.Val532Asp	ENST00000233146.7:c.1595T>A	NC_000002.12:g.47466742T>A	2025-10-16	ENSP00000233146	likely_pathogenic	0.6276											0.189	0	0	0	0.04	0.04	839240	Uncertain_significance		['Uncertain significance']	['Labcorp Genetics (formerly Invitae), Labcorp']	['2023']	1	['Uncertain significance']	No_clingen_labs	0	0					not_in_region	0	1	0	0	0	0	0	0	-1	0	0	0	VUS	0.000117011	0	1	VUS_low
chr2:47466742	['T', 'C']	chr2:47466742:T:C	MSH2	ENST00000233146	missense_variant	MODERATE		ENSP00000233146.2:p.Val532Ala	ENST00000233146.7:c.1595T>C	NC_000002.12:g.47466742T>C	2025-10-16	ENSP00000233146	likely_benign	0.1044											0.454	0	0	0	0.02	0.02	408539	Conflicting_classifications_of_pathogenicity	Uncertain_significance(2)|Likely_benign(3)	['Likely benign', 'Uncertain significance', 'Likely benign', 'Uncertain significance', 'Likely benign']	['Labcorp Genetics (formerly Invitae), Labcorp', 'All of Us Research Program, National Institutes of Health', 'Ambry Genetics', 'Color Diagnostics, LLC DBA Color Health', 'Mendelics']	['2024', '2024', '2022', '2023', '2024']	4	['Benign', 'Uncertain significance']	No_clingen_labs	0	0					not_in_region	0	1	0	0	0	0	0	0	-1	0	0	0	VUS	4.5799015892835115e-27	0	1	VUS_low
chr2:47466744	['C', 'G']	chr2:47466744:C:G	MSH2	ENST00000233146	missense_variant	MODERATE		ENSP00000233146.2:p.Leu533Val	ENST00000233146.7:c.1597C>G	NC_000002.12:g.47466744C>G	2025-10-16	ENSP00000233146	likely_benign	0.2985	set()	6.982070044126683e-06	1.5487068297971194e-05	0	0	0	0	0	0	0	0.157	0	0	0	0	0	186484	Uncertain_significance		['Uncertain significance', 'Uncertain significance', 'Uncertain significance', 'Uncertain significance', 'Uncertain significance']	["St. Jude Molecular Pathology, St. Jude Children's Research Hospital", 'Ambry Genetics', 'Labcorp Genetics (formerly Invitae), Labcorp', 'GeneKor MSA', 'Color Diagnostics, LLC DBA Color Health']	['2020', '2021', '2024', '2018', '2023']	3	['Uncertain significance']	No_clingen_labs	0	0					not_in_region	0	1	0	0	0	0	0	0	-1	0	0	0			0	1	VUS_low
chr2:47466747	['C', 'T']	chr2:47466747:C:T	MSH2	ENST00000233146	missense_variant	MODERATE		ENSP00000233146.2:p.Arg534Cys	ENST00000233146.7:c.1600C>T	NC_000002.12:g.47466747C>T	2025-10-16	ENSP00000233146	likely_pathogenic	0.9759	set()	4.888268156424581e-05	6.1940598965592e-05	2.3810657650364306e-05	0	0.000658328	0	0	0.00011646	0.00011695	0.745	0	0	0.07	0	0.07	90707	Conflicting_classifications_of_pathogenicity	Uncertain_significance(10)|Likely_benign(2)	['Uncertain significance', 'Uncertain significance', 'Uncertain significance', 'Uncertain significance', 'Likely benign', 'Uncertain significance', 'Uncertain significance', 'Uncertain significance', 'Uncertain significance', 'Likely benign', 'Uncertain significance', 'Uncertain significance']	['Quest Diagnostics Nichols Institute San Juan Capistrano', 'GeneDx', 'All of Us Research Program, National Institutes of Health', 'Color Diagnostics, LLC DBA Color Health', 'Myriad Genetics, Inc.', "Women's Health and Genetics/Laboratory Corporation of America, LabCorp", 'Counsyl', 'University of Washington Department of Laboratory Medicine, University of Washington', 'Baylor Genetics', 'Labcorp Genetics (formerly Invitae), Labcorp', 'Ambry Genetics', 'Fulgent Genetics, Fulgent Genetics']	['2020', '2025', '2024', '2023', '2023', '2024', '2015', '2018', '2023', '2025', '2024', '2024']	8	['Benign', 'Uncertain significance']	No_clingen_labs	0	0					not_in_region	0	0	0	0	0	1	0	0	-1	0	0	0	VUS	1.3935410141793598	0	1	VUS_low
chr2:47466748	['G', 'A']	chr2:47466748:G:A	MSH2	ENST00000233146	missense_variant	MODERATE		ENSP00000233146.2:p.Arg534His	ENST00000233146.7:c.1601G>A	NC_000002.12:g.47466748G>A	2025-10-16	ENSP00000233146	likely_pathogenic	0.9118	set()	3.4915713467689e-05	6.196938712276135e-05	2.3802723031514804e-05	0	0	0	0	2.0460000000000004e-05	2.0740000000000005e-05	0.716	0	0	0	0	0	127632	Conflicting_classifications_of_pathogenicity	Uncertain_significance(9)|Likely_benign(2)	['Uncertain significance', 'Likely benign', 'Uncertain significance', 'Uncertain significance', 'Uncertain significance', 'Uncertain significance', 'Uncertain significance', 'Likely benign', 'Uncertain significance', 'not provided', 'Uncertain significance', 'Uncertain significance', 'Uncertain significance', 'Uncertain significance']	['True Health Diagnostics', 'Myriad Genetics, Inc.', 'Color Diagnostics, LLC DBA Color Health', 'Baylor Genetics', 'GeneDx', 'Sema4, Sema4', 'PreventionGenetics, part of Exact Sciences', 'Labcorp Genetics (formerly Invitae), Labcorp', 'Quest Diagnostics Nichols Institute San Juan Capistrano', 'ITMI', "Women's Health and Genetics/Laboratory Corporation of America, LabCorp", 'Counsyl', 'Ambry Genetics', 'All of Us Research Program, National Institutes of Health']	['2017', '2023', '2023', '2023', '2023', '2021', '2024', '2025', '2024', '2013', '2018', '2016', '2024', '2023']	9	['Benign', 'Uncertain significance']	No_clingen_labs	0	0					not_in_region	0	0	0	0	0	1	0	0	-1	0	0	0	VUS	0.144634	0	1	VUS_low
chr2:47466748	['G', 'T']	chr2:47466748:G:T	MSH2	ENST00000233146	missense_variant	MODERATE		ENSP00000233146.2:p.Arg534Leu	ENST00000233146.7:c.1601G>T	NC_000002.12:g.47466748G>T	2025-10-16	ENSP00000233146	likely_pathogenic	0.9881											0.835	0	0	0.06	0	0.06	479787	Conflicting_classifications_of_pathogenicity	Likely_pathogenic(1)|Uncertain_significance(5)|Likely_benign(1)	['Uncertain significance', 'Uncertain significance', 'Uncertain significance', 'Uncertain significance', 'Likely pathogenic', 'Uncertain significance', 'Likely benign']	['Color Diagnostics, LLC DBA Color Health', 'Myriad Genetics, Inc.', 'Ambry Genetics', 'All of Us Research Program, National Institutes of Health', 'Laboratory of Molecular Epidemiology of Birth Defects, West China Second University Hospital, Sichuan University', 'Counsyl', 'Labcorp Genetics (formerly Invitae), Labcorp']	['2023', '2023', '2024', '2024', '2022', '2017', '2025']	5	['Benign', 'Uncertain significance']	No_clingen_labs	0	0					not_in_region	0	1	0	0	0	1	0	0	-1	0	0	0	VUS	9.148222983367712e-07	0	2	VUS_low
chr2:47466752	['C', 'T']	chr2:47466752:C:T	MSH2	ENST00000233146	synonymous_variant	LOW		ENSP00000233146.2:p.Asn535=	ENST00000233146.7:c.1605C>T	NC_000002.12:g.47466752C>T	2025-10-16	ENSP00000233146														0	0	0.03	0	0.03	90709	Likely_benign		['Likely benign', 'Likely benign', 'Likely benign']	['Color Diagnostics, LLC DBA Color Health', 'Labcorp Genetics (formerly Invitae), Labcorp', 'Ambry Genetics']	['2017', '2024', '2015']	3	['Benign']	No_clingen_labs	0	0					not_in_region	0	1	0	0	0	0	0	0	-1	0	0	0	VUS	0.0459692	0	0	benign
chr2:47466754	['A', 'G']	chr2:47466754:A:G	MSH2	ENST00000233146	missense_variant	MODERATE		ENSP00000233146.2:p.Asn536Ser	ENST00000233146.7:c.1607A>G	NC_000002.12:g.47466754A>G	2025-10-16	ENSP00000233146	likely_benign	0.1043											0.53	0	0	0	0.02	0.02	575357	Conflicting_classifications_of_pathogenicity	Uncertain_significance(2)|Likely_benign(2)	['Likely benign', 'Uncertain significance', 'Uncertain significance', 'Likely benign']	['Ambry Genetics', 'All of Us Research Program, National Institutes of Health', 'Color Diagnostics, LLC DBA Color Health', 'Labcorp Genetics (formerly Invitae), Labcorp']	['2022', '2023', '2023', '2024']	4	['Benign', 'Uncertain significance']	No_clingen_labs	0	0					not_in_region	0	1	0	0	0	0	0	0	-1	0	0	0	VUS	5.592508867574872	0	1	VUS_low
chr2:47466762	['T', 'A']	chr2:47466762:T:A	MSH2	ENST00000233146	missense_variant	MODERATE		ENSP00000233146.2:p.Phe539Ile	ENST00000233146.7:c.1615T>A	NC_000002.12:g.47466762T>A	2025-10-16	ENSP00000233146	likely_pathogenic	0.8155											0.856	0	0	0	0.01	0.01	1719945	Conflicting_classifications_of_pathogenicity	Uncertain_significance(1)|Likely_benign(1)	['Uncertain significance', 'Likely benign']	['Labcorp Genetics (formerly Invitae), Labcorp', 'Ambry Genetics']	['2022', '2022']	2	['Benign', 'Uncertain significance']	No_clingen_labs	0	0					not_in_region	0	1	0	0	0	1	0	0	-1	0	0	0			0	2	VUS_low
chr2:47466762	['T', 'C']	chr2:47466762:T:C	MSH2	ENST00000233146	missense_variant	MODERATE		ENSP00000233146.2:p.Phe539Leu	ENST00000233146.7:c.1615T>C	NC_000002.12:g.47466762T>C	2025-10-16	ENSP00000233146	likely_pathogenic	0.9862											0.835	0	0	0.01	0.01	0.01	629230	Uncertain_significance		['Uncertain significance', 'Uncertain significance', 'Uncertain significance']	['All of Us Research Program, National Institutes of Health', 'MGZ Medical Genetics Center', 'Color Diagnostics, LLC DBA Color Health']	['2023', '2022', '2023']	2	['Uncertain significance']	No_clingen_labs	0	0					not_in_region	0	1	0	0	0	1	0	0	-1	0	0	0			0	2	VUS_low
chr2:47466764	['T', 'C']	chr2:47466764:T:C	MSH2	ENST00000233146	synonymous_variant	LOW		ENSP00000233146.2:p.Phe539=	ENST00000233146.7:c.1617T>C	NC_000002.12:g.47466764T>C	2025-10-16	ENSP00000233146			set()	1.3955370724423297e-05	3.096550442806713e-05	0	0	0	0	0	5.14e-06	4.92e-06		0	0	0.02	0.07	0.07	379028	Likely_benign		['Likely benign', 'Likely benign', 'Likely benign', 'Likely benign', 'Likely benign']	['Labcorp Genetics (formerly Invitae), Labcorp', 'Ambry Genetics', 'All of Us Research Program, National Institutes of Health', 'GeneDx', 'Color Diagnostics, LLC DBA Color Health']	['2025', '2015', '2023', '2020', '2016']	5	['Benign']	No_clingen_labs	0	0					not_in_region	0	1	0	0	0	0	0	0	-1	0	0	0	VUS	0.000267958	0	0	benign
chr2:47466766	['G', 'A']	chr2:47466766:G:A	MSH2	ENST00000233146	missense_variant	MODERATE		ENSP00000233146.2:p.Ser540Asn	ENST00000233146.7:c.1619G>A	NC_000002.12:g.47466766G>A	2025-10-16	ENSP00000233146	likely_benign	0.0896											0.255	0	0	0	0.01	0.01	628263	Conflicting_classifications_of_pathogenicity	Uncertain_significance(2)|Likely_benign(1)	['Uncertain significance', 'Likely benign', 'Uncertain significance']	['Color Diagnostics, LLC DBA Color Health', 'Ambry Genetics', 'Labcorp Genetics (formerly Invitae), Labcorp']	['2021', '2022', '2022']	3	['Benign', 'Uncertain significance']	No_clingen_labs	0	0					not_in_region	0	1	0	0	0	0	0	0	-1	0	0	0			0	1	VUS_low
chr2:47466769	['C', 'T']	chr2:47466769:C:T	MSH2	ENST00000233146	missense_variant	MODERATE		ENSP00000233146.2:p.Thr541Ile	ENST00000233146.7:c.1622C>T	NC_000002.12:g.47466769C>T	2025-10-16	ENSP00000233146	likely_benign	0.2134	set()	6.97914631082326e-06	0	2.379479369913863e-05	0	0	0	0	0	0	0.487	0	0	0.03	0.04	0.04	219420	Conflicting_classifications_of_pathogenicity	Uncertain_significance(7)|Likely_benign(2)	['Uncertain significance', 'Uncertain significance', 'Uncertain significance', 'Uncertain significance', 'Likely benign', 'Uncertain significance', 'Uncertain significance', 'Uncertain significance', 'Likely benign']	['Color Diagnostics, LLC DBA Color Health', 'Baylor Genetics', "Women's Health and Genetics/Laboratory Corporation of America, LabCorp", 'GeneDx', 'Ambry Genetics', 'All of Us Research Program, National Institutes of Health', 'PreventionGenetics, part of Exact Sciences', "CHEO Genetics Diagnostic Laboratory, Children's Hospital of Eastern Ontario", 'Labcorp Genetics (formerly Invitae), Labcorp']	['2023', '2024', '2019', '2021', '2021', '2024', '2022', '2023', '2024']	6	['Benign', 'Uncertain significance']	No_clingen_labs	0	0					not_in_region	0	1	0	0	0	0	0	0	-1	0	0	0	VUS	0.0106944	0	1	VUS_low
chr2:47466773	['A', 'C']	chr2:47466773:A:C	MSH2	ENST00000233146	synonymous_variant	LOW		ENSP00000233146.2:p.Val542=	ENST00000233146.7:c.1626A>C	NC_000002.12:g.47466773A>C	2025-10-16	ENSP00000233146														0	0	0.02	0.06	0.06	1580394	Likely_benign		['Likely benign', 'Likely benign']	['Labcorp Genetics (formerly Invitae), Labcorp', 'Ambry Genetics']	['2024', '2021']	2	['Benign']	No_clingen_labs	0	0					not_in_region	0	1	0	0	0	0	0	0	-1	0	0	0			0	0	benign
chr2:47466776	['T', 'G']	chr2:47466776:T:G	MSH2	ENST00000233146	missense_variant	MODERATE		ENSP00000233146.2:p.Asp543Glu	ENST00000233146.7:c.1629T>G	NC_000002.12:g.47466776T>G	2025-10-16	ENSP00000233146	likely_pathogenic	0.6606											0.576	0	0	0.01	0.01	0.01	479828	Uncertain_significance		['Uncertain significance', 'Uncertain significance', 'Uncertain significance']	['Labcorp Genetics (formerly Invitae), Labcorp', 'Ambry Genetics', 'Color Diagnostics, LLC DBA Color Health']	['2022', '2021', '2022']	3	['Uncertain significance']	No_clingen_labs	0	0					not_in_region	0	1	0	0	0	0	0	0	-1	0	0	0			0	1	VUS_low
chr2:47466779	['C', 'A']	chr2:47466779:C:A	MSH2	ENST00000233146	synonymous_variant	LOW		ENSP00000233146.2:p.Ile544=	ENST00000233146.7:c.1632C>A	NC_000002.12:g.47466779C>A	2025-10-16	ENSP00000233146														0	0	0	0.03	0.03	763518	Likely_benign		['Likely benign', 'Likely benign']	['GeneDx', 'Labcorp Genetics (formerly Invitae), Labcorp']	['2019', '2024']	2	['Benign']	No_clingen_labs	0	0					not_in_region	0	1	0	0	0	0	0	0	-1	0	0	0			0	0	benign
chr2:47466782	['G', 'A']	chr2:47466782:G:A	MSH2	ENST00000233146	synonymous_variant	LOW		ENSP00000233146.2:p.Gln545=	ENST00000233146.7:c.1635G>A	NC_000002.12:g.47466782G>A	2025-10-16	ENSP00000233146														0	0	0	0.19	0.19	698944	Likely_benign		['Likely benign', 'Likely benign']	['Ambry Genetics', 'Labcorp Genetics (formerly Invitae), Labcorp']	['2022', '2024']	2	['Benign']	No_clingen_labs	0	0					not_in_region	0	1	0	0	0	0	0	0	0	0	0	0	VUS	2.524945935862076e-07	0	1	benign
chr2:47466785	['G', 'A']	chr2:47466785:G:A	MSH2	ENST00000233146	synonymous_variant	LOW		ENSP00000233146.2:p.Lys546=	ENST00000233146.7:c.1638G>A	NC_000002.12:g.47466785G>A	2025-10-16	ENSP00000233146			set()	6.977393245883338e-05	0	0.000237857	0	0	0	0	0.00012874	0.00012813		0	0	0	0.17	0.17	232378	Likely_benign		['Likely benign', 'Likely benign', 'Likely benign', 'Likely benign', 'Likely benign', 'Likely benign', 'Likely benign', 'Uncertain significance']	['All of Us Research Program, National Institutes of Health', 'Color Diagnostics, LLC DBA Color Health', 'GeneDx', 'Labcorp Genetics (formerly Invitae), Labcorp', 'Sema4, Sema4', 'Quest Diagnostics Nichols Institute San Juan Capistrano', 'Ambry Genetics', 'PreventionGenetics, part of Exact Sciences']	['2024', '2017', '2021', '2025', '2020', '2019', '2016', '2024']	7	['Benign']	No_clingen_labs	0	0					not_in_region	0	0	0	0	0	0	0	0	0	0	0	0	VUS	0.00424314	0	0	benign
chr2:47466789	['G', 'T']	chr2:47466789:G:T	MSH2	ENST00000233146	missense_variant	MODERATE		ENSP00000233146.2:p.Gly548Cys	ENST00000233146.7:c.1642G>T	NC_000002.12:g.47466789G>T	2025-10-16	ENSP00000233146	likely_pathogenic	0.9731											0.936	0	0	0	0.12	0.12	90714	Conflicting_classifications_of_pathogenicity	Uncertain_significance(6)|Likely_benign(2)	['Uncertain significance', 'Uncertain significance', 'Likely benign', 'Uncertain significance', 'Likely benign', 'Uncertain significance', 'Uncertain significance', 'Uncertain significance']	['Baylor Genetics', "Women's Health and Genetics/Laboratory Corporation of America, LabCorp", 'Ambry Genetics', 'Color Diagnostics, LLC DBA Color Health', 'CeGaT Center for Human Genetics Tuebingen', 'Labcorp Genetics (formerly Invitae), Labcorp', 'All of Us Research Program, National Institutes of Health', 'GeneDx']	['2023', '2023', '2023', '2023', '2024', '2024', '2024', '2024']	6	['Benign', 'Uncertain significance']	No_clingen_labs	0	0					not_in_region	0	1	0	0	0	1	0	0	0	0	0	0	VUS	4.879357078468206e-05	0	2	VUS_low
chr2:47466792	['G', 'A']	chr2:47466792:G:A	MSH2	ENST00000233146	missense_variant	MODERATE		ENSP00000233146.2:p.Val549Ile	ENST00000233146.7:c.1645G>A	NC_000002.12:g.47466792G>A	2025-10-16	ENSP00000233146	likely_benign	0.1278											0.605	0	0	0.01	0.03	0.03	232658	Conflicting_classifications_of_pathogenicity	Uncertain_significance(3)|Benign(1)|Likely_benign(1)	['Likely benign', 'Uncertain significance', 'Benign', 'Uncertain significance', 'Uncertain significance']	['Ambry Genetics', 'Color Diagnostics, LLC DBA Color Health', 'Labcorp Genetics (formerly Invitae), Labcorp', 'Baylor Genetics', 'Quest Diagnostics Nichols Institute San Juan Capistrano']	['2024', '2023', '2024', '2023', '2024']	5	['Benign', 'Uncertain significance']	No_clingen_labs	0	0					not_in_region	0	1	0	0	0	0	0	0	-1	0	0	0	VUS	6.224635770901858e-10	0	1	VUS_low
chr2:47466794	['T', 'C']	chr2:47466794:T:C	MSH2	ENST00000233146	synonymous_variant	LOW		ENSP00000233146.2:p.Val549=	ENST00000233146.7:c.1647T>C	NC_000002.12:g.47466794T>C	2025-10-16	ENSP00000233146														0	0	0.02	0	0.02	183882	Likely_benign		['Likely benign', 'Likely benign', 'Likely benign', 'Likely benign', 'Likely benign']	["Women's Health and Genetics/Laboratory Corporation of America, LabCorp", 'Ambry Genetics', 'Labcorp Genetics (formerly Invitae), Labcorp', 'GeneDx', 'Color Diagnostics, LLC DBA Color Health']	['2022', '2016', '2024', '2017', '2018']	4	['Benign']	No_clingen_labs	0	0					not_in_region	0	1	0	0	0	0	0	0	-1	0	0	0	VUS	1.6492069862134565e-06	0	0	benign
chr2:47466800	['T', 'A']	chr2:47466800:T:A	MSH2	ENST00000233146	missense_variant	MODERATE		ENSP00000233146.2:p.Phe551Leu	ENST00000233146.7:c.1653T>A	NC_000002.12:g.47466800T>A	2025-10-16	ENSP00000233146	likely_pathogenic	0.9989	set()	6.976030359684125e-06	1.548371113588505e-05	0	0	0	0	0	0	0	0.91	0	0	0	0.01	0.01	233779	Uncertain_significance		['Uncertain significance', 'Uncertain significance']	['Ambry Genetics', 'Labcorp Genetics (formerly Invitae), Labcorp']	['2024', '2024']	2	['Uncertain significance']	No_clingen_labs	0	0					not_in_region	0	1	0	0	0	1	0	0	-1	0	0	0			0	2	VUS_low
chr2:47466802	['C', 'T']	chr2:47466802:C:T	MSH2	ENST00000233146	missense_variant	MODERATE		ENSP00000233146.2:p.Thr552Ile	ENST00000233146.7:c.1655C>T	NC_000002.12:g.47466802C>T	2025-10-16	ENSP00000233146	likely_benign	0.2818											0.772	0	0	0	0.01	0.01	837144	Conflicting_classifications_of_pathogenicity	Uncertain_significance(1)|Likely_benign(1)	['Likely benign', 'Uncertain significance']	['Ambry Genetics', 'Labcorp Genetics (formerly Invitae), Labcorp']	['2023', '2021']	2	['Benign', 'Uncertain significance']	No_clingen_labs	0	0					not_in_region	0	1	0	0	0	1	0	0	-1	0	0	0			0	2	VUS_low
chr2:47466803	['C', 'T']	chr2:47466803:C:T	MSH2	ENST00000233146	synonymous_variant	LOW		ENSP00000233146.2:p.Thr552=	ENST00000233146.7:c.1656C>T	NC_000002.12:g.47466803C>T	2025-10-16	ENSP00000233146														0	0	0	0.01	0.01	233725	Likely_benign		['Likely benign', 'Likely benign', 'Likely benign']	['GeneDx', 'Ambry Genetics', 'Labcorp Genetics (formerly Invitae), Labcorp']	['2018', '2015', '2019']	3	['Benign']	No_clingen_labs	0	0					not_in_region	0	1	0	0	0	0	0	0	-1	0	0	0			0	0	benign
chr2:47466804	['A', 'T']	chr2:47466804:A:T	MSH2	ENST00000233146	missense_variant	MODERATE		ENSP00000233146.2:p.Asn553Tyr	ENST00000233146.7:c.1657A>T	NC_000002.12:g.47466804A>T	2025-10-16	ENSP00000233146	likely_pathogenic	0.7243											0.88	0	0	0	0.03	0.03	408518	Conflicting_classifications_of_pathogenicity	Uncertain_significance(5)|Likely_benign(1)	['Uncertain significance', 'Uncertain significance', 'Uncertain significance', 'Likely benign', 'Uncertain significance', 'Uncertain significance']	['Color Diagnostics, LLC DBA Color Health', 'GeneDx', 'Sema4, Sema4', 'Labcorp Genetics (formerly Invitae), Labcorp', 'All of Us Research Program, National Institutes of Health', 'Ambry Genetics']	['2022', '2023', '2021', '2024', '2024', '2024']	6	['Benign', 'Uncertain significance']	No_clingen_labs	0	0					not_in_region	0	1	0	0	0	1	0	0	-1	0	0	0	VUS	0.000123158	0	2	VUS_low
chr2:47466806	['C', 'T']	chr2:47466806:C:T	MSH2	ENST00000233146	splice_region_variant	LOW		ENSP00000233146.2:p.Asn553=	ENST00000233146.7:c.1659C>T	NC_000002.12:g.47466806C>T	2025-10-16	ENSP00000233146														0	0	0	0.53	0.53	224576	Conflicting_classifications_of_pathogenicity	Uncertain_significance(3)|Likely_benign(2)	['Likely benign', 'Uncertain significance', 'Uncertain significance', 'Likely benign', 'Uncertain significance']	['Labcorp Genetics (formerly Invitae), Labcorp', 'GeneDx', 'University of Washington Department of Laboratory Medicine, University of Washington', 'Ambry Genetics', 'Color Diagnostics, LLC DBA Color Health']	['2024', '2023', '2015', '2018', '2018']	4	['Benign', 'Uncertain significance']	No_clingen_labs	0	0					not_in_region	0	1	0	0	0	0	0	1	0	0	0	0	VUS	0.00091594	0	2	VUS_low
chr2:47466807	['A', 'C']	chr2:47466807:A:C	MSH2	ENST00000233146	missense_variant	MODERATE		ENSP00000233146.2:p.Ser554Arg	ENST00000233146.7:c.1660A>C	NC_000002.12:g.47466807A>C	2025-10-16	ENSP00000233146	ambiguous	0.442											0.747	0	0	0	0.78	0.78	1403555	Conflicting_classifications_of_pathogenicity	Likely_pathogenic(2)|Uncertain_significance(1)	['Uncertain significance', 'Likely pathogenic', 'Likely pathogenic']	['Labcorp Genetics (formerly Invitae), Labcorp', 'Ambry Genetics', 'Myriad Genetics, Inc.']	['2021', '2021', '2023']	3	['Pathogenic', 'Uncertain significance']	No_clingen_labs	0	1					not_in_region	0	1	0	0	0	1	0	1	0	0	0	0			0	2	VUS_low
chr2:47466809	['G', 'T']	chr2:47466809:G:T	MSH2	ENST00000233146	splice_donor_variant	HIGH	HC		ENST00000233146.7:c.1661+1G>T	NC_000002.12:g.47466809G>T		ENSP00000233146														0	0	0	0.97	0.97	90720	Likely_pathogenic		['Pathogenic', 'Likely pathogenic', 'Likely pathogenic', 'Pathogenic', 'Pathogenic', 'Likely pathogenic', 'Pathogenic']	['Myriad Genetics, Inc.', 'Mendelics', 'Fulgent Genetics, Fulgent Genetics', 'Ambry Genetics', 'Labcorp Genetics (formerly Invitae), Labcorp', 'International Society for Gastrointestinal Hereditary Tumours (InSiGHT)', 'University of Washington Department of Laboratory Medicine, University of Washington']	['2023', '2019', '2022', '2024', '2023', '2019', '2018']	4	['Pathogenic']	No_clingen_labs	0	1					not_in_region	0	1	0	0	4	0	0	1	0	0	0	0			0	1	pathogenic
chr2:47466811	['T', 'G']	chr2:47466811:T:G	MSH2	ENST00000233146	splice_donor_region_variant	LOW			ENST00000233146.7:c.1661+3T>G	NC_000002.12:g.47466811T>G		ENSP00000233146														0	0	0.01	0	0.01	982977	Conflicting_classifications_of_pathogenicity	Uncertain_significance(2)|Likely_benign(1)	['Uncertain significance', 'Likely benign', 'Uncertain significance']	['Ambry Genetics', 'Labcorp Genetics (formerly Invitae), Labcorp', 'Institute of Human Genetics, University of Leipzig Medical Center']	['2024', '2022', '2019']	2	['Benign', 'Uncertain significance']	No_clingen_labs	0	0					not_in_region	0	1	0	0	0	0	0	0	-1	0	0	0			0	0	VUS_low
chr2:47466813	['G', 'GC']	chr2:47466813:G:GC	MSH2	ENST00000233146	splice_donor_region_variant	LOW			ENST00000233146.7:c.1661+6dup	NC_000002.12:g.47466814dup		ENSP00000233146														0	0	0	0.03	0.03	216862	Likely_benign		['Likely benign', 'Likely benign']	['Color Diagnostics, LLC DBA Color Health', 'Labcorp Genetics (formerly Invitae), Labcorp']	['2016', '2025']	2	['Benign']	No_clingen_labs	0	0					not_in_region	0	1	0	0	0	0	0	0	-1	0	0	0	VUS	9.484638264015202e-05	0	0	benign
chr2:47466817	['G', 'C']	chr2:47466817:G:C	MSH2	ENST00000233146	intron_variant	MODIFIER			ENST00000233146.7:c.1661+9G>C	NC_000002.12:g.47466817G>C		ENSP00000233146														0	0	0.01	0	0.01	2013211	Likely_benign		['Likely benign']	['Labcorp Genetics (formerly Invitae), Labcorp']	['2022']	1	['Benign']	No_clingen_labs	0	0					not_in_region	0	1	0	0	0	0	0	0	-1	0	0	0			0	0	benign
chr2:47466818	['T', 'C']	chr2:47466818:T:C	MSH2	ENST00000233146	intron_variant	MODIFIER			ENST00000233146.7:c.1661+10T>C	NC_000002.12:g.47466818T>C		ENSP00000233146														0	0	0	0	0	386904	Likely_benign		['Likely benign']	['GeneDx']	['2016']	0	[]	No_clingen_labs	0	0					not_in_region	0	1	0	0	0	0	0	0	-1	0	0	0			0	0	VUS_low
chr2:47466819	['C', 'T']	chr2:47466819:C:T	MSH2	ENST00000233146	intron_variant	MODIFIER			ENST00000233146.7:c.1661+11C>T	NC_000002.12:g.47466819C>T		ENSP00000233146			set()	0.000293239	1.5489947024381177e-05	4.760317989241681e-05	0	0	0.00285672	0	0.00214769	0.00214779		0	0	0	0	0	491780	Likely_benign		['Likely benign', 'Likely benign', 'Likely benign', 'Likely benign']	['GeneDx', 'Color Diagnostics, LLC DBA Color Health', 'Fulgent Genetics, Fulgent Genetics', 'Labcorp Genetics (formerly Invitae), Labcorp']	['2017', '2016', '2022', '2024']	3	['Benign']	No_clingen_labs	0	0					not_in_region	0	0	0	-4	0	0	0	0	-1	0	0	0	VUS	2.828560712138231	0	-5	benign
chr2:47466820	['G', 'A']	chr2:47466820:G:A	MSH2	ENST00000233146	intron_variant	MODIFIER			ENST00000233146.7:c.1661+12G>A	NC_000002.12:g.47466820G>A		ENSP00000233146			set()	0.4017417459429211	0.278016	0.6190965092402464	0.6598334401024984	0.3486539724228496	0.337856	0.3904363974001857	0.6361042100000072	0.636104		0	0	0	0	0	36567	Benign		['Benign', 'Benign', 'Benign', 'Benign', 'Benign', 'Benign', 'Benign', 'Benign', 'Benign', 'Benign', 'Benign', 'Benign', 'Benign', 'Benign', 'Benign', 'Benign', 'Benign', 'Benign', 'Benign', 'Benign', 'Benign']	['ARUP Laboratories, Molecular Genetics and Genomics, ARUP Laboratories', "Women's Health and Genetics/Laboratory Corporation of America, LabCorp", 'Clinical Genetics DNA and cytogenetics Diagnostics Lab, Erasmus MC, Erasmus Medical Center', 'Illumina Laboratory Services, Illumina', 'Laboratory for Molecular Medicine, Mass General Brigham Personalized Medicine', 'Mayo Clinic Laboratories, Mayo Clinic', 'Pathway Genomics', 'GeneDx', 'International Society for Gastrointestinal Hereditary Tumours (InSiGHT)', 'Eurofins Ntd Llc (ga)', 'Color Diagnostics, LLC DBA Color Health', 'KCCC/NGS Laboratory, Kuwait Cancer Control Center', 'Joint Genome Diagnostic Labs from Nijmegen and Maastricht, Radboudumc and MUMC+', 'PreventionGenetics, part of Exact Sciences', 'Diagnostic Laboratory, Department of Genetics, University Medical Center Groningen', 'Breakthrough Genomics, Breakthrough Genomics', 'Clinical Genetics Laboratory, Department of Pathology, Netherlands Cancer Institute', 'Labcorp Genetics (formerly Invitae), Labcorp', 'Department of Pathology and Laboratory Medicine, Sinai Health System', 'Clinical Genetics, Academic Medical Center', 'Ambry Genetics']	['2023', '2011', '2015', '2018', '2012', '-', '2014', '2015', '2013', '2014', '2015', '2023', '-', '-', '-', '-', '-', '2025', '-', '-', '2014']	6	['Benign']	No_clingen_labs	0	0					not_in_region	0	0	-8	0	0	0	0	0	-1	0	0	0			0	-9	benign
chr2:47466821	['T', 'C']	chr2:47466821:T:C	MSH2	ENST00000233146	intron_variant	MODIFIER			ENST00000233146.7:c.1661+13T>C	NC_000002.12:g.47466821T>C		ENSP00000233146														0	0	0	0.02	0.02							0	[]	no_data	0	0					not_in_region	0	1	0	0	0	0	0	0	-1	0	0	0			0	0	VUS_low
chr2:47466821	['T', 'G']	chr2:47466821:T:G	MSH2	ENST00000233146	intron_variant	MODIFIER			ENST00000233146.7:c.1661+13T>G	NC_000002.12:g.47466821T>G		ENSP00000233146														0	0	0.63	0.11	0.63	2159432	Uncertain_significance		['Uncertain significance']	['Labcorp Genetics (formerly Invitae), Labcorp']	['2024']	1	['Uncertain significance']	No_clingen_labs	0	0					not_in_region	0	1	0	0	0	0	0	1	0	0	0	0	VUS	2.3754526835748385e-11	0	2	VUS_low
chr2:47466825	['T', 'G']	chr2:47466825:T:G	MSH2	ENST00000233146	intron_variant	MODIFIER			ENST00000233146.7:c.1661+17T>G	NC_000002.12:g.47466825T>G		ENSP00000233146			set()	7.674382909846932e-05	0	0	0	0.00360892	0	0	0.0020235	0.00202372		0	0	0	0.02	0.02	491781	Benign/Likely_benign		['Benign', 'Benign', 'Benign', 'Benign', 'Likely benign', 'Likely benign', 'Likely benign']	['Labcorp Genetics (formerly Invitae), Labcorp', 'PreventionGenetics, part of Exact Sciences', 'Color Diagnostics, LLC DBA Color Health', 'GeneDx', 'Counsyl', 'Center for Genomic Medicine, Rigshospitalet, Copenhagen University Hospital', 'Breakthrough Genomics, Breakthrough Genomics']	['2025', '2017', '2015', '2015', '2018', '2024', '-']	3	['Benign']	No_clingen_labs	0	0					not_in_region	0	0	0	-4	0	0	0	0	-1	0	0	0	VUS	0.1426906897707853	0	-5	benign
chr2:47466826	['A', 'G']	chr2:47466826:A:G	MSH2	ENST00000233146	intron_variant	MODIFIER			ENST00000233146.7:c.1661+18A>G	NC_000002.12:g.47466826A>G		ENSP00000233146			set()	1.395400759098013e-05	0	4.75511174512601e-05	0	0	0	0	7.88e-06	7.95e-06		0	0	0	0.01	0.01	388668	Likely_benign		['Likely benign', 'Likely benign', 'Likely benign']	['Labcorp Genetics (formerly Invitae), Labcorp', 'Color Diagnostics, LLC DBA Color Health', 'GeneDx']	['2023', '2016', '2016']	3	['Benign']	No_clingen_labs	0	0					not_in_region	0	1	0	0	0	0	0	0	-1	0	0	0	VUS	0.0028252	0	0	benign
chr2:47466827	['T', 'C']	chr2:47466827:T:C	MSH2	ENST00000233146	intron_variant	MODIFIER			ENST00000233146.7:c.1661+19T>C	NC_000002.12:g.47466827T>C		ENSP00000233146			set()	6.976127691041257e-06	1.5484190641355176e-05	0	0	0	0	0	0	0		0	0	0	0.01	0.01	382255	Likely_benign		['Likely benign', 'Likely benign', 'Likely benign']	['Color Diagnostics, LLC DBA Color Health', 'Labcorp Genetics (formerly Invitae), Labcorp', 'GeneDx']	['2018', '2024', '2015']	3	['Benign']	No_clingen_labs	0	0					not_in_region	0	1	0	0	0	0	0	0	-1	0	0	0	VUS	0.00227419	0	0	benign
chr2:47466834	['A', 'G']	chr2:47466834:A:G	MSH2	ENST00000233146	intron_variant	MODIFIER			ENST00000233146.7:c.1661+26A>G	NC_000002.12:g.47466834A>G		ENSP00000233146														0	0	0	0.01	0.01							0	[]	no_data	0	0					not_in_region	0	1	0	0	0	0	0	0	-1	0	0	0			0	0	VUS_low
chr2:47466837	['C', 'A']	chr2:47466837:C:A	MSH2	ENST00000233146	intron_variant	MODIFIER			ENST00000233146.7:c.1661+29C>A	NC_000002.12:g.47466837C>A		ENSP00000233146			set()	0.000111704	0	0.000357024	0	0	7.323861139592794e-05	0	0.00021938	0.00021988		0	0	0	0	0							0	[]	no_data	0	0					not_in_region	0	0	0	0	0	0	0	0	-1	0	0	0	VUS	9.234786224405528e-05	0	-1	VUS_low
chr2:47466837	['C', 'T']	chr2:47466837:C:T	MSH2	ENST00000233146	intron_variant	MODIFIER			ENST00000233146.7:c.1661+29C>T	NC_000002.12:g.47466837C>T		ENSP00000233146			set()	2.094445530453238e-05	1.5488507527414658e-05	0	0.000638978	0	0	0	0.00011333	0.00011279		0	0	0	0	0							0	[]	no_data	0	0					not_in_region	0	0	0	0	0	0	0	0	-1	0	0	0	VUS	0.000231896	0	-1	VUS_low
