## Supplementary Tables for "Lynch syndrome in the general population: low clinical utility of genomic screening for *PMS2* pathogenic variants" (part 2 of 3)

### Sheet: Sup_Table_2 (continued)
locus	alleles	SNP	gene	MANE_transcript	consequence	VEP impact	LOFTEE	hgvsp	hgvsc	hgvsg	exon	protein_id	alpha_missense_class	alpha_missense_pathogenicity	gnomADv3_filters	gnomADv3_AF_adj	gnomADv3_AF_european	gnomADv3_AF_african	gnomADv3_AF_eastasian	gnomADv3_AF_southasian	gnomADv3_AF_latino	gnomADv3_AF_other	gnomADv3_faf95max	gnomADv3_faf99max	REVEL	spliceAI_DS_AG	spliceAI_DS_AL	spliceAI_DS_DG	spliceAI_DS_DL	spliceAI_maxDS	clinvar_id	clinvar_top_line	clinvar_summary	clinvar_submitter_call	clinvar_submitter_lab	clinvar_submitter_year	trusted_lab_count	unique_trusted_classifications	Clingen_result	clingen_lab	has_pathogenic_call	LS_NMD_start	LS_PVS1_string	LS_PVS1_score	LS_PS3_Jia	LS_PVS1_region	LS_PVS1_region_score	LS_ACMG_gnomad_PM2	LS_ACMG_gnomad_BA1	LS_ACMG_gnomad_BP1	ACMG_PS1	ACMG_revel_PP3	ACMG_revel_BP4	ACMG_splice_ai_PP3	ACMG_splice_ai_BP4	LS_ACMG_PS3	LS_ACMG_PVS1	LS_ACMG_PM5	PS4_LS	LCI_OR_LS	PS4_score_LS	LS_ACMG_score	LS_Screening_category
chr2:47466839	['TTTA', 'T']	chr2:47466839:TTTA:T	MSH2	ENST00000233146	intron_variant	MODIFIER			ENST00000233146.7:c.1661+35_1661+37del	NC_000002.12:g.47466843_47466845del		ENSP00000233146			set()	6.976906439684643e-06	1.548467017652524e-05	0	0	0	0	0	0	0		0	0	0	0	0							0	[]	no_data	0	0					not_in_region	0	1	0	0	0	0	0	0	-1	0	0	0			0	0	VUS_low
chr2:47466840	['T', 'C']	chr2:47466840:T:C	MSH2	ENST00000233146	intron_variant	MODIFIER			ENST00000233146.7:c.1661+32T>C	NC_000002.12:g.47466840T>C		ENSP00000233146			set()	2.7908794061008625e-05	0	9.514295228580944e-05	0	0	0	0	3.217e-05	3.193e-05		0	0	0	0	0							0	[]	no_data	0	0					not_in_region	0	0	0	0	0	0	0	0	-1	0	0	0			0	-1	VUS_low
chr2:47466841	['TATTA', 'T']	chr2:47466841:TATTA:T	MSH2	ENST00000233146	intron_variant	MODIFIER			ENST00000233146.7:c.1661+37_1661+40del	NC_000002.12:g.47466845_47466848del		ENSP00000233146														0	0	0	0.02	0.02							0	[]	no_data	0	0					not_in_region	0	1	0	0	0	0	0	0	-1	0	0	0	VUS	2.2534840043118872e-05	0	0	VUS_low
chr2:47466845	['A', 'C']	chr2:47466845:A:C	MSH2	ENST00000233146	intron_variant	MODIFIER			ENST00000233146.7:c.1661+37A>C	NC_000002.12:g.47466845A>C		ENSP00000233146														0	0	0	0	0							0	[]	no_data	0	0					not_in_region	0	1	0	0	0	0	0	0	-1	0	0	0			0	0	VUS_low
chr2:47466845	['A', 'G']	chr2:47466845:A:G	MSH2	ENST00000233146	intron_variant	MODIFIER			ENST00000233146.7:c.1661+37A>G	NC_000002.12:g.47466845A>G		ENSP00000233146														0	0	0	0	0							0	[]	no_data	0	0					not_in_region	0	1	0	0	0	0	0	0	-1	0	0	0			0	0	VUS_low
chr2:47466846	['A', 'C']	chr2:47466846:A:C	MSH2	ENST00000233146	intron_variant	MODIFIER			ENST00000233146.7:c.1661+38A>C	NC_000002.12:g.47466846A>C		ENSP00000233146														0	0	0	0	0							0	[]	no_data	0	0					not_in_region	0	1	0	0	0	0	0	0	-1	0	0	0	VUS	8.698316184959768e-05	0	0	VUS_low
chr2:47466846	['A', 'G']	chr2:47466846:A:G	MSH2	ENST00000233146	intron_variant	MODIFIER			ENST00000233146.7:c.1661+38A>G	NC_000002.12:g.47466846A>G		ENSP00000233146			set()	6.976906439684643e-06	1.5484190641355176e-05	0	0	0	0	0	0	0		0	0	0	0	0							0	[]	no_data	0	0					not_in_region	0	1	0	0	0	0	0	0	-1	0	0	0	VUS	2.388724761522824e-07	0	0	VUS_low
chr2:47466851	['C', 'G']	chr2:47466851:C:G	MSH2	ENST00000233146	intron_variant	MODIFIER			ENST00000233146.7:c.1661+43C>G	NC_000002.12:g.47466851C>G		ENSP00000233146			set()	6.979925733590195e-06	0	2.3792529145848203e-05	0	0	0	0	0	0		0	0	0	0	0							0	[]	no_data	0	0					not_in_region	0	1	0	0	0	0	0	0	-1	0	0	0	VUS	0.0104538	0	0	VUS_low
chr2:47466852	['T', 'G']	chr2:47466852:T:G	MSH2	ENST00000233146	intron_variant	MODIFIER			ENST00000233146.7:c.1661+44T>G	NC_000002.12:g.47466852T>G		ENSP00000233146														0	0	0	0	0							0	[]	no_data	0	0					not_in_region	0	1	0	0	0	0	0	0	-1	0	0	0	VUS	6.515846388340584e-12	0	0	VUS_low
chr2:47466854	['A', 'C']	chr2:47466854:A:C	MSH2	ENST00000233146	intron_variant	MODIFIER			ENST00000233146.7:c.1661+46A>C	NC_000002.12:g.47466854A>C		ENSP00000233146														0	0	0	0	0							0	[]	no_data	0	0					not_in_region	0	1	0	0	0	0	0	0	-1	0	0	0			0	0	VUS_low
chr2:47466855	['A', 'G']	chr2:47466855:A:G	MSH2	ENST00000233146	intron_variant	MODIFIER			ENST00000233146.7:c.1661+47A>G	NC_000002.12:g.47466855A>G		ENSP00000233146														0	0	0	0	0							0	[]	no_data	0	0					not_in_region	0	1	0	0	0	0	0	0	-1	0	0	0			0	0	VUS_low
chr2:47466858	['C', 'A']	chr2:47466858:C:A	MSH2	ENST00000233146	intron_variant	MODIFIER			ENST00000233146.7:c.1661+50C>A	NC_000002.12:g.47466858C>A		ENSP00000233146			set()	6.978172277117177e-06	1.5485149741398e-05	0	0	0	0	0	0	0		0	0	0	0	0							0	[]	no_data	0	0					not_in_region	0	1	0	0	0	0	0	0	-1	0	0	0	VUS	0.00254156	0	0	VUS_low
chr2:47466860	['C', 'T']	chr2:47466860:C:T	MSH2	ENST00000233146	intron_variant	MODIFIER			ENST00000233146.7:c.1661+52C>T	NC_000002.12:g.47466860C>T		ENSP00000233146														0	0	0	0	0							0	[]	no_data	0	0					not_in_region	0	1	0	0	0	0	0	0	-1	0	0	0			0	0	VUS_low
chr2:47466874	['A', 'G']	chr2:47466874:A:G	MSH2	ENST00000233146	intron_variant	MODIFIER			ENST00000233146.7:c.1661+66A>G	NC_000002.12:g.47466874A>G		ENSP00000233146														0	0	0	0	0							0	[]	no_data	0	0					not_in_region	0	1	0	0	0	0	0	0	-1	0	0	0	VUS	8.798018784082147e-06	0	0	VUS_low
chr2:47466878	['T', 'C']	chr2:47466878:T:C	MSH2	ENST00000233146	intron_variant	MODIFIER			ENST00000233146.7:c.1661+70T>C	NC_000002.12:g.47466878T>C		ENSP00000233146														0	0	0	0	0							0	[]	no_data	0	0					not_in_region	0	1	0	0	0	0	0	0	-1	0	0	0			0	0	VUS_low
chr2:47466880	['T', 'C']	chr2:47466880:T:C	MSH2	ENST00000233146	intron_variant	MODIFIER			ENST00000233146.7:c.1661+72T>C	NC_000002.12:g.47466880T>C		ENSP00000233146			set()	6.976614388569515e-06	1.5486588614260052e-05	0	0	0	0	0	0	0		0	0	0	0	0							0	[]	no_data	0	0					not_in_region	0	1	0	0	0	0	0	0	-1	0	0	0	VUS	0.000309732	0	0	VUS_low
chr2:47466881	['A', 'G']	chr2:47466881:A:G	MSH2	ENST00000233146	intron_variant	MODIFIER			ENST00000233146.7:c.1661+73A>G	NC_000002.12:g.47466881A>G		ENSP00000233146			set()	0.0014374	0.00148667	0.000832382	0	0.00229358	0.000878349	0.00232775	0.00127668	0.00127614		0	0	0	0	0	218039	Likely_benign		['Likely benign', 'Likely benign']	['Mayo Clinic Laboratories, Mayo Clinic', 'Breakthrough Genomics, Breakthrough Genomics']	['-', '-']	0	[]	No_clingen_labs	0	0					not_in_region	0	0	0	-4	0	0	0	0	-1	0	0	0			0	-5	benign
chr2:47466882	['T', 'C']	chr2:47466882:T:C	MSH2	ENST00000233146	intron_variant	MODIFIER			ENST00000233146.7:c.1661+74T>C	NC_000002.12:g.47466882T>C		ENSP00000233146														0	0	0	0	0							0	[]	no_data	0	0					not_in_region	0	1	0	0	0	0	0	0	-1	0	0	0	VUS	1.0718535772895037e-05	0	0	VUS_low
chr2:47466898	['T', 'C']	chr2:47466898:T:C	MSH2	ENST00000233146	intron_variant	MODIFIER			ENST00000233146.7:c.1661+90T>C	NC_000002.12:g.47466898T>C		ENSP00000233146			set()	0.0309696	0.0451787	0.00896509	0	0.00787919	0.0434114	0.0357474	0.0438114	0.0438111		0	0	0	0	0	90723	Benign		['Benign', 'Benign', 'Benign', 'Benign']	['Breakthrough Genomics, Breakthrough Genomics', 'International Society for Gastrointestinal Hereditary Tumours (InSiGHT)', 'Mayo Clinic Laboratories, Mayo Clinic', 'GeneDx']	['-', '2013', '-', '2015']	2	['Benign']	No_clingen_labs	0	0					not_in_region	0	0	-8	0	0	0	0	0	-1	0	0	0			0	-9	benign
chr2:47466921	['G', 'A']	chr2:47466921:G:A	MSH2	ENST00000233146	intron_variant	MODIFIER			ENST00000233146.7:c.1661+113G>A	NC_000002.12:g.47466921G>A		ENSP00000233146			set()	2.7917364600781685e-05	6.194443584105058e-05	0	0	0	0	0	2.045e-05	2.0740000000000005e-05		0	0	0	0	0							0	[]	no_data	0	0					not_in_region	0	0	0	0	0	0	0	0	-1	0	0	0			0	-1	VUS_low
chr2:47466932	['T', 'C']	chr2:47466932:T:C	MSH2	ENST00000233146	intron_variant	MODIFIER			ENST00000233146.7:c.1661+124T>C	NC_000002.12:g.47466932T>C		ENSP00000233146			set()	4.186844933219823e-05	0	0.000142687	0	0	0	0	6.208999999999997e-05	6.150999999999993e-05		0	0	0	0	0							0	[]	no_data	0	0					not_in_region	0	0	0	0	0	0	0	0	-1	0	0	0			0	-1	VUS_low
chr2:47466948	['C', 'T']	chr2:47466948:C:T	MSH2	ENST00000233146	intron_variant	MODIFIER			ENST00000233146.7:c.1661+140C>T	NC_000002.12:g.47466948C>T		ENSP00000233146			set()	0.00221974	0.000123897	0.00649382	0	0	0.00102519	0.00325581	0.00586085	0.00586035		0	0	0	0	0							0	[]	no_data	0	0					not_in_region	0	0	-8	0	0	0	0	0	-1	0	0	0			0	-9	benign
chr2:47466958	['T', 'C']	chr2:47466958:T:C	MSH2	ENST00000233146	intron_variant	MODIFIER			ENST00000233146.7:c.1661+150T>C	NC_000002.12:g.47466958T>C		ENSP00000233146			set()	4.185968633141709e-05	0	0	0	0.00164042	0	0.000464253	0.00064606	0.00064581		0	0	0	0	0							0	[]	no_data	0	0					not_in_region	0	0	0	-4	0	0	0	0	-1	0	0	0			0	-5	benign
chr2:47466960	['T', 'C']	chr2:47466960:T:C	MSH2	ENST00000233146	intron_variant	MODIFIER			ENST00000233146.7:c.1661+152T>C	NC_000002.12:g.47466960T>C		ENSP00000233146														0	0	0	0	0							0	[]	no_data	0	0					not_in_region	0	1	0	0	0	0	0	0	-1	0	0	0			0	0	VUS_low
chr2:47466962	['T', 'C']	chr2:47466962:T:C	MSH2	ENST00000233146	intron_variant	MODIFIER			ENST00000233146.7:c.1661+154T>C	NC_000002.12:g.47466962T>C		ENSP00000233146														0	0	0	0	0							0	[]	no_data	0	0					not_in_region	0	1	0	0	0	0	0	0	-1	0	0	0			0	0	VUS_low
chr2:47466967	['T', 'C']	chr2:47466967:T:C	MSH2	ENST00000233146	intron_variant	MODIFIER			ENST00000233146.7:c.1661+159T>C	NC_000002.12:g.47466967T>C		ENSP00000233146			set()	3.4885018977450324e-05	6.194443584105058e-05	2.377329783187524e-05	0	0	0	0	2.045e-05	2.0740000000000005e-05		0	0	0	0	0							0	[]	no_data	0	0					not_in_region	0	0	0	0	0	0	0	0	-1	0	0	0			0	-1	VUS_low
chr2:47466969	['G', 'A']	chr2:47466969:G:A	MSH2	ENST00000233146	intron_variant	MODIFIER			ENST00000233146.7:c.1661+161G>A	NC_000002.12:g.47466969G>A		ENSP00000233146			set()	0.00140316	0.00142459	0.000808946	0	0.00230567	0.000879765	0.00232342	0.00124385	0.00124367		0	0	0	0	0							0	[]	no_data	0	0					not_in_region	0	0	0	-4	0	0	0	0	-1	0	0	0			0	-5	benign
chr2:47466973	['G', 'T']	chr2:47466973:G:T	MSH2	ENST00000233146	intron_variant	MODIFIER			ENST00000233146.7:c.1661+165G>T	NC_000002.12:g.47466973G>T		ENSP00000233146														0	0	0	0	0							0	[]	no_data	0	0					not_in_region	0	1	0	0	0	0	0	0	-1	0	0	0			0	0	VUS_low
chr2:47466984	['A', 'G']	chr2:47466984:A:G	MSH2	ENST00000233146	intron_variant	MODIFIER			ENST00000233146.7:c.1661+176A>G	NC_000002.12:g.47466984A>G		ENSP00000233146			set()	7.67641804376954e-05	0.000108396	2.378234398782344e-05	0	0	0	0	4.991999999999998e-05	5.084999999999994e-05		0	0	0	0	0							0	[]	no_data	0	0					not_in_region	0	0	0	0	0	0	0	0	-1	0	0	0			0	-1	VUS_low
chr2:47467010	['A', 'G']	chr2:47467010:A:G	MSH2	ENST00000233146	intron_variant	MODIFIER			ENST00000233146.7:c.1661+202A>G	NC_000002.12:g.47467010A>G		ENSP00000233146			set()	6.977490615275122e-06	0	2.377555872563005e-05	0	0	0	0	0	0		0	0	0	0	0							0	[]	no_data	0	0					not_in_region	0	1	0	0	0	0	0	0	-1	0	0	0			0	0	VUS_low
chr2:47467039	['C', 'G']	chr2:47467039:C:G	MSH2	ENST00000233146	intron_variant	MODIFIER			ENST00000233146.7:c.1661+231C>G	NC_000002.12:g.47467039C>G		ENSP00000233146			set()	0.00154892	0.00221431	0.000523087	0	0	0.00146456	0.000464253	0.00191824	0.0019179		0	0	0	0	0							0	[]	no_data	0	0					not_in_region	0	0	0	-4	0	0	0	0	-1	0	0	0			0	-5	benign
chr2:47470717	['C', 'T']	chr2:47470717:C:T	MSH2	ENST00000233146	intron_variant	MODIFIER			ENST00000233146.7:c.1662-248C>T	NC_000002.12:g.47470717C>T		ENSP00000233146			set()	7.676203768318213e-05	0.000139358	4.756921320521359e-05	0	0	0	0	7.233999999999997e-05	7.225999999999993e-05		0	0	0	0	0							0	[]	no_data	0	0					not_in_region	0	0	0	0	0	0	0	0	-1	0	0	0			0	-1	VUS_low
chr2:47470717	['CAG', 'C']	chr2:47470717:CAG:C	MSH2	ENST00000233146	intron_variant	MODIFIER			ENST00000233146.7:c.1662-247_1662-246del	NC_000002.12:g.47470718_47470719del		ENSP00000233146			set()	6.978367062107467e-06	1.5484190641355176e-05	0	0	0	0	0	0	0		0	0	0	0	0							0	[]	no_data	0	0					not_in_region	0	1	0	0	0	0	0	0	-1	0	0	0			0	0	VUS_low
chr2:47470756	['C', 'T']	chr2:47470756:C:T	MSH2	ENST00000233146	intron_variant	MODIFIER			ENST00000233146.7:c.1662-209C>T	NC_000002.12:g.47470756C>T		ENSP00000233146			set()	2.79185337186091e-05	4.6458326880787935e-05	2.379139703083365e-05	0	0	0	0	1.233e-05	1.242e-05		0	0	0	0	0							0	[]	no_data	0	0					not_in_region	0	1	0	0	0	0	0	0	-1	0	0	0			0	0	VUS_low
chr2:47470757	['G', 'A']	chr2:47470757:G:A	MSH2	ENST00000233146	intron_variant	MODIFIER			ENST00000233146.7:c.1662-208G>A	NC_000002.12:g.47470757G>A		ENSP00000233146			set()	0.000369915	0	9.514747859181732e-05	0	0	0.00336898	0.00139535	0.00259554	0.00259489		0	0	0	0	0							0	[]	no_data	0	0					not_in_region	0	0	-8	0	0	0	0	0	-1	0	0	0			0	-9	benign
chr2:47470791	['T', 'C']	chr2:47470791:T:C	MSH2	ENST00000233146	intron_variant	MODIFIER			ENST00000233146.7:c.1662-174T>C	NC_000002.12:g.47470791T>C		ENSP00000233146			set()	0.000125574	0.000232299	4.754659566375048e-05	0	0	0	0.000464684	0.00014299	0.00014305		0	0	0	0	0							0	[]	no_data	0	0					not_in_region	0	0	0	0	0	0	0	0	-1	0	0	0			0	-1	VUS_low
chr2:47470828	['G', 'A']	chr2:47470828:G:A	MSH2	ENST00000233146	intron_variant	MODIFIER			ENST00000233146.7:c.1662-137G>A	NC_000002.12:g.47470828G>A		ENSP00000233146			set()	6.983045166336136e-06	0	2.38129256560461e-05	0	0	0	0	0	0		0	0	0	0	0							0	[]	no_data	0	0					not_in_region	0	1	0	0	0	0	0	0	-1	0	0	0			0	0	VUS_low
chr2:47470834	['C', 'T']	chr2:47470834:C:T	MSH2	ENST00000233146	intron_variant	MODIFIER			ENST00000233146.7:c.1662-131C>T	NC_000002.12:g.47470834C>T		ENSP00000233146														0	0	0	0	0							0	[]	no_data	0	0					not_in_region	0	1	0	0	0	0	0	0	-1	0	0	0			0	0	VUS_low
chr2:47470835	['A', 'G']	chr2:47470835:A:G	MSH2	ENST00000233146	intron_variant	MODIFIER			ENST00000233146.7:c.1662-130A>G	NC_000002.12:g.47470835A>G		ENSP00000233146														0	0	0	0	0							0	[]	no_data	0	0					not_in_region	0	1	0	0	0	0	0	0	-1	0	0	0			0	0	VUS_low
chr2:47470836	['C', 'T']	chr2:47470836:C:T	MSH2	ENST00000233146	intron_variant	MODIFIER			ENST00000233146.7:c.1662-129C>T	NC_000002.12:g.47470836C>T		ENSP00000233146														0	0	0	0	0							0	[]	no_data	0	0					not_in_region	0	1	0	0	0	0	0	0	-1	0	0	0			0	0	VUS_low
chr2:47470868	['A', 'T']	chr2:47470868:A:T	MSH2	ENST00000233146	intron_variant	MODIFIER			ENST00000233146.7:c.1662-97A>T	NC_000002.12:g.47470868A>T		ENSP00000233146			set()	2.093919258473393e-05	3.0973177228520105e-05	2.3792529145848203e-05	0	0	0	0	5.57e-06	5.54e-06		0.01	0	0	0	0.01							0	[]	no_data	0	0					not_in_region	0	1	0	0	0	0	0	0	-1	0	0	0	VUS	0.1384663421300139	0	0	VUS_low
chr2:47470872	['T', 'G']	chr2:47470872:T:G	MSH2	ENST00000233146	intron_variant	MODIFIER			ENST00000233146.7:c.1662-93T>G	NC_000002.12:g.47470872T>G		ENSP00000233146			set()	0.000153477	6.1940598965592e-05	2.37789508726875e-05	0	0.000327869	0.000365925	0	0.00014394	0.00014398		0	0	0	0	0							0	[]	no_data	0	0					not_in_region	0	0	0	0	0	0	0	0	-1	0	0	0	VUS	0.1413460697956328	0	-1	VUS_low
chr2:47470880	['A', 'G']	chr2:47470880:A:G	MSH2	ENST00000233146	intron_variant	MODIFIER			ENST00000233146.7:c.1662-85A>G	NC_000002.12:g.47470880A>G		ENSP00000233146														0	0	0	0	0							0	[]	no_data	0	0					not_in_region	0	1	0	0	0	0	0	0	-1	0	0	0	VUS	0.00199499	0	0	VUS_low
chr2:47470882	['A', 'G']	chr2:47470882:A:G	MSH2	ENST00000233146	intron_variant	MODIFIER			ENST00000233146.7:c.1662-83A>G	NC_000002.12:g.47470882A>G		ENSP00000233146			set()	2.093305608663494e-05	4.646408326363721e-05	0	0	0	0	0	1.233e-05	1.242e-05		0	0	0	0	0							0	[]	no_data	0	0					not_in_region	0	1	0	0	0	0	0	0	-1	0	0	0	VUS	0.016224	0	0	VUS_low
chr2:47470888	['G', 'C']	chr2:47470888:G:C	MSH2	ENST00000233146	intron_variant	MODIFIER			ENST00000233146.7:c.1662-77G>C	NC_000002.12:g.47470888G>C		ENSP00000233146			set()	0.000104798	0	0.000357517	0	0	0	0	0.00021968	0.00022011		0	0	0	0	0							0	[]	no_data	0	0					not_in_region	0	0	0	0	0	0	0	0	-1	0	0	0	VUS	0.000401254	0	-1	VUS_low
chr2:47470899	['C', 'T']	chr2:47470899:C:T	MSH2	ENST00000233146	intron_variant	MODIFIER			ENST00000233146.7:c.1662-66C>T	NC_000002.12:g.47470899C>T		ENSP00000233146			set()	4.888268156424581e-05	6.195403010965863e-05	2.3808390076663017e-05	0	0.000329381	7.323861139592794e-05	0	2.229e-05	2.204000000000001e-05		0	0	0	0	0							0	[]	no_data	0	0					not_in_region	0	0	0	0	0	0	0	0	-1	0	0	0	VUS	0.1490299479917336	0	-1	VUS_low
chr2:47470900	['G', 'A']	chr2:47470900:G:A	MSH2	ENST00000233146	intron_variant	MODIFIER			ENST00000233146.7:c.1662-65G>A	NC_000002.12:g.47470900G>A		ENSP00000233146			set()	0.000202548	1.5491386788945346e-05	0.000618989	0	0	0.000146563	0	0.00043364	0.00043348		0	0	0	0	0							0	[]	no_data	0	0					not_in_region	0	0	0	-4	0	0	0	0	-1	0	0	0	VUS	0.8620620734053727	0	-5	benign
chr2:47470910	['T', 'C']	chr2:47470910:T:C	MSH2	ENST00000233146	intron_variant	MODIFIER			ENST00000233146.7:c.1662-55T>C	NC_000002.12:g.47470910T>C		ENSP00000233146			set()	1.3953034087262276e-05	3.096934035305048e-05	0	0	0	0	0	5.14e-06	4.92e-06		0	0	0	0	0							0	[]	no_data	0	0					not_in_region	0	1	0	0	0	0	0	0	-1	0	0	0	VUS	0.000372302	0	0	VUS_low
chr2:47470913	['C', 'T']	chr2:47470913:C:T	MSH2	ENST00000233146	intron_variant	MODIFIER			ENST00000233146.7:c.1662-52C>T	NC_000002.12:g.47470913C>T		ENSP00000233146			set()	6.981680071492404e-06	1.5487068297971194e-05	0	0	0	0	0	0	0		0	0	0	0	0							0	[]	no_data	0	0					not_in_region	0	1	0	0	0	0	0	0	-1	0	0	0	VUS	0.0165603	0	0	VUS_low
chr2:47470916	['C', 'G']	chr2:47470916:C:G	MSH2	ENST00000233146	intron_variant	MODIFIER			ENST00000233146.7:c.1662-49C>G	NC_000002.12:g.47470916C>G		ENSP00000233146			set()	6.980997724194742e-06	0	0	0	0	7.32493407559332e-05	0	0	0		0	0	0	0	0							0	[]	no_data	0	0					not_in_region	0	1	0	0	0	0	0	0	-1	0	0	0			0	0	VUS_low
chr2:47470919	['G', 'C']	chr2:47470919:G:C	MSH2	ENST00000233146	intron_variant	MODIFIER			ENST00000233146.7:c.1662-46G>C	NC_000002.12:g.47470919G>C		ENSP00000233146														0	0	0	0	0							0	[]	no_data	0	0					not_in_region	0	1	0	0	0	0	0	0	-1	0	0	0			0	0	VUS_low
chr2:47470920	['T', 'C']	chr2:47470920:T:C	MSH2	ENST00000233146	intron_variant	MODIFIER			ENST00000233146.7:c.1662-45T>C	NC_000002.12:g.47470920T>C		ENSP00000233146			set()	0.000104638	0	0.000356566	0	0	0	0	0.00021911	0.00021966		0	0	0	0	0							0	[]	no_data	0	0					not_in_region	0	0	0	0	0	0	0	0	-1	0	0	0	VUS	0.000244348	0	-1	VUS_low
chr2:47470922	['C', 'T']	chr2:47470922:C:T	MSH2	ENST00000233146	intron_variant	MODIFIER			ENST00000233146.7:c.1662-43C>T	NC_000002.12:g.47470922C>T		ENSP00000233146			set()	0.00027232	0	0.00088091	0	0	7.326007326007326e-05	0.000464684	0.00065696	0.0006566		0	0	0	0	0							0	[]	no_data	0	0					not_in_region	0	0	0	-4	0	0	0	0	-1	0	0	0	VUS	0.3448837069775211	0	-5	benign
chr2:47470924	['C', 'G']	chr2:47470924:C:G	MSH2	ENST00000233146	intron_variant	MODIFIER			ENST00000233146.7:c.1662-41C>G	NC_000002.12:g.47470924C>G		ENSP00000233146			set()	6.980802792321117e-06	1.5486108960262644e-05	0	0	0	0	0	0	0		0	0	0	0	0							0	[]	no_data	0	0					not_in_region	0	1	0	0	0	0	0	0	-1	0	0	0	VUS	4.299641516456754e-07	0	0	VUS_low
chr2:47470925	['A', 'T']	chr2:47470925:A:T	MSH2	ENST00000233146	intron_variant	MODIFIER			ENST00000233146.7:c.1662-40A>T	NC_000002.12:g.47470925A>T		ENSP00000233146														0	0	0	0	0							0	[]	no_data	0	0					not_in_region	0	1	0	0	0	0	0	0	-1	0	0	0			0	0	VUS_low
chr2:47470929	['T', 'C']	chr2:47470929:T:C	MSH2	ENST00000233146	intron_variant	MODIFIER			ENST00000233146.7:c.1662-36T>C	NC_000002.12:g.47470929T>C		ENSP00000233146														0	0	0	0	0							0	[]	no_data	0	0					not_in_region	0	1	0	0	0	0	0	0	-1	0	0	0			0	0	VUS_low
chr2:47470933	['A', 'G']	chr2:47470933:A:G	MSH2	ENST00000233146	intron_variant	MODIFIER			ENST00000233146.7:c.1662-32A>G	NC_000002.12:g.47470933A>G		ENSP00000233146														0	0	0	0	0							0	[]	no_data	0	0					not_in_region	0	1	0	0	0	0	0	0	-1	0	0	0	VUS	1.4794486209820028e-05	0	0	VUS_low
chr2:47470934	['T', 'A']	chr2:47470934:T:A	MSH2	ENST00000233146	intron_variant	MODIFIER			ENST00000233146.7:c.1662-31T>A	NC_000002.12:g.47470934T>A		ENSP00000233146														0	0	0	0	0							0	[]	no_data	0	0					not_in_region	0	1	0	0	0	0	0	0	-1	0	0	0			0	0	VUS_low
chr2:47470936	['T', 'G']	chr2:47470936:T:G	MSH2	ENST00000233146	intron_variant	MODIFIER			ENST00000233146.7:c.1662-29T>G	NC_000002.12:g.47470936T>G		ENSP00000233146														0	0	0	0	0							0	[]	no_data	0	0					not_in_region	0	1	0	0	0	0	0	0	-1	0	0	0			0	0	VUS_low
chr2:47470942	['A', 'G']	chr2:47470942:A:G	MSH2	ENST00000233146	intron_variant	MODIFIER			ENST00000233146.7:c.1662-23A>G	NC_000002.12:g.47470942A>G		ENSP00000233146			set()	0.000118609	1.5485149741398e-05	0	0.00351213	0.000986842	7.322788517867604e-05	0.000464253	0.00196932	0.00196893		0	0	0	0	0	371856	Likely_benign		['Likely benign', 'Likely benign']	['PreventionGenetics, part of Exact Sciences', 'Counsyl']	['2023', '2016']	0	[]	No_clingen_labs	0	0					not_in_region	0	0	0	-4	0	0	0	0	-1	0	0	0	VUS	1.2887696454049176	0	-5	benign
chr2:47470946	['CTG', 'C']	chr2:47470946:CTG:C	MSH2	ENST00000233146	splice_polypyrimidine_tract_variant	LOW			ENST00000233146.7:c.1662-17_1662-16del	NC_000002.12:g.47470948_47470949del		ENSP00000233146			set()	6.9846059285335125e-06	1.549186676994578e-05	0	0	0	0	0	0	0		0	0.01	0	0	0.01	419695	Likely_benign		['Likely benign', 'Likely benign']	['Labcorp Genetics (formerly Invitae), Labcorp', 'GeneDx']	['2023', '2015']	2	['Benign']	No_clingen_labs	0	0					not_in_region	0	1	0	0	0	0	0	0	-1	0	0	0	VUS	0.000389115	0	0	benign
chr2:47470947	['T', 'C']	chr2:47470947:T:C	MSH2	ENST00000233146	intron_variant	MODIFIER			ENST00000233146.7:c.1662-18T>C	NC_000002.12:g.47470947T>C		ENSP00000233146			set()	2.7908794061008625e-05	4.645976584278016e-05	2.377555872563005e-05	0	0	0	0	1.233e-05	1.242e-05		0	0	0	0	0	90726	Uncertain_significance		['Likely benign', 'Likely benign', 'Uncertain significance', 'Likely benign', 'Likely benign', 'Likely benign', 'Likely benign', 'Benign']	['Labcorp Genetics (formerly Invitae), Labcorp', 'Color Diagnostics, LLC DBA Color Health', 'International Society for Gastrointestinal Hereditary Tumours (InSiGHT)', 'Counsyl', 'GeneDx', "Women's Health and Genetics/Laboratory Corporation of America, LabCorp", 'Sema4, Sema4', 'Ambry Genetics']	['2025', '2022', '2018', '2016', '2017', '2021', '2021', '2014']	6	['Benign', 'Uncertain significance']	No_clingen_labs	0	0					not_in_region	0	1	0	0	0	0	0	0	-1	0	0	0	VUS	0.1366341996105353	0	0	VUS_low
chr2:47470948	['G', 'C']	chr2:47470948:G:C	MSH2	ENST00000233146	splice_polypyrimidine_tract_variant	LOW			ENST00000233146.7:c.1662-17G>C	NC_000002.12:g.47470948G>C		ENSP00000233146			set()	1.3967650920468197e-05	0	4.7628119641836543e-05	0	0	0	0	7.89e-06	7.95e-06		0	0	0	0	0	491782	Likely_benign		['Likely benign', 'Likely benign']	['Labcorp Genetics (formerly Invitae), Labcorp', 'Color Diagnostics, LLC DBA Color Health']	['2023', '2017']	2	['Benign']	No_clingen_labs	0	0					not_in_region	0	1	0	0	0	0	0	0	-1	0	0	0			0	0	benign
chr2:47470950	['T', 'C']	chr2:47470950:T:C	MSH2	ENST00000233146	splice_polypyrimidine_tract_variant	LOW			ENST00000233146.7:c.1662-15T>C	NC_000002.12:g.47470950T>C		ENSP00000233146														0	0	0	0	0	2700282	Likely_benign		['Likely benign']	['Labcorp Genetics (formerly Invitae), Labcorp']	['2023']	1	['Benign']	No_clingen_labs	0	0					not_in_region	0	1	0	0	0	0	0	0	-1	0	0	0			0	0	benign
chr2:47470951	['A', 'G']	chr2:47470951:A:G	MSH2	ENST00000233146	splice_polypyrimidine_tract_variant	LOW			ENST00000233146.7:c.1662-14A>G	NC_000002.12:g.47470951A>G		ENSP00000233146														0	0	0	0	0	380138	Likely_benign		['Likely benign', 'Likely benign']	['Labcorp Genetics (formerly Invitae), Labcorp', 'GeneDx']	['2024', '2016']	2	['Benign']	No_clingen_labs	0	0					not_in_region	0	1	0	0	0	0	0	0	-1	0	0	0	VUS	0.000807296	0	0	benign
chr2:47470955	['C', 'T']	chr2:47470955:C:T	MSH2	ENST00000233146	splice_polypyrimidine_tract_variant	LOW			ENST00000233146.7:c.1662-10C>T	NC_000002.12:g.47470955C>T		ENSP00000233146			set()	7.684247293049249e-05	0.000139397	4.761678015332604e-05	0	0	0	0	7.235999999999998e-05	7.226999999999993e-05		0	0	0	0	0	414995	Conflicting_classifications_of_pathogenicity	Uncertain_significance(1)|Benign(1)|Likely_benign(3)	['Likely benign', 'Likely benign', 'Uncertain significance', 'Likely benign', 'Benign', 'Likely benign']	["Women's Health and Genetics/Laboratory Corporation of America, LabCorp", 'Department of Pathology and Laboratory Medicine, Sinai Health System', "CHEO Genetics Diagnostic Laboratory, Children's Hospital of Eastern Ontario", 'Labcorp Genetics (formerly Invitae), Labcorp', 'GeneDx', 'Color Diagnostics, LLC DBA Color Health']	['2024', '-', '2022', '2025', '2015', '2016']	3	['Benign']	No_clingen_labs	0	0					not_in_region	0	0	0	0	0	0	0	0	-1	0	0	0	Benign	0.1472245951541116	-4	-5	benign
chr2:47470956	['G', 'A']	chr2:47470956:G:A	MSH2	ENST00000233146	splice_polypyrimidine_tract_variant	LOW			ENST00000233146.7:c.1662-9G>A	NC_000002.12:g.47470956G>A		ENSP00000233146			set()	0.00479432	0.000232385	0.0142292	0	0	0.00403403	0.00884544	0.0132845	0.0132842		0	0	0	0	0	90730	Benign		['Uncertain significance', 'Benign', 'Likely benign', 'Benign', 'Uncertain significance', 'Benign', 'Benign', 'Benign', 'Benign', 'Benign', 'Benign', 'Benign', 'Benign', 'Benign', 'Benign', 'Benign', 'Benign', 'Benign']	['Center for Human Genetics, Inc, Center for Human Genetics, Inc', 'PreventionGenetics, part of Exact Sciences', 'Illumina Laboratory Services, Illumina', 'International Society for Gastrointestinal Hereditary Tumours (InSiGHT)', 'Mayo Clinic Laboratories, Mayo Clinic', 'Department of Pathology and Laboratory Medicine, Sinai Health System', 'Genome Diagnostics Laboratory, Amsterdam University Medical Center', 'Ambry Genetics', 'Breakthrough Genomics, Breakthrough Genomics', 'GeneDx', 'Joint Genome Diagnostic Labs from Nijmegen and Maastricht, Radboudumc and MUMC+', 'Labcorp Genetics (formerly Invitae), Labcorp', 'Center for Genomic Medicine, Rigshospitalet, Copenhagen University Hospital', 'Color Diagnostics, LLC DBA Color Health', 'Clinical Genetics, Academic Medical Center', 'Genetic Services Laboratory, University of Chicago', "CHEO Genetics Diagnostic Laboratory, Children's Hospital of Eastern Ontario", 'KCCC/NGS Laboratory, Kuwait Cancer Control Center']	['2016', '2017', '2018', '2013', '-', '-', '2017', '2014', '-', '2015', '-', '2025', '2023', '2015', '-', '2018', '2021', '2023']	5	['Benign']	No_clingen_labs	0	0					not_in_region	0	0	-8	0	0	0	0	0	-1	0	0	0			0	-9	benign
chr2:47470958	['T', 'C']	chr2:47470958:T:C	MSH2	ENST00000233146	splice_region_variant	LOW			ENST00000233146.7:c.1662-7T>C	NC_000002.12:g.47470958T>C		ENSP00000233146														0	0.01	0	0	0.01	628505	Conflicting_classifications_of_pathogenicity	Uncertain_significance(3)|Likely_benign(1)	['Uncertain significance', 'Uncertain significance', 'Likely benign', 'Uncertain significance']	["Women's Health and Genetics/Laboratory Corporation of America, LabCorp", 'Quest Diagnostics Nichols Institute San Juan Capistrano', 'Labcorp Genetics (formerly Invitae), Labcorp', 'Color Diagnostics, LLC DBA Color Health']	['2020', '2020', '2024', '2018']	3	['Benign', 'Uncertain significance']	No_clingen_labs	0	0					not_in_region	0	1	0	0	0	0	0	0	-1	0	0	0	VUS	0.00139425	0	0	VUS_low
chr2:47470962	['C', 'T']	chr2:47470962:C:T	MSH2	ENST00000233146	splice_region_variant	LOW			ENST00000233146.7:c.1662-3C>T	NC_000002.12:g.47470962C>T		ENSP00000233146														0	0.02	0	0	0.02	237373	Uncertain_significance		['Uncertain significance', 'Uncertain significance']	['Ambry Genetics', 'Labcorp Genetics (formerly Invitae), Labcorp']	['2022', '2023']	2	['Uncertain significance']	No_clingen_labs	0	0					not_in_region	0	1	0	0	0	0	0	0	-1	0	0	0	VUS	0.000126521	0	0	VUS_low
chr2:47470965	['C', 'T']	chr2:47470965:C:T	MSH2	ENST00000233146	splice_region_variant	LOW		ENSP00000233146.2:p.Ser554=	ENST00000233146.7:c.1662C>T	NC_000002.12:g.47470965C>T	2025-11-16	ENSP00000233146														0	0	0	0	0	134843	Benign/Likely_benign		['Likely benign', 'Likely benign', 'Benign', 'Likely benign', 'not provided', 'Likely benign']	['Ambry Genetics', 'Labcorp Genetics (formerly Invitae), Labcorp', 'GeneDx', 'All of Us Research Program, National Institutes of Health', 'ITMI', 'Color Diagnostics, LLC DBA Color Health']	['2015', '2024', '2015', '2024', '2013', '2017']	5	['Benign']	No_clingen_labs	0	0					not_in_region	0	1	0	0	0	0	0	0	-1	0	0	0	VUS	0.0114263	0	0	benign
chr2:47470969	['T', 'C']	chr2:47470969:T:C	MSH2	ENST00000233146	synonymous_variant	LOW		ENSP00000233146.2:p.Leu556=	ENST00000233146.7:c.1666T>C	NC_000002.12:g.47470969T>C	2025-11-16	ENSP00000233146			set()	0.0046273	0.00652026	0.00176023	0	0.000984898	0.00534485	0.0027881	0.00600592	0.00600601		0	0	0	0	0	36568	Benign		['Benign', 'Benign', 'Benign', 'Benign', 'Benign', 'Benign', 'Benign', 'Benign', 'Benign', 'Likely benign', 'Benign', 'Likely benign', 'Benign', 'Benign', 'Likely benign', 'Benign', 'Benign', 'Benign', 'Likely benign', 'Benign', 'Benign', 'Benign', 'Benign', 'Benign', 'Likely benign', 'Benign', 'Benign', 'Benign', 'Likely benign']	['PreventionGenetics, part of Exact Sciences', 'Clinical Genetics, Academic Medical Center', 'GeneDx', 'Department of Pathology and Laboratory Medicine, Sinai Health System', 'Center for Genomic Medicine, Rigshospitalet, Copenhagen University Hospital', 'International Society for Gastrointestinal Hereditary Tumours (InSiGHT)', 'KCCC/NGS Laboratory, Kuwait Cancer Control Center', 'Genetic Services Laboratory, University of Chicago', 'Breakthrough Genomics, Breakthrough Genomics', 'True Health Diagnostics', "CHEO Genetics Diagnostic Laboratory, Children's Hospital of Eastern Ontario", 'Illumina Laboratory Services, Illumina', 'Mayo Clinic Laboratories, Mayo Clinic', 'ARUP Laboratories, Molecular Genetics and Genomics, ARUP Laboratories', 'Genome Diagnostics Laboratory, Amsterdam University Medical Center', 'Color Diagnostics, LLC DBA Color Health', 'Sema4, Sema4', 'Eurofins Ntd Llc (ga)', 'Mendelics', 'Ambry Genetics', "Women's Health and Genetics/Laboratory Corporation of America, LabCorp", 'Laboratory of Diagnostic Genome Analysis, Leiden University Medical Center (LUMC)', 'Joint Genome Diagnostic Labs from Nijmegen and Maastricht, Radboudumc and MUMC+', 'Clinical Genetics DNA and cytogenetics Diagnostics Lab, Erasmus MC, Erasmus Medical Center', 'Fulgent Genetics, Fulgent Genetics', 'Institute for Biomarker Research, Medical Diagnostic Laboratories, L.L.C.', 'Clinical Genetics Laboratory, Department of Pathology, Netherlands Cancer Institute', 'Labcorp Genetics (formerly Invitae), Labcorp', 'CeGaT Center for Human Genetics Tuebingen']	['-', '-', '2013', '-', '2023', '2013', '2023', '2021', '-', '2018', '2023', '2018', '-', '2019', '2015', '2015', '2020', '2018', '2019', '2014', '2013', '-', '-', '2015', '2022', '2023', '-', '2025', '2024']	6	['Benign']	No_clingen_labs	0	0					not_in_region	0	0	-8	0	0	0	0	0	-1	0	0	0			0	-9	benign
chr2:47470973	['C', 'G']	chr2:47470973:C:G	MSH2	ENST00000233146	missense_variant	MODERATE		ENSP00000233146.2:p.Thr557Ser	ENST00000233146.7:c.1670C>G	NC_000002.12:g.47470973C>G	2025-11-16	ENSP00000233146	likely_benign	0.0682	set()	1.396472510438632e-05	0	4.759638267491671e-05	0	0	0	0	7.89e-06	7.95e-06	0.273	0	0.01	0	0	0.01	188382	Conflicting_classifications_of_pathogenicity	Uncertain_significance(2)|Benign(1)|Likely_benign(1)	['Benign', 'Uncertain significance', 'Uncertain significance', 'Likely benign']	['Labcorp Genetics (formerly Invitae), Labcorp', 'All of Us Research Program, National Institutes of Health', 'Illumina Laboratory Services, Illumina', 'Ambry Genetics']	['2024', '2024', '2018', '2019']	3	['Benign', 'Uncertain significance']	No_clingen_labs	0	0					not_in_region	0	1	0	0	0	0	0	0	-1	0	0	0			0	1	VUS_low
chr2:47470980	['A', 'C']	chr2:47470980:A:C	MSH2	ENST00000233146	missense_variant	MODERATE		ENSP00000233146.2:p.Leu559Phe	ENST00000233146.7:c.1677A>C	NC_000002.12:g.47470980A>C	2025-11-16	ENSP00000233146	likely_benign	0.0951											0.477	0	0	0	0	0	619865	Conflicting_classifications_of_pathogenicity	Uncertain_significance(3)|Likely_benign(1)	['Likely benign', 'Uncertain significance', 'Uncertain significance', 'Uncertain significance']	['Ambry Genetics', 'All of Us Research Program, National Institutes of Health', 'Color Diagnostics, LLC DBA Color Health', 'Quest Diagnostics Nichols Institute San Juan Capistrano']	['2024', '2023', '2023', '2018']	4	['Benign', 'Uncertain significance']	No_clingen_labs	0	0					not_in_region	0	1	0	0	0	0	0	0	-1	0	0	0	VUS	2.069594650085096e-19	0	1	VUS_low
chr2:47470982	['A', 'T']	chr2:47470982:A:T	MSH2	ENST00000233146	missense_variant	MODERATE		ENSP00000233146.2:p.Asn560Ile	ENST00000233146.7:c.1679A>T	NC_000002.12:g.47470982A>T	2025-11-16	ENSP00000233146	likely_pathogenic	0.88	set()	6.977295879209054e-06	1.5484190641355176e-05	0	0	0	0	0	0	0	0.81	0	0	0	0	0	483674	Conflicting_classifications_of_pathogenicity	Uncertain_significance(3)|Likely_benign(1)	['Uncertain significance', 'Uncertain significance', 'Uncertain significance', 'Likely benign']	['All of Us Research Program, National Institutes of Health', 'Ambry Genetics', 'Color Diagnostics, LLC DBA Color Health', 'Labcorp Genetics (formerly Invitae), Labcorp']	['2024', '2022', '2023', '2024']	4	['Benign', 'Uncertain significance']	No_clingen_labs	0	0					not_in_region	0	1	0	0	0	1	0	0	-1	0	0	0	VUS	0.000116713	0	2	VUS_low
chr2:47470983	['T', 'C']	chr2:47470983:T:C	MSH2	ENST00000233146	synonymous_variant	LOW		ENSP00000233146.2:p.Asn560=	ENST00000233146.7:c.1680T>C	NC_000002.12:g.47470983T>C	2025-11-16	ENSP00000233146			set()	0.000418796	0.000603977	7.137758743754462e-05	0	0	0.000146499	0	0.00045355	0.00045403		0	0	0	0	0	90744	Likely_benign		['Likely benign', 'Likely benign', 'Benign', 'Benign', 'Uncertain significance', 'Likely benign', 'Benign', 'Likely benign', 'Likely benign', 'Likely benign', 'Likely benign', 'Likely benign', 'Likely benign', 'Likely benign', 'Benign', 'Benign', 'Benign', 'Benign', 'Likely benign', 'Likely benign']	['Mendelics', 'International Society for Gastrointestinal Hereditary Tumours (InSiGHT)', 'Labcorp Genetics (formerly Invitae), Labcorp', 'Color Diagnostics, LLC DBA Color Health', 'Illumina Laboratory Services, Illumina', 'Genome Diagnostics Laboratory, Amsterdam University Medical Center', 'Quest Diagnostics Nichols Institute San Juan Capistrano', 'Clinical Genetics DNA and cytogenetics Diagnostics Lab, Erasmus MC, Erasmus Medical Center', "CHEO Genetics Diagnostic Laboratory, Children's Hospital of Eastern Ontario", 'Fulgent Genetics, Fulgent Genetics', 'Center for Genomic Medicine, Rigshospitalet, Copenhagen University Hospital', 'Ambry Genetics', 'CeGaT Center for Human Genetics Tuebingen', 'Clinical Genetics Laboratory, Department of Pathology, Netherlands Cancer Institute', 'GeneDx', 'Sema4, Sema4', 'All of Us Research Program, National Institutes of Health', "Women's Health and Genetics/Laboratory Corporation of America, LabCorp", 'Department of Pathology and Laboratory Medicine, Sinai Health System', 'Genetic Services Laboratory, University of Chicago']	['2019', '2013', '2025', '2015', '2018', '-', '2021', '-', '2022', '2022', '2023', '2014', '2021', '-', '2013', '2021', '2024', '2016', '-', '2019']	8	['Benign']	No_clingen_labs	0	0					not_in_region	0	0	0	-4	0	0	0	0	-1	0	0	0			0	-5	benign
chr2:47470984	['G', 'A']	chr2:47470984:G:A	MSH2	ENST00000233146	missense_variant	MODERATE		ENSP00000233146.2:p.Glu561Lys	ENST00000233146.7:c.1681G>A	NC_000002.12:g.47470984G>A	2025-11-16	ENSP00000233146	likely_benign	0.2405	set()	2.0950598488763496e-05	4.647416036683604e-05	0	0	0	0	0	1.234e-05	1.242e-05	0.552	0	0.02	0	0	0.02	90745	Conflicting_classifications_of_pathogenicity	Uncertain_significance(11)|Benign(1)|Likely_benign(1)	['Likely benign', 'Uncertain significance', 'Benign', 'Uncertain significance', 'Uncertain significance', 'Uncertain significance', 'Uncertain significance', 'Uncertain significance', 'Uncertain significance', 'Uncertain significance', 'Uncertain significance', 'Uncertain significance', 'Uncertain significance']	['Myriad Genetics, Inc.', 'Ambry Genetics', 'Labcorp Genetics (formerly Invitae), Labcorp', 'All of Us Research Program, National Institutes of Health', 'Quest Diagnostics Nichols Institute San Juan Capistrano', 'GeneDx', 'Counsyl', 'GeneKor MSA', 'Sema4, Sema4', 'Centre for Mendelian Genomics, University Medical Centre Ljubljana', 'Color Diagnostics, LLC DBA Color Health', 'Baylor Genetics', 'Division of Medical Genetics, University of Washington']	['2023', '2024', '2025', '2024', '2024', '2018', '2015', '2018', '2021', '2018', '2023', '2023', '2019']	9	['Benign', 'Uncertain significance']	No_clingen_labs	0	0					not_in_region	0	1	0	0	0	0	0	0	-1	0	0	0	VUS	0.00484237	0	1	VUS_low
chr2:47470987	['G', 'C']	chr2:47470987:G:C	MSH2	ENST00000233146	missense_variant	MODERATE		ENSP00000233146.2:p.Glu562Gln	ENST00000233146.7:c.1684G>C	NC_000002.12:g.47470987G>C	2025-11-16	ENSP00000233146	likely_benign	0.1478	set()	1.3963750104728126e-05	3.097221792052529e-05	0	0	0	0	0	5.14e-06	4.92e-06	0.704	0.01	0.01	0	0	0.01	428489	Conflicting_classifications_of_pathogenicity	Uncertain_significance(4)|Likely_benign(1)	['Uncertain significance', 'Uncertain significance', 'Uncertain significance', 'Likely benign', 'Uncertain significance']	['Color Diagnostics, LLC DBA Color Health', 'All of Us Research Program, National Institutes of Health', 'Ambry Genetics', 'Labcorp Genetics (formerly Invitae), Labcorp', 'Baylor Genetics']	['2020', '2024', '2024', '2024', '2023']	5	['Benign', 'Uncertain significance']	No_clingen_labs	0	0					not_in_region	0	1	0	0	0	1	0	0	-1	0	0	0			0	2	VUS_low
chr2:47470989	['G', 'A']	chr2:47470989:G:A	MSH2	ENST00000233146	synonymous_variant	LOW		ENSP00000233146.2:p.Glu562=	ENST00000233146.7:c.1686G>A	NC_000002.12:g.47470989G>A	2025-11-16	ENSP00000233146														0	0	0	0	0	510564	Likely_benign		['Likely benign', 'Likely benign', 'Likely benign']	['Ambry Genetics', 'GeneDx', 'Labcorp Genetics (formerly Invitae), Labcorp']	['2020', '2017', '2024']	3	['Benign']	No_clingen_labs	0	0					not_in_region	0	1	0	0	0	0	0	0	-1	0	0	0	VUS	5.164588688167066e-05	0	0	benign
chr2:47470992	['T', 'C']	chr2:47470992:T:C	MSH2	ENST00000233146	synonymous_variant	LOW		ENSP00000233146.2:p.Tyr563=	ENST00000233146.7:c.1689T>C	NC_000002.12:g.47470992T>C	2025-11-16	ENSP00000233146														0	0	0	0	0	455518	Likely_benign		['Likely benign', 'Likely benign', 'Likely benign']	['Color Diagnostics, LLC DBA Color Health', 'Labcorp Genetics (formerly Invitae), Labcorp', 'Ambry Genetics']	['2018', '2024', '2016']	3	['Benign']	No_clingen_labs	0	0					not_in_region	0	1	0	0	0	0	0	0	-1	0	0	0			0	0	benign
chr2:47470993	['A', 'G']	chr2:47470993:A:G	MSH2	ENST00000233146	missense_variant	MODERATE		ENSP00000233146.2:p.Thr564Ala	ENST00000233146.7:c.1690A>G	NC_000002.12:g.47470993A>G	2025-11-16	ENSP00000233146	likely_benign	0.0644	set()	7.675453898432812e-05	0	0	0.00350989	0	0	0	0.00196788	0.00196809	0.489	0	0	0	0	0	90750	Benign		['Uncertain significance', 'Likely benign', 'Benign', 'Benign', 'Likely benign', 'Likely benign', 'Benign', 'Likely benign', 'Likely benign', 'Benign', 'Likely benign', 'Benign', 'Benign', 'Likely benign', 'Benign', 'Likely benign']	['Center for Human Genetics, Inc, Center for Human Genetics, Inc', 'Sema4, Sema4', 'Mendelics', 'International Society for Gastrointestinal Hereditary Tumours (InSiGHT)', "CHEO Genetics Diagnostic Laboratory, Children's Hospital of Eastern Ontario", 'GeneDx', 'Labcorp Genetics (formerly Invitae), Labcorp', 'Color Diagnostics, LLC DBA Color Health', 'PreventionGenetics, part of Exact Sciences', 'Department of Pathology and Laboratory Medicine, Sinai Health System', 'Laboratory for Molecular Medicine, Mass General Brigham Personalized Medicine', 'Quest Diagnostics Nichols Institute San Juan Capistrano', 'Center for Genomic Medicine, Rigshospitalet, Copenhagen University Hospital', 'Fulgent Genetics, Fulgent Genetics', "Women's Health and Genetics/Laboratory Corporation of America, LabCorp", 'Ambry Genetics']	['2016', '2021', '2019', '2013', '2022', '2020', '2025', '2015', '2019', '-', '2016', '2019', '2023', '2022', '2017', '2018']	8	['Benign']	No_clingen_labs	0	0					not_in_region	0	0	0	-4	0	0	0	0	-1	0	0	0	VUS	0.0177777	0	-4	benign
chr2:47470995	['C', 'G']	chr2:47470995:C:G	MSH2	ENST00000233146	synonymous_variant	LOW		ENSP00000233146.2:p.Thr564=	ENST00000233146.7:c.1692C>G	NC_000002.12:g.47470995C>G	2025-11-16	ENSP00000233146			set()	6.9982924166503375e-06	0	0	0	0	7.355104442483083e-05	0	0	0		0	0	0	0	0	186874	Likely_benign		['Likely benign', 'Likely benign', 'Likely benign', 'Likely benign']	['Labcorp Genetics (formerly Invitae), Labcorp', 'All of Us Research Program, National Institutes of Health', 'Color Diagnostics, LLC DBA Color Health', 'Ambry Genetics']	['2022', '2023', '2019', '2014']	4	['Benign']	No_clingen_labs	0	0					not_in_region	0	1	0	0	0	0	0	0	-1	0	0	0	VUS	3.7882094429705104e-05	0	0	benign
chr2:47471000	['ATAAAACAGAATA', 'TTCT']	chr2:47471000:ATAAAACAGAATA:TTCT	MSH2	ENST00000233146	protein_altering_variant	MODERATE		ENSP00000233146.2:p.Asn566_Tyr570delinsIleLeu	ENST00000233146.7:c.1697_1709delinsTTCT	NC_000002.12:g.47471000_47471012delinsTTCT	2025-11-16	ENSP00000233146																			480913	Uncertain_significance		['Uncertain significance']	['Ambry Genetics']	['2020']	1	['Uncertain significance']	No_clingen_labs	0	0					not_in_region	0	1	0	0	0	0	0	0	0	0	0	0			0	1	VUS_low
chr2:47471002	['A', 'G']	chr2:47471002:A:G	MSH2	ENST00000233146	missense_variant	MODERATE		ENSP00000233146.2:p.Lys567Glu	ENST00000233146.7:c.1699A>G	NC_000002.12:g.47471002A>G	2025-11-16	ENSP00000233146	likely_pathogenic	0.6379											0.586	0	0	0	0	0	408500	Likely_benign		['Likely benign']	['Labcorp Genetics (formerly Invitae), Labcorp']	['2022']	1	['Benign']	No_clingen_labs	0	0					not_in_region	0	1	0	0	0	0	0	0	-1	0	0	0			0	1	benign
chr2:47471006	['C', 'T']	chr2:47471006:C:T	MSH2	ENST00000233146	missense_variant	MODERATE		ENSP00000233146.2:p.Thr568Ile	ENST00000233146.7:c.1703C>T	NC_000002.12:g.47471006C>T	2025-11-16	ENSP00000233146	likely_benign	0.0974											0.506	0	0	0	0	0	479822	Uncertain_significance		['Uncertain significance', 'Uncertain significance', 'Uncertain significance']	['PreventionGenetics, part of Exact Sciences', 'Labcorp Genetics (formerly Invitae), Labcorp', 'Ambry Genetics']	['2024', '2024', '2023']	2	['Uncertain significance']	No_clingen_labs	0	0					not_in_region	0	1	0	0	0	0	0	0	-1	0	0	0			0	1	VUS_low
chr2:47471006	['CAG', 'C']	chr2:47471006:CAG:C	MSH2	ENST00000233146	frameshift_variant	HIGH	HC	ENSP00000233146.2:p.Glu569IlefsTer2	ENST00000233146.7:c.1705_1706del	NC_000002.12:g.47471008_47471009del	2025-11-16	ENSP00000233146														0	0.01	0	0	0.01	36569	Pathogenic		['Pathogenic', 'Pathogenic', 'Pathogenic', 'Pathogenic', 'Pathogenic', 'Pathogenic', 'Pathogenic', 'Uncertain significance', 'Pathogenic', 'Pathogenic', 'Pathogenic', 'Pathogenic']	['Color Diagnostics, LLC DBA Color Health', 'International Society for Gastrointestinal Hereditary Tumours (InSiGHT)', "Women's Health and Genetics/Laboratory Corporation of America, LabCorp", 'GeneDx', 'Counsyl', 'Department of Molecular Diagnostics, Institute of Oncology Ljubljana', 'Myriad Genetics, Inc.', 'Department of Pathology and Laboratory Medicine, Sinai Health System', 'Ambry Genetics', 'Baylor Genetics', 'Labcorp Genetics (formerly Invitae), Labcorp', 'Quest Diagnostics Nichols Institute San Juan Capistrano']	['2021', '2013', '2011', '2017', '2016', '2020', '2023', '-', '2022', '2024', '2024', '2022']	8	['Pathogenic']	No_clingen_labs	0	1					not_in_region	0	1	0	0	4	0	0	0	-1	0	8	0			0	13	pathogenic
chr2:47471009	['A', 'G']	chr2:47471009:A:G	MSH2	ENST00000233146	missense_variant	MODERATE		ENSP00000233146.2:p.Glu569Gly	ENST00000233146.7:c.1706A>G	NC_000002.12:g.47471009A>G	2025-11-16	ENSP00000233146	likely_benign	0.2782											0.723	0	0	0	0	0	183783	Conflicting_classifications_of_pathogenicity	Uncertain_significance(8)|Likely_benign(2)	['Uncertain significance', 'Uncertain significance', 'Uncertain significance', 'Uncertain significance', 'Uncertain significance', 'Likely benign', 'Uncertain significance', 'Uncertain significance', 'Uncertain significance', 'Likely benign']	['Counsyl', "Women's Health and Genetics/Laboratory Corporation of America, LabCorp", 'All of Us Research Program, National Institutes of Health', 'Ambry Genetics', 'Color Diagnostics, LLC DBA Color Health', 'Labcorp Genetics (formerly Invitae), Labcorp', 'GeneDx', "St. Jude Molecular Pathology, St. Jude Children's Research Hospital", 'Baylor Genetics', 'Myriad Genetics, Inc.']	['2018', '2021', '2024', '2024', '2020', '2024', '2024', '2020', '2023', '2023']	7	['Benign', 'Uncertain significance']	No_clingen_labs	0	0					not_in_region	0	1	0	0	0	1	0	0	-1	0	0	0			0	2	VUS_low
chr2:47471012	['A', 'G']	chr2:47471012:A:G	MSH2	ENST00000233146	missense_variant	MODERATE		ENSP00000233146.2:p.Tyr570Cys	ENST00000233146.7:c.1709A>G	NC_000002.12:g.47471012A>G	2025-11-16	ENSP00000233146	likely_pathogenic	0.9819	set()	6.977295879209054e-06	1.5487548011398836e-05	0	0	0	0	0	0	0	0.854	0	0	0	0	0	127633	Conflicting_classifications_of_pathogenicity	Uncertain_significance(6)|Likely_benign(1)	['Uncertain significance', 'Likely benign', 'Uncertain significance', 'Uncertain significance', 'Uncertain significance', 'Uncertain significance', 'Uncertain significance']	['Ambry Genetics', 'Labcorp Genetics (formerly Invitae), Labcorp', 'GeneDx', 'Baylor Genetics', "Women's Health and Genetics/Laboratory Corporation of America, LabCorp", 'All of Us Research Program, National Institutes of Health', 'Color Diagnostics, LLC DBA Color Health']	['2023', '2024', '2023', '2023', '2024', '2023', '2023']	6	['Benign', 'Uncertain significance']	No_clingen_labs	0	0					not_in_region	0	1	0	0	0	1	0	0	-1	0	0	0	VUS	0.0254302	0	2	VUS_low
chr2:47471017	['GA', 'AT']	chr2:47471017:GA:AT	MSH2	ENST00000233146	missense_variant	MODERATE		ENSP00000233146.2:p.Glu572Ile	ENST00000233146.7:c.1714_1715delinsAT	NC_000002.12:g.47471017_47471018delinsAT	2025-11-16	ENSP00000233146																			568103	Uncertain_significance		['Uncertain significance', 'Uncertain significance', 'Uncertain significance', 'Uncertain significance']	['Ambry Genetics', 'Labcorp Genetics (formerly Invitae), Labcorp', 'CeGaT Center for Human Genetics Tuebingen', "Women's Health and Genetics/Laboratory Corporation of America, LabCorp"]	['2023', '2024', '2021', '2017']	2	['Uncertain significance']	No_clingen_labs	0	0					not_in_region	0	1	0	0	0	0	0	0	0	0	0	0			0	1	VUS_low
chr2:47471018	['A', 'C']	chr2:47471018:A:C	MSH2	ENST00000233146	missense_variant	MODERATE		ENSP00000233146.2:p.Glu572Ala	ENST00000233146.7:c.1715A>C	NC_000002.12:g.47471018A>C	2025-11-16	ENSP00000233146	likely_benign	0.1056											0.693	0	0	0	0	0	927761	Conflicting_classifications_of_pathogenicity	Uncertain_significance(2)|Likely_benign(1)	['Uncertain significance', 'Uncertain significance', 'Likely benign']	['Color Diagnostics, LLC DBA Color Health', 'Ambry Genetics', 'Labcorp Genetics (formerly Invitae), Labcorp']	['2019', '2023', '2023']	3	['Benign', 'Uncertain significance']	No_clingen_labs	0	0					not_in_region	0	1	0	0	0	0	0	0	-1	0	0	0	VUS	0.00128882	0	1	VUS_low
chr2:47471020	['G', 'A']	chr2:47471020:G:A	MSH2	ENST00000233146	missense_variant	MODERATE		ENSP00000233146.2:p.Ala573Thr	ENST00000233146.7:c.1717G>A	NC_000002.12:g.47471020G>A	2025-11-16	ENSP00000233146	likely_benign	0.1436											0.39	0	0	0	0	0	41643	Conflicting_classifications_of_pathogenicity	Uncertain_significance(1)|Benign(2)	['Benign', 'Uncertain significance', 'Benign', 'Uncertain significance']	['Labcorp Genetics (formerly Invitae), Labcorp', 'Color Diagnostics, LLC DBA Color Health', 'Ambry Genetics', 'Biesecker Lab/Clinical Genomics Section, National Institutes of Health']	['2024', '2019', '2023', '2012']	3	['Benign', 'Uncertain significance']	No_clingen_labs	0	0					not_in_region	0	1	0	0	0	0	0	0	-1	0	0	0	VUS	9.379490698137845e-05	0	1	VUS_low
chr2:47471020	['G', 'T']	chr2:47471020:G:T	MSH2	ENST00000233146	missense_variant	MODERATE		ENSP00000233146.2:p.Ala573Ser	ENST00000233146.7:c.1717G>T	NC_000002.12:g.47471020G>T	2025-11-16	ENSP00000233146	likely_benign	0.1781											0.477	0	0	0	0	0	3076118	Uncertain_significance		['Uncertain significance']	['Ambry Genetics']	['2017']	0	[]	No_clingen_labs	0	0					not_in_region	0	1	0	0	0	0	0	0	-1	0	0	0			0	1	VUS_low
chr2:47471027	['A', 'G']	chr2:47471027:A:G	MSH2	ENST00000233146	missense_variant	MODERATE		ENSP00000233146.2:p.Asp575Gly	ENST00000233146.7:c.1724A>G	NC_000002.12:g.47471027A>G	2025-11-16	ENSP00000233146	likely_benign	0.1398	set()	2.7906068174524552e-05	6.193100885613426e-05	0	0	0	0	0	2.045e-05	2.0730000000000007e-05	0.43	0	0	0	0.01	0.01	127634	Conflicting_classifications_of_pathogenicity	Uncertain_significance(7)|Likely_benign(2)	['Uncertain significance', 'Likely benign', 'Uncertain significance', 'Likely benign', 'Uncertain significance', 'Uncertain significance', 'Uncertain significance', 'Uncertain significance', 'Uncertain significance']	['Mendelics', 'Labcorp Genetics (formerly Invitae), Labcorp', "Women's Health and Genetics/Laboratory Corporation of America, LabCorp", 'Ambry Genetics', 'Color Diagnostics, LLC DBA Color Health', 'Quest Diagnostics Nichols Institute San Juan Capistrano', 'All of Us Research Program, National Institutes of Health', 'GeneDx', 'PreventionGenetics, part of Exact Sciences']	['2018', '2025', '2024', '2022', '2023', '2024', '2024', '2022', '2017']	6	['Benign', 'Uncertain significance']	No_clingen_labs	0	0					not_in_region	0	0	0	0	0	0	0	0	-1	0	0	0	VUS	0.000276793	0	0	VUS_low
chr2:47471031	['C', 'T']	chr2:47471031:C:T	MSH2	ENST00000233146	synonymous_variant	LOW		ENSP00000233146.2:p.Ala576=	ENST00000233146.7:c.1728C>T	NC_000002.12:g.47471031C>T	2025-11-16	ENSP00000233146														0	0	0	0	0	479842	Likely_benign		['Likely benign', 'Likely benign', 'Likely benign', 'Likely benign']	['Labcorp Genetics (formerly Invitae), Labcorp', 'Center for Genomic Medicine, Rigshospitalet, Copenhagen University Hospital', 'Ambry Genetics', 'Color Diagnostics, LLC DBA Color Health']	['2024', '2023', '2017', '2021']	3	['Benign']	No_clingen_labs	0	0					not_in_region	0	1	0	0	0	0	0	0	-1	0	0	0			0	0	benign
chr2:47471033	['T', 'C']	chr2:47471033:T:C	MSH2	ENST00000233146	missense_variant	MODERATE		ENSP00000233146.2:p.Ile577Thr	ENST00000233146.7:c.1730T>C	NC_000002.12:g.47471033T>C	2025-11-16	ENSP00000233146	likely_pathogenic	0.8924	set()	0.000174449	0.000309741	7.13436385255648e-05	0	0	7.322788517867604e-05	0.000464253	0.00020456	0.00020461	0.928	0	0	0	0	0	41644	Likely_benign		['Benign', 'Uncertain significance', 'Uncertain significance', 'Uncertain significance', 'Likely benign', 'Likely benign', 'Likely benign', 'Likely benign', 'Likely benign', 'Uncertain significance', 'Likely benign', 'Likely benign', 'Likely benign', 'Uncertain significance', 'Uncertain significance', 'Likely benign', 'Uncertain significance', 'Likely benign', 'Likely benign', 'Uncertain significance', 'Benign', 'Likely benign', 'Likely benign']	["Women's Health and Genetics/Laboratory Corporation of America, LabCorp", 'Laboratory for Molecular Medicine, Mass General Brigham Personalized Medicine', 'Knight Diagnostic Laboratories, Oregon Health and Sciences University', 'Biesecker Lab/Clinical Genomics Section, National Institutes of Health', 'Diagnostic Laboratory, Department of Genetics, University Medical Center Groningen', 'Color Diagnostics, LLC DBA Color Health', 'Joint Genome Diagnostic Labs from Nijmegen and Maastricht, Radboudumc and MUMC+', 'PreventionGenetics, part of Exact Sciences', 'Clinical Genetics Laboratory, Department of Pathology, Netherlands Cancer Institute', 'Department of Pathology and Laboratory Medicine, Sinai Health System', 'Clinical Genetics, Academic Medical Center', 'Center for Genomic Medicine, Rigshospitalet, Copenhagen University Hospital', 'Labcorp Genetics (formerly Invitae), Labcorp', 'Genetic Services Laboratory, University of Chicago', 'Illumina Laboratory Services, Illumina', 'Ambry Genetics', 'Quest Diagnostics Nichols Institute San Juan Capistrano', 'ARUP Laboratories, Molecular Genetics and Genomics, ARUP Laboratories', 'International Society for Gastrointestinal Hereditary Tumours (InSiGHT)', "CHEO Genetics Diagnostic Laboratory, Children's Hospital of Eastern Ontario", 'Mendelics', 'Sema4, Sema4', 'GeneDx']	['2021', '2017', '2016', '2012', '-', '2022', '-', '2021', '-', '-', '-', '2023', '2025', '2019', '2019', '2018', '2020', '2023', '2013', '2021', '2023', '2021', '2020']	8	['Benign', 'Uncertain significance']	No_clingen_labs	0	0					not_in_region	0	0	0	0	0	1	0	0	-1	0	0	0	Benign	0.7894111430543725	-4	-3	benign
chr2:47471040	['A', 'G']	chr2:47471040:A:G	MSH2	ENST00000233146	synonymous_variant	LOW		ENSP00000233146.2:p.Lys579=	ENST00000233146.7:c.1737A>G	NC_000002.12:g.47471040A>G	2025-11-16	ENSP00000233146			set()	0.00139534	0.00140915	0.000808254	0	0.00230112	0.000878606	0.00232558	0.00123623	0.00123617		0	0	0	0	0	36570	Likely_benign		['Likely benign', 'Benign', 'Benign', 'Likely benign', 'Benign', 'Likely benign', 'Likely benign', 'Benign', 'Benign', 'Likely benign', 'Benign', 'Benign', 'Likely benign', 'Likely benign', 'Benign', 'Likely benign', 'Likely benign', 'Likely benign', 'Benign', 'Likely benign', 'Likely benign', 'Likely benign', 'Benign', 'Benign', 'Likely benign', 'Likely benign', 'Likely benign', 'Benign']	['International Society for Gastrointestinal Hereditary Tumours (InSiGHT)', 'GeneDx', 'Department of Pathology and Laboratory Medicine, Sinai Health System', 'Center for Genomic Medicine, Rigshospitalet, Copenhagen University Hospital', 'Labcorp Genetics (formerly Invitae), Labcorp', 'CeGaT Center for Human Genetics Tuebingen', 'Laboratory of Diagnostic Genome Analysis, Leiden University Medical Center (LUMC)', 'Genome Diagnostics Laboratory, University Medical Center Utrecht', 'Institute for Biomarker Research, Medical Diagnostic Laboratories, L.L.C.', 'KCCC/NGS Laboratory, Kuwait Cancer Control Center', 'PreventionGenetics, part of Exact Sciences', 'Sema4, Sema4', 'Illumina Laboratory Services, Illumina', 'Breakthrough Genomics, Breakthrough Genomics', 'Ambry Genetics', 'Mayo Clinic Laboratories, Mayo Clinic', 'Clinical Genetics Laboratory, Department of Pathology, Netherlands Cancer Institute', 'Genetic Services Laboratory, University of Chicago', "CHEO Genetics Diagnostic Laboratory, Children's Hospital of Eastern Ontario", 'True Health Diagnostics', 'Clinical Genetics DNA and cytogenetics Diagnostics Lab, Erasmus MC, Erasmus Medical Center', 'Genome Diagnostics Laboratory, Amsterdam University Medical Center', 'Color Diagnostics, LLC DBA Color Health', "Women's Health and Genetics/Laboratory Corporation of America, LabCorp", 'Mendelics', 'Joint Genome Diagnostic Labs from Nijmegen and Maastricht, Radboudumc and MUMC+', 'Clinical Genetics, Academic Medical Center', 'ARUP Laboratories, Molecular Genetics and Genomics, ARUP Laboratories']	['2013', '2013', '-', '2023', '2025', '2024', '-', '-', '2022', '2023', '2020', '2020', '2019', '-', '2021', '-', '-', '2015', '2020', '2018', '2017', '2015', '2022', '2015', '2019', '-', '-', '2018']	6	['Benign']	No_clingen_labs	0	0					not_in_region	0	0	0	-4	0	0	0	0	-1	0	0	0			0	-5	benign
chr2:47471044	['A', 'G']	chr2:47471044:A:G	MSH2	ENST00000233146	missense_variant	MODERATE		ENSP00000233146.2:p.Ile581Val	ENST00000233146.7:c.1741A>G	NC_000002.12:g.47471044A>G	2025-11-16	ENSP00000233146	likely_benign	0.2912											0.5	0	0	0	0	0	942028	Conflicting_classifications_of_pathogenicity	Uncertain_significance(2)|Likely_benign(1)	['Likely benign', 'Uncertain significance', 'Uncertain significance']	['Labcorp Genetics (formerly Invitae), Labcorp', 'Color Diagnostics, LLC DBA Color Health', 'Ambry Genetics']	['2024', '2021', '2021']	3	['Benign', 'Uncertain significance']	No_clingen_labs	0	0					not_in_region	0	1	0	0	0	0	0	0	-1	0	0	0	VUS	8.07332538524871e-05	0	1	VUS_low
chr2:47471047	['G', 'T']	chr2:47471047:G:T	MSH2	ENST00000233146	missense_variant	MODERATE		ENSP00000233146.2:p.Val582Phe	ENST00000233146.7:c.1744G>T	NC_000002.12:g.47471047G>T	2025-11-16	ENSP00000233146	likely_pathogenic	0.6617											0.706	0	0	0	0	0							0	[]	no_data	0	0					not_in_region	0	1	0	0	0	1	0	0	-1	0	0	0			0	2	VUS_low
chr2:47471049	['C', 'A']	chr2:47471049:C:A	MSH2	ENST00000233146	synonymous_variant	LOW		ENSP00000233146.2:p.Val582=	ENST00000233146.7:c.1746C>A	NC_000002.12:g.47471049C>A	2025-11-16	ENSP00000233146														0	0	0.3	0.01	0.3	219760	Likely_benign		['Likely benign', 'Likely benign', 'Likely benign']	['Labcorp Genetics (formerly Invitae), Labcorp', 'GeneDx', 'Ambry Genetics']	['2023', '2017', '2019']	3	['Benign']	No_clingen_labs	0	0					not_in_region	0	1	0	0	0	0	0	1	0	0	0	0	VUS	2.633878474387354e-05	0	2	benign
chr2:47471049	['C', 'T']	chr2:47471049:C:T	MSH2	ENST00000233146	synonymous_variant	LOW		ENSP00000233146.2:p.Val582=	ENST00000233146.7:c.1746C>T	NC_000002.12:g.47471049C>T	2025-11-16	ENSP00000233146														0	0	0	0.01	0.01	184475	Likely_benign		['Likely benign', 'Likely benign', 'Likely benign', 'Likely benign', 'Likely benign', 'Likely benign', 'Likely benign', 'Likely benign', 'Likely benign']	['GeneDx', 'All of Us Research Program, National Institutes of Health', 'Labcorp Genetics (formerly Invitae), Labcorp', 'Ambry Genetics', 'PreventionGenetics, part of Exact Sciences', 'Color Diagnostics, LLC DBA Color Health', 'Sema4, Sema4', 'Mendelics', 'ARUP Laboratories, Molecular Genetics and Genomics, ARUP Laboratories']	['2016', '2023', '2025', '2015', '2022', '2018', '2020', '2019', '2020']	6	['Benign']	No_clingen_labs	0	0					not_in_region	0	1	0	0	0	0	0	0	-1	0	0	0	VUS	8.994194394532464e-14	0	0	benign
chr2:47471051	['A', 'G']	chr2:47471051:A:G	MSH2	ENST00000233146	missense_variant	MODERATE		ENSP00000233146.2:p.Asn583Ser	ENST00000233146.7:c.1748A>G	NC_000002.12:g.47471051A>G	2025-11-16	ENSP00000233146	likely_benign	0.0669	set()	0.000139542	0.000170352	0.000142633	0	0	0.000146434	0	9.509e-05	9.548999999999991e-05	0.298	0	0	0.31	0	0.31	41645	Conflicting_classifications_of_pathogenicity	Uncertain_significance(5)|Likely_benign(9)	['Uncertain significance', 'Likely benign', 'Likely benign', 'Uncertain significance', 'Uncertain significance', 'Likely benign', 'Uncertain significance', 'Uncertain significance', 'Uncertain significance', 'Likely benign', 'Likely benign', 'Likely benign', 'Likely benign', 'Likely benign', 'Likely benign', 'Uncertain significance', 'Uncertain significance']	['Fulgent Genetics, Fulgent Genetics', "Women's Health and Genetics/Laboratory Corporation of America, LabCorp", 'Ambry Genetics', 'PreventionGenetics, part of Exact Sciences', 'Center for Genomic Medicine, Rigshospitalet, Copenhagen University Hospital', 'Color Diagnostics, LLC DBA Color Health', "Genomic Diagnostic Laboratory, Division of Genomic Diagnostics, Children's Hospital of Philadelphia", 'GeneKor MSA', 'Department of Pathology and Laboratory Medicine, Sinai Health System', 'Labcorp Genetics (formerly Invitae), Labcorp', 'Sema4, Sema4', 'GeneDx', 'Quest Diagnostics Nichols Institute San Juan Capistrano', 'CeGaT Center for Human Genetics Tuebingen', "CHEO Genetics Diagnostic Laboratory, Children's Hospital of Eastern Ontario", 'Biesecker Lab/Clinical Genomics Section, National Institutes of Health', 'CSER _CC_NCGL, University of Washington']	['2018', '2024', '2018', '2018', '2024', '2016', '2015', '2018', '-', '2025', '2021', '2021', '2021', '2022', '2023', '2012', '2014']	6	['Benign']	No_clingen_labs	0	0					not_in_region	0	0	0	0	0	0	0	1	0	0	0	0	VUS	0.4348022278057212	0	0	benign
chr2:47471051	['A', 'T']	chr2:47471051:A:T	MSH2	ENST00000233146	missense_variant	MODERATE		ENSP00000233146.2:p.Asn583Ile	ENST00000233146.7:c.1748A>T	NC_000002.12:g.47471051A>T	2025-11-16	ENSP00000233146	likely_benign	0.2213											0.794	0	0	0	0	0	229675	Conflicting_classifications_of_pathogenicity	Uncertain_significance(11)|Likely_benign(2)	['Likely benign', 'Uncertain significance', 'Uncertain significance', 'Uncertain significance', 'Likely benign', 'Uncertain significance', 'Uncertain significance', 'Uncertain significance', 'Uncertain significance', 'Uncertain significance', 'Uncertain significance', 'Uncertain significance', 'Uncertain significance', 'Uncertain significance']	['Mendelics', 'Quest Diagnostics Nichols Institute San Juan Capistrano', 'Sema4, Sema4', 'Ambry Genetics', 'Labcorp Genetics (formerly Invitae), Labcorp', "St. Jude Molecular Pathology, St. Jude Children's Research Hospital", 'Color Diagnostics, LLC DBA Color Health', 'Baylor Genetics', 'Genetic Services Laboratory, University of Chicago', 'Myriad Genetics, Inc.', 'All of Us Research Program, National Institutes of Health', 'ARUP Laboratories, Molecular Genetics and Genomics, ARUP Laboratories', 'Counsyl', 'Department of Pathology and Laboratory Medicine, Sinai Health System']	['2024', '2020', '2021', '2023', '2024', '2022', '2023', '2023', '2020', '2023', '2024', '2020', '2018', '-']	8	['Benign', 'Uncertain significance']	No_clingen_labs	0	0					not_in_region	0	1	0	0	0	1	0	0	-1	0	0	0	VUS	0.00189094	0	2	VUS_low
chr2:47471060	['C', 'T']	chr2:47471060:C:T	MSH2	ENST00000233146	missense_variant	MODERATE		ENSP00000233146.2:p.Ser586Leu	ENST00000233146.7:c.1757C>T	NC_000002.12:g.47471060C>T	2025-11-16	ENSP00000233146	likely_benign	0.1346											0.656	0	0	0	0.27	0.27	921636	Uncertain_significance		['Uncertain significance', 'Uncertain significance']	['Labcorp Genetics (formerly Invitae), Labcorp', 'Color Diagnostics, LLC DBA Color Health']	['2024', '2019']	2	['Uncertain significance']	No_clingen_labs	0	0					not_in_region	0	1	0	0	0	0	0	1	0	0	0	0			0	1	VUS_low
chr2:47471064	['T', 'A']	chr2:47471064:T:A	MSH2	ENST00000233146	splice_donor_variant	HIGH	LC		ENST00000233146.7:c.1759+2T>A	NC_000002.12:g.47471064T>A		ENSP00000233146														0	0	0.17	1	1	90767	Pathogenic		['Pathogenic', 'Pathogenic', 'Pathogenic', 'Pathogenic']	['Labcorp Genetics (formerly Invitae), Labcorp', 'Revvity Omics, Revvity', 'International Society for Gastrointestinal Hereditary Tumours (InSiGHT)', 'Ambry Genetics']	['2023', '2021', '2013', '2022']	3	['Pathogenic']	No_clingen_labs	0	1					not_in_region	0	1	0	0	4	0	0	1	0	0	4	0			0	5	pathogenic
chr2:47471065	['A', 'C']	chr2:47471065:A:C	MSH2	ENST00000233146	splice_donor_region_variant	LOW			ENST00000233146.7:c.1759+3A>C	NC_000002.12:g.47471065A>C		ENSP00000233146														0	0	0.12	0.9	0.9							0	[]	no_data	0	0					not_in_region	0	1	0	0	0	0	0	1	0	0	0	0			0	2	VUS_low
chr2:47471070	['T', 'A']	chr2:47471070:T:A	MSH2	ENST00000233146	splice_region_variant	LOW			ENST00000233146.7:c.1759+8T>A	NC_000002.12:g.47471070T>A		ENSP00000233146														0	0	0	0	0							0	[]	no_data	0	0					not_in_region	0	1	0	0	0	0	0	0	-1	0	0	0			0	0	VUS_low
chr2:47471070	['TAATAG', 'T']	chr2:47471070:TAATAG:T	MSH2	ENST00000233146	intron_variant	MODIFIER			ENST00000233146.7:c.1759+11_1759+15del	NC_000002.12:g.47471073_47471077del		ENSP00000233146																			237374	Likely_benign		['Likely benign', 'Likely benign']	['Labcorp Genetics (formerly Invitae), Labcorp', 'Labcorp Genetics (formerly Invitae), Labcorp']	['2024', '2016']	2	['Benign']	No_clingen_labs	0	0					not_in_region	0	1	0	0	0	0	0	0	0	0	0	0			0	1	benign
chr2:47471071	['A', 'C']	chr2:47471071:A:C	MSH2	ENST00000233146	intron_variant	MODIFIER			ENST00000233146.7:c.1759+9A>C	NC_000002.12:g.47471071A>C		ENSP00000233146			set()	6.976517043631138e-06	1.5483231660112098e-05	0	0	0	0	0	0	0		0	0	0	0	0	415001	Likely_benign		['Likely benign', 'Likely benign', 'Likely benign', 'Likely benign', 'Likely benign']	['Labcorp Genetics (formerly Invitae), Labcorp', 'Color Diagnostics, LLC DBA Color Health', 'Center for Genomic Medicine, Rigshospitalet, Copenhagen University Hospital', 'Department of Pathology and Laboratory Medicine, Sinai Health System', 'Genetic Services Laboratory, University of Chicago']	['2025', '2017', '2024', '-', '2022']	2	['Benign']	No_clingen_labs	0	0					not_in_region	0	1	0	0	0	0	0	0	-1	0	0	0	VUS	0.000240025	0	0	benign
chr2:47471073	['T', 'C']	chr2:47471073:T:C	MSH2	ENST00000233146	intron_variant	MODIFIER			ENST00000233146.7:c.1759+11T>C	NC_000002.12:g.47471073T>C		ENSP00000233146														0	0	0	0	0	2739935	Likely_benign		['Likely benign']	['Labcorp Genetics (formerly Invitae), Labcorp']	['2023']	1	['Benign']	No_clingen_labs	0	0					not_in_region	0	1	0	0	0	0	0	0	-1	0	0	0			0	0	benign
chr2:47471075	['G', 'A']	chr2:47471075:G:A	MSH2	ENST00000233146	intron_variant	MODIFIER			ENST00000233146.7:c.1759+13G>A	NC_000002.12:g.47471075G>A		ENSP00000233146														0	0	0	0	0	1904543	Likely_benign		['Likely benign']	['Labcorp Genetics (formerly Invitae), Labcorp']	['2024']	1	['Benign']	No_clingen_labs	0	0					not_in_region	0	1	0	0	0	0	0	0	-1	0	0	0			0	0	benign
chr2:47471077	['A', 'T']	chr2:47471077:A:T	MSH2	ENST00000233146	intron_variant	MODIFIER			ENST00000233146.7:c.1759+15A>T	NC_000002.12:g.47471077A>T		ENSP00000233146														0	0	0	0	0							0	[]	no_data	0	0					not_in_region	0	1	0	0	0	0	0	0	-1	0	0	0			0	0	VUS_low
chr2:47471088	['TC', 'CT']	chr2:47471088:TC:CT	MSH2	ENST00000233146	intron_variant	MODIFIER			ENST00000233146.7:c.1759+26_1759+27delinsCT	NC_000002.12:g.47471088_47471089delinsCT		ENSP00000233146																									0	[]	no_data	0	0					not_in_region	0	1	0	0	0	0	0	0	0	0	0	0			0	1	VUS_low
chr2:47471091	['G', 'C']	chr2:47471091:G:C	MSH2	ENST00000233146	intron_variant	MODIFIER			ENST00000233146.7:c.1759+29G>C	NC_000002.12:g.47471091G>C		ENSP00000233146														0	0	0	0	0							0	[]	no_data	0	0					not_in_region	0	1	0	0	0	0	0	0	-1	0	0	0	VUS	7.471401195781232e-06	0	0	VUS_low
chr2:47471091	['G', 'T']	chr2:47471091:G:T	MSH2	ENST00000233146	intron_variant	MODIFIER			ENST00000233146.7:c.1759+29G>T	NC_000002.12:g.47471091G>T		ENSP00000233146														0	0	0	0	0							0	[]	no_data	0	0					not_in_region	0	1	0	0	0	0	0	0	-1	0	0	0	VUS	0.0169329	0	0	VUS_low
chr2:47471092	['A', 'G']	chr2:47471092:A:G	MSH2	ENST00000233146	intron_variant	MODIFIER			ENST00000233146.7:c.1759+30A>G	NC_000002.12:g.47471092A>G		ENSP00000233146														0	0	0	0	0							0	[]	no_data	0	0					not_in_region	0	1	0	0	0	0	0	0	-1	0	0	0			0	0	VUS_low
chr2:47471097	['C', 'T']	chr2:47471097:C:T	MSH2	ENST00000233146	intron_variant	MODIFIER			ENST00000233146.7:c.1759+35C>T	NC_000002.12:g.47471097C>T		ENSP00000233146														0	0	0	0	0							0	[]	no_data	0	0					not_in_region	0	1	0	0	0	0	0	0	-1	0	0	0			0	0	VUS_low
chr2:47471100	['C', 'G']	chr2:47471100:C:G	MSH2	ENST00000233146	intron_variant	MODIFIER			ENST00000233146.7:c.1759+38C>G	NC_000002.12:g.47471100C>G		ENSP00000233146														0	0	0	0	0							0	[]	no_data	0	0					not_in_region	0	1	0	0	0	0	0	0	-1	0	0	0			0	0	VUS_low
chr2:47471104	['C', 'A']	chr2:47471104:C:A	MSH2	ENST00000233146	intron_variant	MODIFIER			ENST00000233146.7:c.1759+42C>A	NC_000002.12:g.47471104C>A		ENSP00000233146			set()	6.985288981405161e-06	1.549234678069034e-05	0	0	0	0	0	0	0		0	0	0	0	0							0	[]	no_data	0	0					not_in_region	0	1	0	0	0	0	0	0	-1	0	0	0	VUS	0.0029437	0	0	VUS_low
chr2:47471109	['G', 'C']	chr2:47471109:G:C	MSH2	ENST00000233146	intron_variant	MODIFIER			ENST00000233146.7:c.1759+47G>C	NC_000002.12:g.47471109G>C		ENSP00000233146														0	0	0	0	0							0	[]	no_data	0	0					not_in_region	0	1	0	0	0	0	0	0	-1	0	0	0			0	0	VUS_low
chr2:47471110	['G', 'A']	chr2:47471110:G:A	MSH2	ENST00000233146	intron_variant	MODIFIER			ENST00000233146.7:c.1759+48G>A	NC_000002.12:g.47471110G>A		ENSP00000233146			set()	1.396394509376789e-05	1.5486588614260052e-05	2.3802723031514804e-05	0	0	0	0	2.32e-06	1.87e-06		0	0	0	0	0							0	[]	no_data	0	0					not_in_region	0	1	0	0	0	0	0	0	-1	0	0	0	VUS	0.00140011	0	0	VUS_low
chr2:47471111	['T', 'A']	chr2:47471111:T:A	MSH2	ENST00000233146	intron_variant	MODIFIER			ENST00000233146.7:c.1759+49T>A	NC_000002.12:g.47471111T>A		ENSP00000233146														0	0	0	0	0							0	[]	no_data	0	0					not_in_region	0	1	0	0	0	0	0	0	-1	0	0	0	VUS	0.00412103	0	0	VUS_low
chr2:47471114	['C', 'G']	chr2:47471114:C:G	MSH2	ENST00000233146	intron_variant	MODIFIER			ENST00000233146.7:c.1759+52C>G	NC_000002.12:g.47471114C>G		ENSP00000233146														0	0	0.01	0	0.01							0	[]	no_data	0	0					not_in_region	0	1	0	0	0	0	0	0	-1	0	0	0			0	0	VUS_low
chr2:47471115	['A', 'G']	chr2:47471115:A:G	MSH2	ENST00000233146	intron_variant	MODIFIER			ENST00000233146.7:c.1759+53A>G	NC_000002.12:g.47471115A>G		ENSP00000233146														0	0	0	0	0							0	[]	no_data	0	0					not_in_region	0	1	0	0	0	0	0	0	-1	0	0	0	VUS	0.000157262	0	0	VUS_low
chr2:47471115	['A', 'T']	chr2:47471115:A:T	MSH2	ENST00000233146	intron_variant	MODIFIER			ENST00000233146.7:c.1759+53A>T	NC_000002.12:g.47471115A>T		ENSP00000233146			set()	0.000788346	0	0.00264034	0	0	0	0.000929368	0.00224195	0.0022413		0	0	0	0	0							0	[]	no_data	0	0					not_in_region	0	0	-8	0	0	0	0	0	-1	0	0	0	VUS	0.0289041	0	-9	benign
chr2:47471119	['G', 'A']	chr2:47471119:G:A	MSH2	ENST00000233146	intron_variant	MODIFIER			ENST00000233146.7:c.1759+57G>A	NC_000002.12:g.47471119G>A		ENSP00000233146														0	0	0	0	0							0	[]	no_data	0	0					not_in_region	0	1	0	0	0	0	0	0	-1	0	0	0	VUS	0.000772607	0	0	VUS_low
chr2:47471119	['G', 'GA']	chr2:47471119:G:GA	MSH2	ENST00000233146	intron_variant	MODIFIER			ENST00000233146.7:c.1759+62dup	NC_000002.12:g.47471124dup		ENSP00000233146														0	0	0	0	0							0	[]	no_data	0	0					not_in_region	0	1	0	0	0	0	0	0	-1	0	0	0			0	0	VUS_low
chr2:47471119	['G', 'T']	chr2:47471119:G:T	MSH2	ENST00000233146	intron_variant	MODIFIER			ENST00000233146.7:c.1759+57G>T	NC_000002.12:g.47471119G>T		ENSP00000233146			set()	0.000879876	0.00148717	0.000190476	0	0.000328731	0.000439818	0.00186047	0.00124587	0.0012466		0	0	0	0	0	516572	Conflicting_classifications_of_pathogenicity	Uncertain_significance(1)|Benign(1)|Likely_benign(2)	['Likely benign', 'Likely benign', 'Uncertain significance', 'Benign']	['GeneDx', 'CeGaT Center for Human Genetics Tuebingen', 'Sema4, Sema4', 'Labcorp Genetics (formerly Invitae), Labcorp']	['2018', '2024', '2021', '2024']	3	['Benign', 'Uncertain significance']	No_clingen_labs	0	0					not_in_region	0	0	0	-4	0	0	0	0	-1	0	0	0	Benign	0.5074505557023596	-4	-9	benign
chr2:47471121	['A', 'C']	chr2:47471121:A:C	MSH2	ENST00000233146	intron_variant	MODIFIER			ENST00000233146.7:c.1759+59A>C	NC_000002.12:g.47471121A>C		ENSP00000233146			set()	0.000111626	0	0.000380572	0	0	0	0	0.00023825	0.00023814		0	0	0	0	0							0	[]	no_data	0	0					not_in_region	0	0	0	-4	0	0	0	0	-1	0	0	0			0	-5	benign
chr2:47471123	['AATC', 'A']	chr2:47471123:AATC:A	MSH2	ENST00000233146	intron_variant	MODIFIER			ENST00000233146.7:c.1759+64_1759+66del	NC_000002.12:g.47471126_47471128del		ENSP00000233146														0	0	0	0	0							0	[]	no_data	0	0					not_in_region	0	1	0	0	0	0	0	0	-1	0	0	0			0	0	VUS_low
chr2:47471128	['T', 'C']	chr2:47471128:T:C	MSH2	ENST00000233146	intron_variant	MODIFIER			ENST00000233146.7:c.1759+66T>C	NC_000002.12:g.47471128T>C		ENSP00000233146			set()	2.791307867301224e-05	3.097509602279767e-05	0	0	0.000656168	0	0	0.0001161	0.00011582		0	0	0	0	0							0	[]	no_data	0	0					not_in_region	0	0	0	0	0	0	0	0	-1	0	0	0	VUS	0.00385229	0	-1	VUS_low
chr2:47471152	['T', 'C']	chr2:47471152:T:C	MSH2	ENST00000233146	intron_variant	MODIFIER			ENST00000233146.7:c.1759+90T>C	NC_000002.12:g.47471152T>C		ENSP00000233146														0	0	0	0	0							0	[]	no_data	0	0					not_in_region	0	1	0	0	0	0	0	0	-1	0	0	0			0	0	VUS_low
chr2:47471156	['C', 'T']	chr2:47471156:C:T	MSH2	ENST00000233146	intron_variant	MODIFIER			ENST00000233146.7:c.1759+94C>T	NC_000002.12:g.47471156C>T		ENSP00000233146			set()	6.28447734096781e-05	4.646408326363721e-05	0.000142884	0	0	0	0	6.215999999999997e-05	6.155999999999992e-05		0	0	0	0	0							0	[]	no_data	0	0					not_in_region	0	0	0	0	0	0	0	0	-1	0	0	0	VUS	0.00362148	0	-1	VUS_low
chr2:47471157	['G', 'A']	chr2:47471157:G:A	MSH2	ENST00000233146	intron_variant	MODIFIER			ENST00000233146.7:c.1759+95G>A	NC_000002.12:g.47471157G>A		ENSP00000233146			set()	0.000104798	3.100390649221802e-05	4.7628119641836543e-05	0.00287173	0.000328515	0	0.000465116	0.00149799	0.00149812		0	0	0	0	0							0	[]	no_data	0	0					not_in_region	0	0	0	-4	0	0	0	0	-1	0	0	0	VUS	0.0161041	0	-5	benign
chr2:47471157	['G', 'T']	chr2:47471157:G:T	MSH2	ENST00000233146	intron_variant	MODIFIER			ENST00000233146.7:c.1759+95G>T	NC_000002.12:g.47471157G>T		ENSP00000233146			set()	1.3972530006008189e-05	3.100102303376012e-05	0	0	0	0	0	5.14e-06	4.929999999999999e-06		0	0	0	0	0							0	[]	no_data	0	0					not_in_region	0	1	0	0	0	0	0	0	-1	0	0	0	VUS	3.245677139383664	0	0	VUS_low
chr2:47471168	['C', 'T']	chr2:47471168:C:T	MSH2	ENST00000233146	intron_variant	MODIFIER			ENST00000233146.7:c.1759+106C>T	NC_000002.12:g.47471168C>T		ENSP00000233146			set()	0.000146568	1.5487068297971194e-05	4.758053004710473e-05	0	0.00558843	7.323861139592794e-05	0	0.0035604	0.00356051		0	0	0	0	0							0	[]	no_data	0	0					not_in_region	0	0	-8	0	0	0	0	0	-1	0	0	0			0	-9	benign
chr2:47471168	['CA', 'TG']	chr2:47471168:CA:TG	MSH2	ENST00000233146	intron_variant	MODIFIER			ENST00000233146.7:c.1759+106_1759+107inv	NC_000002.12:g.47471168_47471169inv		ENSP00000233146																									0	[]	no_data	0	0					not_in_region	0	1	0	0	0	0	0	0	0	0	0	0			0	1	VUS_low
chr2:47471169	['A', 'G']	chr2:47471169:A:G	MSH2	ENST00000233146	intron_variant	MODIFIER			ENST00000233146.7:c.1759+107A>G	NC_000002.12:g.47471169A>G		ENSP00000233146			set()	0.4173354959590593	0.2782477996776992	0.6693636927776982	0.6614349775784754	0.3489137590520079	0.3435483870967742	0.406047	0.6628019600000002	0.662803		0	0	0	0	0	439907	Benign		['Benign', 'Benign', 'Benign', 'Benign', 'Benign']	['Joint Genome Diagnostic Labs from Nijmegen and Maastricht, Radboudumc and MUMC+', 'GeneDx', 'ARUP Laboratories, Molecular Genetics and Genomics, ARUP Laboratories', 'Breakthrough Genomics, Breakthrough Genomics', 'Clinical Genetics Laboratory, Department of Pathology, Netherlands Cancer Institute']	['-', '2018', '2018', '-', '-']	1	['Benign']	No_clingen_labs	0	0					not_in_region	0	0	-8	0	0	0	0	0	-1	0	0	0			0	-9	benign
chr2:47471175	['A', 'T']	chr2:47471175:A:T	MSH2	ENST00000233146	intron_variant	MODIFIER			ENST00000233146.7:c.1759+113A>T	NC_000002.12:g.47471175A>T		ENSP00000233146														0	0	0	0	0							0	[]	no_data	0	0					not_in_region	0	1	0	0	0	0	0	0	-1	0	0	0			0	0	VUS_low
chr2:47471176	['C', 'T']	chr2:47471176:C:T	MSH2	ENST00000233146	intron_variant	MODIFIER			ENST00000233146.7:c.1759+114C>T	NC_000002.12:g.47471176C>T		ENSP00000233146														0	0	0	0	0							0	[]	no_data	0	0					not_in_region	0	1	0	0	0	0	0	0	-1	0	0	0			0	0	VUS_low
chr2:47471176	['CTATTTAATATGT', 'C']	chr2:47471176:CTATTTAATATGT:C	MSH2	ENST00000233146	intron_variant	MODIFIER			ENST00000233146.7:c.1759+117_1759+128del	NC_000002.12:g.47471179_47471190del		ENSP00000233146																									0	[]	no_data	0	0					not_in_region	0	1	0	0	0	0	0	0	0	0	0	0			0	1	VUS_low
chr2:47471184	['T', 'C']	chr2:47471184:T:C	MSH2	ENST00000233146	intron_variant	MODIFIER			ENST00000233146.7:c.1759+122T>C	NC_000002.12:g.47471184T>C		ENSP00000233146														0	0	0	0	0							0	[]	no_data	0	0					not_in_region	0	1	0	0	0	0	0	0	-1	0	0	0			0	0	VUS_low
chr2:47471192	['G', 'C']	chr2:47471192:G:C	MSH2	ENST00000233146	intron_variant	MODIFIER			ENST00000233146.7:c.1759+130G>C	NC_000002.12:g.47471192G>C		ENSP00000233146			set()	1.3966675512227824e-05	3.097509602279767e-05	0	0	0	0	0	5.14e-06	4.92e-06		0	0	0	0	0							0	[]	no_data	0	0					not_in_region	0	1	0	0	0	0	0	0	-1	0	0	0			0	0	VUS_low
chr2:47471202	['T', 'G']	chr2:47471202:T:G	MSH2	ENST00000233146	intron_variant	MODIFIER			ENST00000233146.7:c.1759+140T>G	NC_000002.12:g.47471202T>G		ENSP00000233146			set()	4.187546237489706e-05	9.290514384813106e-05	0	0	0	0	0	4.0299999999999983e-05	3.984999999999998e-05		0	0	0	0	0							0	[]	no_data	0	0					not_in_region	0	0	0	0	0	0	0	0	-1	0	0	0			0	-1	VUS_low
chr2:47471213	['A', 'G']	chr2:47471213:A:G	MSH2	ENST00000233146	intron_variant	MODIFIER			ENST00000233146.7:c.1759+151A>G	NC_000002.12:g.47471213A>G		ENSP00000233146														0	0	0	0	0							0	[]	no_data	0	0					not_in_region	0	1	0	0	0	0	0	0	-1	0	0	0			0	0	VUS_low
chr2:47471234	['CAT', 'C']	chr2:47471234:CAT:C	MSH2	ENST00000233146	intron_variant	MODIFIER			ENST00000233146.7:c.1759+174_1759+175del	NC_000002.12:g.47471236_47471237del		ENSP00000233146			set()	0.000160671	7.745453418843138e-05	0	0	0	0	0.000465116	0.00010977	0.00010962		0	0	0	0	0							0	[]	no_data	0	0					not_in_region	0	0	0	0	0	0	0	0	-1	0	0	0			0	-1	VUS_low
chr2:47471245	['G', 'A']	chr2:47471245:G:A	MSH2	ENST00000233146	intron_variant	MODIFIER			ENST00000233146.7:c.1759+183G>A	NC_000002.12:g.47471245G>A		ENSP00000233146			set()	0.4208622523228478	0.3139415922619047	0.6056539802301705	0.6620667522464698	0.3559657218193803	0.3532042821528083	0.4195348837209302	0.638273	0.638274		0	0	0	0	0	439906	Benign		['Benign', 'Benign', 'Benign']	['GeneDx', 'ARUP Laboratories, Molecular Genetics and Genomics, ARUP Laboratories', 'Breakthrough Genomics, Breakthrough Genomics']	['2018', '2018', '-']	1	['Benign']	No_clingen_labs	0	0					not_in_region	0	0	-8	0	0	0	0	0	-1	0	0	0			0	-9	benign
chr2:47471278	['A', 'C']	chr2:47471278:A:C	MSH2	ENST00000233146	intron_variant	MODIFIER			ENST00000233146.7:c.1759+216A>C	NC_000002.12:g.47471278A>C		ENSP00000233146			set()	6.97622502511441e-06	0	0	0	0	7.317430118542368e-05	0	0	0		0	0	0	0	0							0	[]	no_data	0	0					not_in_region	0	1	0	0	0	0	0	0	-1	0	0	0			0	0	VUS_low
chr2:47471306	['CAG', 'C']	chr2:47471306:CAG:C	MSH2	ENST00000233146	intron_variant	MODIFIER			ENST00000233146.7:c.1759+245_1759+246del	NC_000002.12:g.47471307_47471308del		ENSP00000233146			set()	0.00013971	0.00010843	0.000285864	0	0	0	0	0.00016474	0.00016463		0	0	0	0	0							0	[]	no_data	0	0					not_in_region	0	0	0	0	0	0	0	0	-1	0	0	0			0	-1	VUS_low
chr2:47474826	['A', 'AT']	chr2:47474826:A:AT	MSH2	ENST00000233146	intron_variant	MODIFIER			ENST00000233146.7:c.1760-195dup	NC_000002.12:g.47474830dup		ENSP00000233146														0	0	0	0	0							0	[]	no_data	0	0					not_in_region	0	1	0	0	0	0	0	0	-1	0	0	0			0	0	VUS_low
chr2:47474835	['C', 'G']	chr2:47474835:C:G	MSH2	ENST00000233146	intron_variant	MODIFIER			ENST00000233146.7:c.1760-190C>G	NC_000002.12:g.47474835C>G		ENSP00000233146			set()	2.094504021447721e-05	4.646408326363721e-05	0	0	0	0	0	1.233e-05	1.242e-05		0	0	0.01	0	0.01							0	[]	no_data	0	0					not_in_region	0	1	0	0	0	0	0	0	-1	0	0	0			0	0	VUS_low
chr2:47474840	['T', 'C']	chr2:47474840:T:C	MSH2	ENST00000233146	intron_variant	MODIFIER			ENST00000233146.7:c.1760-185T>C	NC_000002.12:g.47474840T>C		ENSP00000233146			set()	0.00124894	0.00215257	0.000404242	0	0.00164258	0.00102489	0	0.00186068	0.00186046		0	0	0.01	0	0.01							0	[]	no_data	0	0					not_in_region	0	0	0	-4	0	0	0	0	-1	0	0	0			0	-5	benign
chr2:47474844	['G', 'C']	chr2:47474844:G:C	MSH2	ENST00000233146	intron_variant	MODIFIER			ENST00000233146.7:c.1760-181G>C	NC_000002.12:g.47474844G>C		ENSP00000233146			set()	6.281319356234558e-05	9.291377601585728e-05	4.758958739827726e-05	0	0	7.32171621027969e-05	0	4.0299999999999983e-05	3.984999999999998e-05		0	0	0	0	0							0	[]	no_data	0	0					not_in_region	0	0	0	0	0	0	0	0	-1	0	0	0			0	-1	VUS_low
chr2:47474871	['G', 'C']	chr2:47474871:G:C	MSH2	ENST00000233146	intron_variant	MODIFIER			ENST00000233146.7:c.1760-154G>C	NC_000002.12:g.47474871G>C		ENSP00000233146			set()	1.3960241232968504e-05	3.098277357789069e-05	0	0	0	0	0	5.14e-06	4.92e-06		0	0	0	0	0							0	[]	no_data	0	0					not_in_region	0	1	0	0	0	0	0	0	-1	0	0	0			0	0	VUS_low
chr2:47474871	['G', 'T']	chr2:47474871:G:T	MSH2	ENST00000233146	intron_variant	MODIFIER			ENST00000233146.7:c.1760-154G>T	NC_000002.12:g.47474871G>T		ENSP00000233146			set()	4.188072369890552e-05	7.745693394472673e-05	0	0	0.000328731	0	0	2.962e-05	3.0420000000000007e-05		0	0	0	0	0							0	[]	no_data	0	0					not_in_region	0	0	0	0	0	0	0	0	-1	0	0	0			0	-1	VUS_low
chr2:47474874	['A', 'G']	chr2:47474874:A:G	MSH2	ENST00000233146	intron_variant	MODIFIER			ENST00000233146.7:c.1760-151A>G	NC_000002.12:g.47474874A>G		ENSP00000233146			set()	6.977295879209054e-05	0.000108393	0	0	0.000984252	0	0	0.00026764	0.00026759		0	0	0	0	0							0	[]	no_data	0	0					not_in_region	0	0	0	-4	0	0	0	0	-1	0	0	0			0	-5	benign
chr2:47474891	['A', 'AT']	chr2:47474891:A:AT	MSH2	ENST00000233146	intron_variant	MODIFIER			ENST00000233146.7:c.1760-127dup	NC_000002.12:g.47474898dup		ENSP00000233146			set()	0.000418819	0.00079011	0.00014266	0	0	0.000146477	0	0.00061654	0.00061731		0	0	0	0	0							0	[]	no_data	0	0					not_in_region	0	0	0	-4	0	0	0	0	-1	0	0	0			0	-5	benign
chr2:47474898	['T', 'A']	chr2:47474898:T:A	MSH2	ENST00000233146	intron_variant	MODIFIER			ENST00000233146.7:c.1760-127T>A	NC_000002.12:g.47474898T>A		ENSP00000233146			set()	0.0022559	0.0035029	0.000523236	0	0.000985545	0.00124506	0.0027907	0.00312839	0.00312789		0	0	0	0	0							0	[]	no_data	0	0					not_in_region	0	0	-8	0	0	0	0	0	-1	0	0	0			0	-9	benign
chr2:47474899	['A', 'T']	chr2:47474899:A:T	MSH2	ENST00000233146	intron_variant	MODIFIER			ENST00000233146.7:c.1760-126A>T	NC_000002.12:g.47474899A>T		ENSP00000233146			set()	0.0253458	0.000310039	0.0827066	0	0.000327869	0.00717949	0.015814	0.0804119	0.0804119		0	0	0	0	0	676794	Benign		['Benign']	['GeneDx']	['2018']	1	['Benign']	No_clingen_labs	0	0					not_in_region	0	0	-8	0	0	0	0	0	-1	0	0	0			0	-9	benign
chr2:47474913	['T', 'TAGG']	chr2:47474913:T:TAGG	MSH2	ENST00000233146	intron_variant	MODIFIER			ENST00000233146.7:c.1760-110_1760-108dup	NC_000002.12:g.47474915_47474917dup		ENSP00000233146			set()	0.0264524	0.0353482	0.0135341	0	0.00491803	0.0158149	0.0255576	0.0341396	0.0341395							90772	Likely_benign		['Benign', 'Likely benign']	['GeneDx', 'International Society for Gastrointestinal Hereditary Tumours (InSiGHT)']	['2019', '2013']	2	['Benign']	No_clingen_labs	0	0					not_in_region	0	0	-8	0	0	0	0	0	0	0	0	0			0	-8	benign
chr2:47474936	['A', 'G']	chr2:47474936:A:G	MSH2	ENST00000233146	intron_variant	MODIFIER			ENST00000233146.7:c.1760-89A>G	NC_000002.12:g.47474936A>G		ENSP00000233146			set()	6.975543743634816e-06	0	2.3766517729822226e-05	0	0	0	0	0	0		0	0	0	0	0							0	[]	no_data	0	0					not_in_region	0	1	0	0	0	0	0	0	-1	0	0	0	VUS	9.463647096578233e-09	0	0	VUS_low
chr2:47474942	['G', 'A']	chr2:47474942:G:A	MSH2	ENST00000233146	intron_variant	MODIFIER			ENST00000233146.7:c.1760-83G>A	NC_000002.12:g.47474942G>A		ENSP00000233146			set()	6.981387620603471e-06	1.5487548011398836e-05	0	0	0	0	0	0	0		0	0	0	0	0							0	[]	no_data	0	0					not_in_region	0	1	0	0	0	0	0	0	-1	0	0	0	VUS	0.2230641233949476	0	0	VUS_low
chr2:47474945	['G', 'T']	chr2:47474945:G:T	MSH2	ENST00000233146	intron_variant	MODIFIER			ENST00000233146.7:c.1760-80G>T	NC_000002.12:g.47474945G>T		ENSP00000233146			set()	0.000383869	0	0.00121377	0	0	0.000146391	0.000930233	0.00094782	0.00094756		0	0	0	0	0							0	[]	no_data	0	0					not_in_region	0	0	0	-4	0	0	0	0	-1	0	0	0	VUS	0.0344916	0	-5	benign
chr2:47474962	['C', 'T']	chr2:47474962:C:T	MSH2	ENST00000233146	intron_variant	MODIFIER			ENST00000233146.7:c.1760-63C>T	NC_000002.12:g.47474962C>T		ENSP00000233146			set()	0.00014664	0	0.000476077	0	0	7.327080890973036e-05	0	0.00031547	0.00031508		0	0	0	0	0							0	[]	no_data	0	0					not_in_region	0	0	0	-4	0	0	0	0	-1	0	0	0	VUS	0.00678979	0	-5	benign
chr2:47474963	['G', 'A']	chr2:47474963:G:A	MSH2	ENST00000233146	intron_variant	MODIFIER			ENST00000233146.7:c.1760-62G>A	NC_000002.12:g.47474963G>A		ENSP00000233146			set()	0.0265514	0.0354067	0.0136171	0	0.0052597	0.0158219	0.0259981	0.0341974	0.034197		0	0	0	0	0	90775	Benign		['Benign', 'Benign', 'Benign', 'Benign', 'Benign', 'Benign']	['Mayo Clinic Laboratories, Mayo Clinic', 'International Society for Gastrointestinal Hereditary Tumours (InSiGHT)', 'Vantari Genetics', 'GeneDx', 'Breakthrough Genomics, Breakthrough Genomics', 'KCCC/NGS Laboratory, Kuwait Cancer Control Center']	['-', '2013', '2016', '2015', '-', '2023']	2	['Benign']	No_clingen_labs	0	0					not_in_region	0	0	-8	0	0	0	0	0	-1	0	0	0			0	-9	benign
chr2:47474965	['C', 'G']	chr2:47474965:C:G	MSH2	ENST00000233146	intron_variant	MODIFIER			ENST00000233146.7:c.1760-60C>G	NC_000002.12:g.47474965C>G		ENSP00000233146			set()	2.0951183741881417e-05	4.6477040342071015e-05	0	0	0	0	0	1.234e-05	1.242e-05		0	0	0	0	0							0	[]	no_data	0	0					not_in_region	0	1	0	0	0	0	0	0	-1	0	0	0	VUS	0.1412799353116449	0	0	VUS_low
chr2:47474968	['A', 'T']	chr2:47474968:A:T	MSH2	ENST00000233146	intron_variant	MODIFIER			ENST00000233146.7:c.1760-57A>T	NC_000002.12:g.47474968A>T		ENSP00000233146			set()	1.395907200089338e-05	3.0979894048762353e-05	0	0	0	0	0	5.14e-06	4.92e-06		0	0	0	0	0							0	[]	no_data	0	0					not_in_region	0	1	0	0	0	0	0	0	-1	0	0	0	VUS	0.1373438010455428	0	0	VUS_low
chr2:47474972	['C', 'G']	chr2:47474972:C:G	MSH2	ENST00000233146	intron_variant	MODIFIER			ENST00000233146.7:c.1760-53C>G	NC_000002.12:g.47474972C>G		ENSP00000233146														0	0	0	0	0							0	[]	no_data	0	0					not_in_region	0	1	0	0	0	0	0	0	-1	0	0	0			0	0	VUS_low
chr2:47474974	['G', 'A']	chr2:47474974:G:A	MSH2	ENST00000233146	intron_variant	MODIFIER			ENST00000233146.7:c.1760-51G>A	NC_000002.12:g.47474974G>A		ENSP00000233146			set()	6.284126296973844e-05	0.000139422	0	0	0	0	0	7.236999999999999e-05	7.227999999999994e-05		0	0	0	0	0							0	[]	no_data	0	0					not_in_region	0	0	0	0	0	0	0	0	-1	0	0	0	VUS	0.2542869309825321	0	-1	VUS_low
chr2:47474975	['T', 'A']	chr2:47474975:T:A	MSH2	ENST00000233146	intron_variant	MODIFIER			ENST00000233146.7:c.1760-50T>A	NC_000002.12:g.47474975T>A		ENSP00000233146														0	0	0	0	0							0	[]	no_data	0	0					not_in_region	0	1	0	0	0	0	0	0	-1	0	0	0			0	0	VUS_low
chr2:47474977	['T', 'C']	chr2:47474977:T:C	MSH2	ENST00000233146	intron_variant	MODIFIER			ENST00000233146.7:c.1760-48T>C	NC_000002.12:g.47474977T>C		ENSP00000233146			set()	2.092721514572317e-05	4.6455449224194e-05	0	0	0	0	0	1.233e-05	1.242e-05		0	0	0	0	0							0	[]	no_data	0	0					not_in_region	0	1	0	0	0	0	0	0	-1	0	0	0	VUS	0.0187171	0	0	VUS_low
chr2:47474984	['C', 'A']	chr2:47474984:C:A	MSH2	ENST00000233146	intron_variant	MODIFIER			ENST00000233146.7:c.1760-41C>A	NC_000002.12:g.47474984C>A		ENSP00000233146														0	0	0	0	0							0	[]	no_data	0	0					not_in_region	0	1	0	0	0	0	0	0	-1	0	0	0			0	0	VUS_low
chr2:47474987	['T', 'A']	chr2:47474987:T:A	MSH2	ENST00000233146	intron_variant	MODIFIER			ENST00000233146.7:c.1760-38T>A	NC_000002.12:g.47474987T>A		ENSP00000233146														0	0	0	0	0							0	[]	no_data	0	0					not_in_region	0	1	0	0	0	0	0	0	-1	0	0	0			0	0	VUS_low
chr2:47474990	['T', 'G']	chr2:47474990:T:G	MSH2	ENST00000233146	intron_variant	MODIFIER			ENST00000233146.7:c.1760-35T>G	NC_000002.12:g.47474990T>G		ENSP00000233146														0	0	0	0	0							0	[]	no_data	0	0					not_in_region	0	1	0	0	0	0	0	0	-1	0	0	0			0	0	VUS_low
chr2:47474991	['C', 'G']	chr2:47474991:C:G	MSH2	ENST00000233146	intron_variant	MODIFIER			ENST00000233146.7:c.1760-34C>G	NC_000002.12:g.47474991C>G		ENSP00000233146			set()	6.983630370411755e-06	0	0	0.000319898	0	0	0	0	0		0	0	0	0	0							0	[]	no_data	0	0					not_in_region	0	1	0	0	0	0	0	0	-1	0	0	0			0	0	VUS_low
chr2:47474991	['C', 'T']	chr2:47474991:C:T	MSH2	ENST00000233146	intron_variant	MODIFIER			ENST00000233146.7:c.1760-34C>T	NC_000002.12:g.47474991C>T		ENSP00000233146			set()	6.983630370411755e-06	1.5487548011398836e-05	0	0	0	0	0	0	0		0	0	0	0	0							0	[]	no_data	0	0					not_in_region	0	1	0	0	0	0	0	0	-1	0	0	0	VUS	0.00126285	0	0	VUS_low
chr2:47474992	['C', 'A']	chr2:47474992:C:A	MSH2	ENST00000233146	intron_variant	MODIFIER			ENST00000233146.7:c.1760-33C>A	NC_000002.12:g.47474992C>A		ENSP00000233146			set()	6.982070044126683e-06	0	2.3802723031514804e-05	0	0	0	0	0	0		0	0	0	0	0	3256522	Likely_benign		['Likely benign']	['Center for Genomic Medicine, Rigshospitalet, Copenhagen University Hospital']	['2024']	0	[]	No_clingen_labs	0	0					not_in_region	0	1	0	0	0	0	0	0	-1	0	0	0	VUS	0.031283	0	0	VUS_low
chr2:47474995	['T', 'G']	chr2:47474995:T:G	MSH2	ENST00000233146	intron_variant	MODIFIER			ENST00000233146.7:c.1760-30T>G	NC_000002.12:g.47474995T>G		ENSP00000233146			set()	1.3953812879369289e-05	1.5486108960262644e-05	2.377555872563005e-05	0	0	0	0	2.32e-06	1.87e-06		0	0	0	0	0	2692220	Likely_benign		['Likely benign']	['Center for Genomic Medicine, Rigshospitalet, Copenhagen University Hospital']	['2024']	0	[]	No_clingen_labs	0	0					not_in_region	0	1	0	0	0	0	0	0	-1	0	0	0			0	0	VUS_low
chr2:47474996	['G', 'A']	chr2:47474996:G:A	MSH2	ENST00000233146	intron_variant	MODIFIER			ENST00000233146.7:c.1760-29G>A	NC_000002.12:g.47474996G>A		ENSP00000233146			set()	6.980315510261064e-06	0	0	0.000319081	0	0	0	0	0		0	0	0	0	0							0	[]	no_data	0	0					not_in_region	0	1	0	0	0	0	0	0	-1	0	0	0	VUS	1.189278187502301e-06	0	0	VUS_low
chr2:47475001	['T', 'C']	chr2:47475001:T:C	MSH2	ENST00000233146	intron_variant	MODIFIER			ENST00000233146.7:c.1760-24T>C	NC_000002.12:g.47475001T>C		ENSP00000233146														0	0	0	0	0							0	[]	no_data	0	0					not_in_region	0	1	0	0	0	0	0	0	-1	0	0	0			0	0	VUS_low
chr2:47475002	['T', 'G']	chr2:47475002:T:G	MSH2	ENST00000233146	intron_variant	MODIFIER			ENST00000233146.7:c.1760-23T>G	NC_000002.12:g.47475002T>G		ENSP00000233146			set()	6.975835705117473e-06	0	0	0	0	7.323861139592794e-05	0	0	0		0	0	0	0	0							0	[]	no_data	0	0					not_in_region	0	1	0	0	0	0	0	0	-1	0	0	0			0	0	VUS_low
chr2:47475009	['T', 'C']	chr2:47475009:T:C	MSH2	ENST00000233146	splice_polypyrimidine_tract_variant	LOW			ENST00000233146.7:c.1760-16T>C	NC_000002.12:g.47475009T>C		ENSP00000233146														0	0	0	0	0							0	[]	no_data	0	0					not_in_region	0	1	0	0	0	0	0	0	-1	0	0	0			0	0	VUS_low
chr2:47475009	['T', 'G']	chr2:47475009:T:G	MSH2	ENST00000233146	splice_polypyrimidine_tract_variant	LOW			ENST00000233146.7:c.1760-16T>G	NC_000002.12:g.47475009T>G		ENSP00000233146			set()	2.7904510764165028e-05	1.5482752214033566e-05	0	0.000957243	0	0	0	0.00026027	0.00026075		0	0	0	0	0	371970	Conflicting_classifications_of_pathogenicity	Uncertain_significance(2)|Benign(1)|Likely_benign(3)	['Uncertain significance', 'Uncertain significance', 'Likely benign', 'Likely benign', 'Benign', 'Likely benign']	['Ambry Genetics', 'Myriad Genetics, Inc.', 'Color Diagnostics, LLC DBA Color Health', 'Labcorp Genetics (formerly Invitae), Labcorp', 'GeneDx', 'Counsyl']	['2015', '2023', '2018', '2024', '2015', '2016']	5	['Benign', 'Uncertain significance']	No_clingen_labs	0	0					not_in_region	0	0	0	-4	0	0	0	0	-1	0	0	0	VUS	0.00022505	0	-5	benign
chr2:47475012	['T', 'A']	chr2:47475012:T:A	MSH2	ENST00000233146	splice_polypyrimidine_tract_variant	LOW			ENST00000233146.7:c.1760-13T>A	NC_000002.12:g.47475012T>A		ENSP00000233146														0	0	0	0	0							0	[]	no_data	0	0					not_in_region	0	1	0	0	0	0	0	0	-1	0	0	0			0	0	VUS_low
chr2:47475012	['T', 'C']	chr2:47475012:T:C	MSH2	ENST00000233146	splice_polypyrimidine_tract_variant	LOW			ENST00000233146.7:c.1760-13T>C	NC_000002.12:g.47475012T>C		ENSP00000233146														0	0	0	0	0							0	[]	no_data	0	0					not_in_region	0	1	0	0	0	0	0	0	-1	0	0	0			0	0	VUS_low
chr2:47475013	['AT', 'A']	chr2:47475013:AT:A	MSH2	ENST00000233146	splice_polypyrimidine_tract_variant	LOW			ENST00000233146.7:c.1760-7del	NC_000002.12:g.47475018del		ENSP00000233146														0	0	0	0	0	516286	Conflicting_classifications_of_pathogenicity	Uncertain_significance(1)|Benign(1)|Likely_benign(2)	['Benign', 'Likely benign', 'Likely benign', 'Uncertain significance']	['Labcorp Genetics (formerly Invitae), Labcorp', 'GeneDx', 'ARUP Laboratories, Molecular Genetics and Genomics, ARUP Laboratories', 'Color Diagnostics, LLC DBA Color Health']	['2024', '2017', '2023', '2023']	3	['Benign', 'Uncertain significance']	No_clingen_labs	0	0					not_in_region	0	1	0	0	0	0	0	0	-1	0	0	0	VUS	0.3829112652747385	0	0	VUS_low
chr2:47475015	['T', 'A']	chr2:47475015:T:A	MSH2	ENST00000233146	splice_polypyrimidine_tract_variant	LOW			ENST00000233146.7:c.1760-10T>A	NC_000002.12:g.47475015T>A		ENSP00000233146			set()	6.976614388569515e-06	1.5483231660112098e-05	0	0	0	0	0	0	0		0	0	0	0	0	548824	Conflicting_classifications_of_pathogenicity	Uncertain_significance(2)|Likely_benign(4)	['Likely benign', 'Likely benign', 'Likely benign', 'Uncertain significance', 'Uncertain significance', 'Likely benign']	['Quest Diagnostics Nichols Institute San Juan Capistrano', 'Counsyl', 'GeneDx', 'Myriad Genetics, Inc.', 'Color Diagnostics, LLC DBA Color Health', 'Labcorp Genetics (formerly Invitae), Labcorp']	['2020', '2017', '2018', '2023', '2022', '2024']	5	['Benign', 'Uncertain significance']	No_clingen_labs	0	0					not_in_region	0	1	0	0	0	0	0	0	-1	0	0	0	VUS	0.000193405	0	0	VUS_low
chr2:47475018	['T', 'C']	chr2:47475018:T:C	MSH2	ENST00000233146	splice_region_variant	LOW			ENST00000233146.7:c.1760-7T>C	NC_000002.12:g.47475018T>C		ENSP00000233146														0	0	0	0	0	414984	Benign/Likely_benign		['Likely benign', 'Likely benign', 'Benign', 'Likely benign', 'Likely benign']	['Color Diagnostics, LLC DBA Color Health', 'Labcorp Genetics (formerly Invitae), Labcorp', 'GeneDx', 'PreventionGenetics, part of Exact Sciences', "Women's Health and Genetics/Laboratory Corporation of America, LabCorp"]	['2017', '2024', '2015', '2019', '2022']	3	['Benign']	No_clingen_labs	0	0					not_in_region	0	1	0	0	0	0	0	0	-1	0	0	0	VUS	1.500556441021106	0	0	benign
chr2:47475019	['A', 'G']	chr2:47475019:A:G	MSH2	ENST00000233146	splice_region_variant	LOW			ENST00000233146.7:c.1760-6A>G	NC_000002.12:g.47475019A>G		ENSP00000233146														0	0	0	0	0							0	[]	no_data	0	0					not_in_region	0	1	0	0	0	0	0	0	-1	0	0	0			0	0	VUS_low
chr2:47475020	['T', 'A']	chr2:47475020:T:A	MSH2	ENST00000233146	splice_region_variant	LOW			ENST00000233146.7:c.1760-5T>A	NC_000002.12:g.47475020T>A		ENSP00000233146														0	0	0	0	0							0	[]	no_data	0	0					not_in_region	0	1	0	0	0	0	0	0	-1	0	0	0			0	0	VUS_low
chr2:47475021	['A', 'G']	chr2:47475021:A:G	MSH2	ENST00000233146	splice_region_variant	LOW			ENST00000233146.7:c.1760-4A>G	NC_000002.12:g.47475021A>G		ENSP00000233146														0.01	0	0	0	0.01	414987	Conflicting_classifications_of_pathogenicity	Uncertain_significance(1)|Likely_benign(3)	['Likely benign', 'Uncertain significance', 'Likely benign', 'Likely benign']	['Labcorp Genetics (formerly Invitae), Labcorp', 'Ambry Genetics', 'Color Diagnostics, LLC DBA Color Health', 'Center for Genomic Medicine, Rigshospitalet, Copenhagen University Hospital']	['2024', '2021', '2016', '2024']	3	['Benign', 'Uncertain significance']	No_clingen_labs	0	0					not_in_region	0	1	0	0	0	0	0	0	-1	0	0	0	VUS	9.021798017473428e-07	0	0	VUS_low
chr2:47475022	['C', 'T']	chr2:47475022:C:T	MSH2	ENST00000233146	splice_region_variant	LOW			ENST00000233146.7:c.1760-3C>T	NC_000002.12:g.47475022C>T		ENSP00000233146			set()	6.9851913942442025e-06	1.5488027754545737e-05	0	0	0	0	0	0	0		0.01	0	0	0	0.01	186297	Conflicting_classifications_of_pathogenicity	Uncertain_significance(3)|Likely_benign(3)	['Likely benign', 'Uncertain significance', 'Uncertain significance', 'Uncertain significance', 'Likely benign', 'Likely benign']	['Labcorp Genetics (formerly Invitae), Labcorp', 'Quest Diagnostics Nichols Institute San Juan Capistrano', 'Color Diagnostics, LLC DBA Color Health', 'All of Us Research Program, National Institutes of Health', 'Ambry Genetics', 'GeneDx']	['2024', '2018', '2023', '2023', '2021', '2018']	6	['Benign', 'Uncertain significance']	No_clingen_labs	0	0					not_in_region	0	1	0	0	0	0	0	0	-1	0	0	0	VUS	0.000126558	0	0	VUS_low
chr2:47475024	['G', 'A']	chr2:47475024:G:A	MSH2	ENST00000233146	splice_acceptor_variant	HIGH	HC		ENST00000233146.7:c.1760-1G>A	NC_000002.12:g.47475024G>A		ENSP00000233146														0.96	1	0	0	1	90773	Likely_pathogenic		['Pathogenic', 'Likely pathogenic', 'Likely pathogenic', 'Likely pathogenic', 'Likely pathogenic', 'Pathogenic', 'Pathogenic', 'Likely pathogenic', 'Likely pathogenic', 'Likely pathogenic', 'Likely pathogenic', 'Pathogenic']	['Labcorp Genetics (formerly Invitae), Labcorp', 'University of Washington Department of Laboratory Medicine, University of Washington', 'All of Us Research Program, National Institutes of Health', 'International Society for Gastrointestinal Hereditary Tumours (InSiGHT)', 'Laboratory for Molecular Medicine, Mass General Brigham Personalized Medicine', 'Quest Diagnostics Nichols Institute San Juan Capistrano', 'Ambry Genetics', 'Color Diagnostics, LLC DBA Color Health', 'GeneDx', "Women's Health and Genetics/Laboratory Corporation of America, LabCorp", 'Myriad Genetics, Inc.', 'CeGaT Center for Human Genetics Tuebingen']	['2024', '2018', '2023', '2019', '2017', '2019', '2021', '2022', '2016', '2024', '2023', '2024']	9	['Pathogenic']	No_clingen_labs	0	1					not_in_region	0	1	0	0	4	0	0	1	0	0	0	0	VUS	7.164744455020113e-15	0	1	pathogenic
chr2:47475026	['C', 'G']	chr2:47475026:C:G	MSH2	ENST00000233146	splice_region_variant	LOW		ENSP00000233146.2:p.Gly587=	ENST00000233146.7:c.1761C>G	NC_000002.12:g.47475026C>G	2025-12-16	ENSP00000233146														0.04	0.01	0	0	0.04	381145	Conflicting_classifications_of_pathogenicity	Uncertain_significance(2)|Likely_benign(3)	['Uncertain significance', 'Likely benign', 'Likely benign', 'Likely benign', 'Uncertain significance']	['All of Us Research Program, National Institutes of Health', 'Ambry Genetics', 'GeneDx', 'Labcorp Genetics (formerly Invitae), Labcorp', 'Color Diagnostics, LLC DBA Color Health']	['2023', '2018', '2015', '2024', '2021']	5	['Benign', 'Uncertain significance']	No_clingen_labs	0	0					not_in_region	0	1	0	0	0	0	0	0	-1	0	0	0	VUS	4.044227508923073e-06	0	0	VUS_low
chr2:47475028	['A', 'G']	chr2:47475028:A:G	MSH2	ENST00000233146	missense_variant	MODERATE		ENSP00000233146.2:p.Tyr588Cys	ENST00000233146.7:c.1763A>G	NC_000002.12:g.47475028A>G	2025-12-16	ENSP00000233146	likely_pathogenic	0.9789											0.84	0	0	0	0	0	639193	Uncertain_significance		['Uncertain significance', 'Uncertain significance', 'Uncertain significance', 'Uncertain significance']	['All of Us Research Program, National Institutes of Health', 'Labcorp Genetics (formerly Invitae), Labcorp', 'Ambry Genetics', 'Color Diagnostics, LLC DBA Color Health']	['2024', '2023', '2024', '2019']	4	['Uncertain significance']	No_clingen_labs	0	0					not_in_region	0	1	0	0	0	1	0	0	-1	0	0	0	VUS	0.00065828	0	2	VUS_low
chr2:47475029	['T', 'C']	chr2:47475029:T:C	MSH2	ENST00000233146	synonymous_variant	LOW		ENSP00000233146.2:p.Tyr588=	ENST00000233146.7:c.1764T>C	NC_000002.12:g.47475029T>C	2025-12-16	ENSP00000233146														0	0	0	0	0	187608	Likely_benign		['Likely benign', 'Likely benign', 'Likely benign', 'Likely benign', 'Likely benign']	['Labcorp Genetics (formerly Invitae), Labcorp', 'Color Diagnostics, LLC DBA Color Health', 'CeGaT Center for Human Genetics Tuebingen', 'Ambry Genetics', 'All of Us Research Program, National Institutes of Health']	['2025', '2019', '2023', '2014', '2023']	4	['Benign']	No_clingen_labs	0	0					not_in_region	0	1	0	0	0	0	0	0	-1	0	0	0			0	0	benign
chr2:47475030	['G', 'A']	chr2:47475030:G:A	MSH2	ENST00000233146	missense_variant	MODERATE		ENSP00000233146.2:p.Val589Ile	ENST00000233146.7:c.1765G>A	NC_000002.12:g.47475030G>A	2025-12-16	ENSP00000233146	likely_benign	0.0908											0.501	0	0	0	0	0	419601	Conflicting_classifications_of_pathogenicity	Uncertain_significance(6)|Likely_benign(2)	['Likely benign', 'Uncertain significance', 'Uncertain significance', 'Uncertain significance', 'Uncertain significance', 'Likely benign', 'Uncertain significance', 'Uncertain significance']	['Labcorp Genetics (formerly Invitae), Labcorp', 'Color Diagnostics, LLC DBA Color Health', 'Baylor Genetics', 'GeneDx', 'All of Us Research Program, National Institutes of Health', 'Ambry Genetics', 'Quest Diagnostics Nichols Institute San Juan Capistrano', 'Laboratory for Molecular Medicine, Mass General Brigham Personalized Medicine']	['2024', '2023', '2024', '2023', '2023', '2022', '2023', '2016']	8	['Benign', 'Uncertain significance']	No_clingen_labs	0	0					not_in_region	0	1	0	0	0	0	0	0	-1	0	0	0	VUS	4.441240978024194e-09	0	1	VUS_low
chr2:47475031	['T', 'C']	chr2:47475031:T:C	MSH2	ENST00000233146	missense_variant	MODERATE		ENSP00000233146.2:p.Val589Ala	ENST00000233146.7:c.1766T>C	NC_000002.12:g.47475031T>C	2025-12-16	ENSP00000233146	likely_benign	0.1178											0.465	0	0	0	0	0	1779693	Uncertain_significance		['Uncertain significance']	['Ambry Genetics']	['2021']	1	['Uncertain significance']	No_clingen_labs	0	0					not_in_region	0	1	0	0	0	0	0	0	-1	0	0	0			0	1	VUS_low
chr2:47475035	['A', 'G']	chr2:47475035:A:G	MSH2	ENST00000233146	synonymous_variant	LOW		ENSP00000233146.2:p.Glu590=	ENST00000233146.7:c.1770A>G	NC_000002.12:g.47475035A>G	2025-12-16	ENSP00000233146														0	0	0	0	0	187502	Likely_benign		['Likely benign', 'Likely benign', 'Likely benign', 'Likely benign', 'Likely benign']	['Labcorp Genetics (formerly Invitae), Labcorp', 'Color Diagnostics, LLC DBA Color Health', 'Sema4, Sema4', 'GeneDx', 'Ambry Genetics']	['2024', '2016', '2021', '2021', '2014']	5	['Benign']	No_clingen_labs	0	0					not_in_region	0	1	0	0	0	0	0	0	-1	0	0	0			0	0	benign
chr2:47475036	['C', 'A']	chr2:47475036:C:A	MSH2	ENST00000233146	missense_variant	MODERATE		ENSP00000233146.2:p.Pro591Thr	ENST00000233146.7:c.1771C>A	NC_000002.12:g.47475036C>A	2025-12-16	ENSP00000233146	ambiguous	0.4178											0.757	0	0	0	0	0	455522	Conflicting_classifications_of_pathogenicity	Uncertain_significance(4)|Likely_benign(1)	['Uncertain significance', 'Uncertain significance', 'Uncertain significance', 'Likely benign', 'Uncertain significance']	['All of Us Research Program, National Institutes of Health', 'GeneDx', 'Color Diagnostics, LLC DBA Color Health', 'Ambry Genetics', 'Labcorp Genetics (formerly Invitae), Labcorp']	['2024', '2019', '2019', '2022', '2024']	5	['Benign', 'Uncertain significance']	No_clingen_labs	0	0					not_in_region	0	1	0	0	0	1	0	0	-1	0	0	0	VUS	1.430811102338544e-16	0	2	VUS_low
chr2:47475037	['C', 'T']	chr2:47475037:C:T	MSH2	ENST00000233146	missense_variant	MODERATE		ENSP00000233146.2:p.Pro591Leu	ENST00000233146.7:c.1772C>T	NC_000002.12:g.47475037C>T	2025-12-16	ENSP00000233146	likely_pathogenic	0.6566	set()	6.983045166336136e-06	1.5488507527414658e-05	0	0	0	0	0	0	0	0.807	0.01	0	0	0	0.01	142685	Conflicting_classifications_of_pathogenicity	Uncertain_significance(4)|Likely_benign(1)	['Uncertain significance', 'Likely benign', 'Uncertain significance', 'Uncertain significance', 'Uncertain significance']	['GeneDx', 'Labcorp Genetics (formerly Invitae), Labcorp', 'Baylor Genetics', 'Ambry Genetics', 'Color Diagnostics, LLC DBA Color Health']	['2022', '2024', '2024', '2015', '2018']	5	['Benign', 'Uncertain significance']	No_clingen_labs	0	0					not_in_region	0	1	0	0	0	1	0	0	-1	0	0	0			0	2	VUS_low
chr2:47475038	['A', 'G']	chr2:47475038:A:G	MSH2	ENST00000233146	synonymous_variant	LOW		ENSP00000233146.2:p.Pro591=	ENST00000233146.7:c.1773A>G	NC_000002.12:g.47475038A>G	2025-12-16	ENSP00000233146			set()	6.97914631082326e-06	1.5484190641355176e-05	0	0	0	0	0	0	0		0	0	0	0	0	187650	Likely_benign		['Likely benign', 'Likely benign', 'Likely benign', 'Likely benign', 'Likely benign']	['Labcorp Genetics (formerly Invitae), Labcorp', "CHEO Genetics Diagnostic Laboratory, Children's Hospital of Eastern Ontario", 'Color Diagnostics, LLC DBA Color Health', 'Ambry Genetics', 'PreventionGenetics, part of Exact Sciences']	['2024', '2021', '2017', '2014', '2022']	3	['Benign']	No_clingen_labs	0	0					not_in_region	0	1	0	0	0	0	0	0	-1	0	0	0	VUS	1.5196703935124595e-05	0	0	benign
chr2:47475039	['A', 'G']	chr2:47475039:A:G	MSH2	ENST00000233146	missense_variant	MODERATE		ENSP00000233146.2:p.Met592Val	ENST00000233146.7:c.1774A>G	NC_000002.12:g.47475039A>G	2025-12-16	ENSP00000233146	likely_benign	0.0795	set()	4.884107115446338e-05	0.000108413	0	0	0	0	0	4.9929999999999984e-05	5.084999999999994e-05	0.383	0	0	0	0	0	90782	Conflicting_classifications_of_pathogenicity	Uncertain_significance(12)|Benign(1)|Likely_benign(2)	['Likely benign', 'Likely benign', 'Uncertain significance', 'Uncertain significance', 'Uncertain significance', 'Uncertain significance', 'Uncertain significance', 'Uncertain significance', 'Benign', 'Uncertain significance', 'Uncertain significance', 'Uncertain significance', 'Uncertain significance', 'Uncertain significance', 'Uncertain significance', 'Uncertain significance']	['Ambry Genetics', 'Myriad Genetics, Inc.', 'ARUP Laboratories, Molecular Genetics and Genomics, ARUP Laboratories', 'Laboratory for Molecular Medicine, Mass General Brigham Personalized Medicine', 'GeneDx', 'CeGaT Center for Human Genetics Tuebingen', 'Color Diagnostics, LLC DBA Color Health', 'Counsyl', 'Labcorp Genetics (formerly Invitae), Labcorp', 'Sema4, Sema4', 'Department of Pathology and Laboratory Medicine, Sinai Health System', 'All of Us Research Program, National Institutes of Health', 'Baylor Genetics', 'Quest Diagnostics Nichols Institute San Juan Capistrano', "Women's Health and Genetics/Laboratory Corporation of America, LabCorp", 'Center for Genomic Medicine, Rigshospitalet, Copenhagen University Hospital']	['2018', '2023', '2021', '2016', '2024', '2023', '2022', '2017', '2024', '2021', '-', '2024', '2024', '2024', '2022', '2024']	10	['Benign', 'Uncertain significance']	No_clingen_labs	0	0					not_in_region	0	0	0	0	0	0	0	0	-1	0	0	0	Benign	0.2335441828169927	-4	-4	benign
chr2:47475046	['C', 'T']	chr2:47475046:C:T	MSH2	ENST00000233146	missense_variant	MODERATE		ENSP00000233146.2:p.Thr594Ile	ENST00000233146.7:c.1781C>T	NC_000002.12:g.47475046C>T	2025-12-16	ENSP00000233146	likely_benign	0.0998	set()	1.3959461723155957e-05	0	0	0	0.000328084	0	0.000465549	2.32e-06	1.87e-06	0.516	0	0	0	0	0	455523	Conflicting_classifications_of_pathogenicity	Uncertain_significance(5)|Benign(1)	['Uncertain significance', 'Uncertain significance', 'Benign', 'Uncertain significance', 'Uncertain significance', 'Uncertain significance']	['Color Diagnostics, LLC DBA Color Health', 'Labcorp Genetics (formerly Invitae), Labcorp', 'Ambry Genetics', 'Illumina Laboratory Services, Illumina', 'Baylor Genetics', 'All of Us Research Program, National Institutes of Health']	['2023', '2024', '2022', '2017', '2023', '2024']	5	['Benign', 'Uncertain significance']	No_clingen_labs	0	0					not_in_region	0	1	0	0	0	0	0	0	-1	0	0	0	VUS	4.610344384268613e-06	0	1	VUS_low
chr2:47475050	['C', 'G']	chr2:47475050:C:G	MSH2	ENST00000233146	synonymous_variant	LOW		ENSP00000233146.2:p.Leu595=	ENST00000233146.7:c.1785C>G	NC_000002.12:g.47475050C>G	2025-12-16	ENSP00000233146														0	0	0	0	0	1332339	Likely_benign		['Likely benign', 'Likely benign', 'Likely benign']	['Labcorp Genetics (formerly Invitae), Labcorp', 'Color Diagnostics, LLC DBA Color Health', 'Ambry Genetics']	['2023', '2021', '2024']	3	['Benign']	No_clingen_labs	0	0					not_in_region	0	1	0	0	0	0	0	0	-1	0	0	0			0	0	benign
chr2:47475050	['CAAT', 'C']	chr2:47475050:CAAT:C	MSH2	ENST00000233146	inframe_deletion	MODERATE		ENSP00000233146.2:p.Asn596del	ENST00000233146.7:c.1786_1788del	NC_000002.12:g.47475051_47475053del	2025-12-16	ENSP00000233146														0	0	0	0	0	1757	Pathogenic		['Pathogenic', 'Pathogenic', 'Pathogenic', 'Pathogenic', 'Pathogenic', 'Pathogenic', 'Pathogenic', 'Pathogenic', 'Pathogenic', 'Pathogenic', 'Pathogenic', 'not provided', 'Pathogenic', 'Pathogenic', 'Pathogenic', 'Pathogenic', 'Pathogenic', 'Pathogenic', 'Pathogenic', 'Pathogenic']	['Mayo Clinic Laboratories, Mayo Clinic', 'Labcorp Genetics (formerly Invitae), Labcorp', 'Counsyl', 'International Society for Gastrointestinal Hereditary Tumours (InSiGHT)', 'Myriad Genetics, Inc.', 'Department of Pathology and Laboratory Medicine, Sinai Health System', 'Swedish National ChiCaP Initative, Genomic Medicine Sweden', 'OMIM', 'Clinical Genetics and Genomics, Karolinska University Hospital', 'Clinical Genetics Laboratory, Skane University Hospital Lund', 'Ambry Genetics', 'GeneReviews', 'Center for Genomic Medicine, Rigshospitalet, Copenhagen University Hospital', 'Quest Diagnostics Nichols Institute San Juan Capistrano', 'Baylor Genetics', 'Genomic Medicine Center of Excellence, King Faisal Specialist Hospital and Research Centre', "Women's Health and Genetics/Laboratory Corporation of America, LabCorp", 'Color Diagnostics, LLC DBA Color Health', 'GeneDx', 'All of Us Research Program, National Institutes of Health']	['-', '2025', '2016', '2013', '2023', '-', '2024', '1994', '2014', '2022', '2022', '-', '2024', '2024', '2024', '2024', '2018', '2023', '2021', '2024']	9	['Pathogenic']	No_clingen_labs	0	1					not_in_region	0	1	0	0	4	0	0	0	-1	0	0	0	VUS	4.893825012785402e-13	0	5	pathogenic
chr2:47475052	['A', 'G']	chr2:47475052:A:G	MSH2	ENST00000233146	missense_variant	MODERATE		ENSP00000233146.2:p.Asn596Ser	ENST00000233146.7:c.1787A>G	NC_000002.12:g.47475052A>G	2025-12-16	ENSP00000233146	likely_benign	0.0532	set()	0.000216381	0.000247808	0.000309347	0	0	0	0	0.00018282	0.00018214	0.385	0	0	0	0	0	41646	Conflicting_classifications_of_pathogenicity	Uncertain_significance(4)|Benign(3)|Likely_benign(10)	['Likely benign', 'Benign', 'Likely benign', 'Uncertain significance', 'Likely benign', 'Uncertain significance', 'Uncertain significance', 'Benign', 'Uncertain significance', 'Likely benign', 'Likely benign', 'Uncertain significance', 'Likely benign', 'Likely benign', 'Likely benign', 'Likely benign', 'Likely benign', 'Uncertain significance', 'Benign', 'Likely benign', 'Likely benign', 'Uncertain significance', 'Likely benign', 'Likely benign']	['Mendelics', 'Labcorp Genetics (formerly Invitae), Labcorp', 'CeGaT Center for Human Genetics Tuebingen', 'CSER _CC_NCGL, University of Washington', 'Clinical Genetics Laboratory, Department of Pathology, Netherlands Cancer Institute', 'Fulgent Genetics, Fulgent Genetics', 'GeneKor MSA', 'Color Diagnostics, LLC DBA Color Health', 'Institute for Biomarker Research, Medical Diagnostic Laboratories, L.L.C.', 'Genome Diagnostics Laboratory, Amsterdam University Medical Center', 'PreventionGenetics, part of Exact Sciences', 'Biesecker Lab/Clinical Genomics Section, National Institutes of Health', 'Diagnostic Laboratory, Department of Genetics, University Medical Center Groningen', 'Genetic Services Laboratory, University of Chicago', 'GeneDx', "Women's Health and Genetics/Laboratory Corporation of America, LabCorp", "St. Jude Molecular Pathology, St. Jude Children's Research Hospital", 'Department of Pathology and Laboratory Medicine, Sinai Health System', 'Ambry Genetics', 'Center for Genomic Medicine, Rigshospitalet, Copenhagen University Hospital', "CHEO Genetics Diagnostic Laboratory, Children's Hospital of Eastern Ontario", 'Center for Human Genetics, Inc, Center for Human Genetics, Inc', 'Sema4, Sema4', 'Joint Genome Diagnostic Labs from Nijmegen and Maastricht, Radboudumc and MUMC+']	['2024', '2025', '2024', '2014', '-', '2018', '2018', '2015', '2024', '-', '2017', '2012', '-', '2018', '2018', '2023', '2020', '-', '2014', '2024', '2023', '2016', '2021', '-']	5	['Benign']	No_clingen_labs	0	0					not_in_region	0	0	0	0	0	0	0	0	-1	0	0	0	Benign	0.3451707696232277	-4	-4	benign
chr2:47475055	['A', 'C']	chr2:47475055:A:C	MSH2	ENST00000233146	missense_variant	MODERATE		ENSP00000233146.2:p.Asp597Ala	ENST00000233146.7:c.1790A>C	NC_000002.12:g.47475055A>C	2025-12-16	ENSP00000233146	likely_benign	0.151	set()	0.000111691	0	0	0	0	0.00109955	0.000465549	0.00067738	0.00067698	0.685	0	0	0	0	0	183758	Conflicting_classifications_of_pathogenicity	Uncertain_significance(9)|Benign(1)|Likely_benign(3)	['Uncertain significance', 'Uncertain significance', 'Uncertain significance', 'Uncertain significance', 'Uncertain significance', 'Likely benign', 'Uncertain significance', 'Likely benign', 'Uncertain significance', 'Uncertain significance', 'Likely benign', 'Benign', 'Uncertain significance', 'Uncertain significance']	['Quest Diagnostics Nichols Institute San Juan Capistrano', 'Revvity Omics, Revvity', 'Color Diagnostics, LLC DBA Color Health', 'Sema4, Sema4', 'GeneDx', "Women's Health and Genetics/Laboratory Corporation of America, LabCorp", 'Counsyl', 'Ambry Genetics', "St. Jude Molecular Pathology, St. Jude Children's Research Hospital", 'All of Us Research Program, National Institutes of Health', 'Myriad Genetics, Inc.', 'Labcorp Genetics (formerly Invitae), Labcorp', 'Mendelics', 'PreventionGenetics, part of Exact Sciences']	['2024', '2019', '2023', '2021', '2024', '2024', '2016', '2021', '2020', '2024', '2023', '2025', '2018', '2024']	8	['Benign', 'Uncertain significance']	No_clingen_labs	0	0					not_in_region	0	0	0	-4	0	0	0	0	-1	0	0	0	VUS	0.00686	0	-4	benign
chr2:47475055	['A', 'T']	chr2:47475055:A:T	MSH2	ENST00000233146	missense_variant	MODERATE		ENSP00000233146.2:p.Asp597Val	ENST00000233146.7:c.1790A>T	NC_000002.12:g.47475055A>T	2025-12-16	ENSP00000233146	likely_benign	0.1461											0.86	0	0	0	0	0	455525	Uncertain_significance		['Uncertain significance', 'Uncertain significance']	['Color Diagnostics, LLC DBA Color Health', 'Labcorp Genetics (formerly Invitae), Labcorp']	['2020', '2022']	2	['Uncertain significance']	No_clingen_labs	0	0					not_in_region	0	1	0	0	0	1	0	0	-1	0	0	0			0	2	VUS_low
chr2:47475061	['T', 'C']	chr2:47475061:T:C	MSH2	ENST00000233146	missense_variant	MODERATE		ENSP00000233146.2:p.Leu599Ser	ENST00000233146.7:c.1796T>C	NC_000002.12:g.47475061T>C	2025-12-16	ENSP00000233146	likely_pathogenic	0.7407	set()	6.97797750300053e-06	1.5487548011398836e-05	0	0	0	0	0	0	0	0.613	0	0	0	0	0	224577	Conflicting_classifications_of_pathogenicity	Uncertain_significance(10)|Likely_benign(2)	['Uncertain significance', 'Uncertain significance', 'Likely benign', 'Uncertain significance', 'Uncertain significance', 'Uncertain significance', 'Uncertain significance', 'Uncertain significance', 'Uncertain significance', 'Uncertain significance', 'Uncertain significance', 'Likely benign', 'Uncertain significance']	['ARUP Laboratories, Molecular Genetics and Genomics, ARUP Laboratories', 'Counsyl', 'Labcorp Genetics (formerly Invitae), Labcorp', 'Ambry Genetics', 'Color Diagnostics, LLC DBA Color Health', "Women's Health and Genetics/Laboratory Corporation of America, LabCorp", 'GeneDx', 'University of Washington Department of Laboratory Medicine, University of Washington', 'Quest Diagnostics Nichols Institute San Juan Capistrano', 'All of Us Research Program, National Institutes of Health', 'Baylor Genetics', 'Myriad Genetics, Inc.', 'PreventionGenetics, part of Exact Sciences']	['2021', '2017', '2024', '2023', '2020', '2023', '2023', '2015', '2024', '2023', '2023', '2023', '2024']	8	['Benign', 'Uncertain significance']	No_clingen_labs	0	0					not_in_region	0	1	0	0	0	0	0	0	-1	0	0	0	VUS	5.371518042038365e-06	0	1	VUS_low
chr2:47475063	['G', 'T']	chr2:47475063:G:T	MSH2	ENST00000233146	missense_variant	MODERATE		ENSP00000233146.2:p.Ala600Ser	ENST00000233146.7:c.1798G>T	NC_000002.12:g.47475063G>T	2025-12-16	ENSP00000233146	likely_benign	0.1367											0.819	0.15	0	0	0	0.15	134844	Conflicting_classifications_of_pathogenicity	Uncertain_significance(4)|Benign(1)|Likely_benign(1)	['Likely benign', 'Uncertain significance', 'Uncertain significance', 'not provided', 'Uncertain significance', 'Benign', 'Uncertain significance']	['Ambry Genetics', 'All of Us Research Program, National Institutes of Health', 'GeneDx', 'ITMI', 'PreventionGenetics, part of Exact Sciences', 'Labcorp Genetics (formerly Invitae), Labcorp', 'Color Diagnostics, LLC DBA Color Health']	['2023', '2024', '2023', '2013', '2023', '2024', '2021']	5	['Benign', 'Uncertain significance']	No_clingen_labs	0	0					not_in_region	0	1	0	0	0	1	0	0	0	0	0	0	VUS	2.5309366837957083e-05	0	2	VUS_low
chr2:47475067	['A', 'G']	chr2:47475067:A:G	MSH2	ENST00000233146	missense_variant	MODERATE		ENSP00000233146.2:p.Gln601Arg	ENST00000233146.7:c.1802A>G	NC_000002.12:g.47475067A>G	2025-12-16	ENSP00000233146	likely_benign	0.1411											0.626	0	0	0	0	0	219605	Conflicting_classifications_of_pathogenicity	Uncertain_significance(5)|Benign(1)|Likely_benign(1)	['Uncertain significance', 'Likely benign', 'Uncertain significance', 'Benign', 'Uncertain significance', 'Uncertain significance', 'Uncertain significance']	['Fulgent Genetics, Fulgent Genetics', 'Ambry Genetics', 'Quest Diagnostics Nichols Institute San Juan Capistrano', 'Labcorp Genetics (formerly Invitae), Labcorp', "Women's Health and Genetics/Laboratory Corporation of America, LabCorp", 'All of Us Research Program, National Institutes of Health', 'Color Diagnostics, LLC DBA Color Health']	['2018', '2022', '2022', '2024', '2022', '2024', '2021']	5	['Benign', 'Uncertain significance']	No_clingen_labs	0	0					not_in_region	0	1	0	0	0	0	0	0	-1	0	0	0	VUS	3.18660709426568e-08	0	1	VUS_low
chr2:47475069	['C', 'G']	chr2:47475069:C:G	MSH2	ENST00000233146	missense_variant	MODERATE		ENSP00000233146.2:p.Leu602Val	ENST00000233146.7:c.1804C>G	NC_000002.12:g.47475069C>G	2025-12-16	ENSP00000233146	likely_benign	0.1696											0.801	0	0	0.02	0	0.02	219668	Conflicting_classifications_of_pathogenicity	Uncertain_significance(6)|Benign(1)|Likely_benign(2)	['Likely benign', 'Uncertain significance', 'Uncertain significance', 'Uncertain significance', 'Uncertain significance', 'Uncertain significance', 'Uncertain significance', 'Likely benign', 'Uncertain significance', 'Benign']	['Myriad Genetics, Inc.', 'Color Diagnostics, LLC DBA Color Health', 'Department of Pathology and Laboratory Medicine, Sinai Health System', 'Baylor Genetics', 'All of Us Research Program, National Institutes of Health', 'Illumina Laboratory Services, Illumina', 'Counsyl', 'Ambry Genetics', 'GeneDx', 'Labcorp Genetics (formerly Invitae), Labcorp']	['2023', '2022', '-', '2023', '2023', '2018', '2018', '2022', '2024', '2024']	7	['Benign', 'Uncertain significance']	No_clingen_labs	0	0					not_in_region	0	1	0	0	0	1	0	0	-1	0	0	0	VUS	0.00133133	0	2	VUS_low
chr2:47475071	['A', 'C']	chr2:47475071:A:C	MSH2	ENST00000233146	synonymous_variant	LOW		ENSP00000233146.2:p.Leu602=	ENST00000233146.7:c.1806A>C	NC_000002.12:g.47475071A>C	2025-12-16	ENSP00000233146														0	0	0	0	0	820112	Likely_benign		['Likely benign']	['Ambry Genetics']	['2017']	0	[]	No_clingen_labs	0	0					not_in_region	0	1	0	0	0	0	0	0	-1	0	0	0			0	0	VUS_low
chr2:47475075	['G', 'A']	chr2:47475075:G:A	MSH2	ENST00000233146	missense_variant	MODERATE		ENSP00000233146.2:p.Ala604Thr	ENST00000233146.7:c.1810G>A	NC_000002.12:g.47475075G>A	2025-12-16	ENSP00000233146	likely_benign	0.1989											0.844	0	0	0	0	0	525615	Conflicting_classifications_of_pathogenicity	Uncertain_significance(4)|Likely_benign(1)	['Uncertain significance', 'Uncertain significance', 'Uncertain significance', 'Likely benign', 'Uncertain significance']	['GeneDx', 'Labcorp Genetics (formerly Invitae), Labcorp', 'All of Us Research Program, National Institutes of Health', 'Ambry Genetics', 'Color Diagnostics, LLC DBA Color Health']	['2021', '2024', '2024', '2021', '2023']	5	['Benign', 'Uncertain significance']	No_clingen_labs	0	0					not_in_region	0	1	0	0	0	1	0	0	-1	0	0	0	VUS	0.00419226	0	2	VUS_low
chr2:47475078	['G', 'A']	chr2:47475078:G:A	MSH2	ENST00000233146	missense_variant	MODERATE		ENSP00000233146.2:p.Val605Ile	ENST00000233146.7:c.1813G>A	NC_000002.12:g.47475078G>A	2025-12-16	ENSP00000233146	likely_benign	0.0809											0.317	0	0	0	0	0	182596	Conflicting_classifications_of_pathogenicity	Uncertain_significance(5)|Likely_benign(2)	['Uncertain significance', 'Uncertain significance', 'Uncertain significance', 'Likely benign', 'Likely benign', 'Uncertain significance', 'Uncertain significance']	['Mendelics', 'GeneDx', "Women's Health and Genetics/Laboratory Corporation of America, LabCorp", 'Labcorp Genetics (formerly Invitae), Labcorp', 'Ambry Genetics', 'Color Diagnostics, LLC DBA Color Health', 'Baylor Genetics']	['2019', '2024', '2024', '2024', '2022', '2023', '2023']	5	['Benign', 'Uncertain significance']	No_clingen_labs	0	0					not_in_region	0	1	0	0	0	0	0	0	-1	0	0	0	VUS	0.00100866	0	1	VUS_low
chr2:47475078	['G', 'T']	chr2:47475078:G:T	MSH2	ENST00000233146	missense_variant	MODERATE		ENSP00000233146.2:p.Val605Phe	ENST00000233146.7:c.1813G>T	NC_000002.12:g.47475078G>T	2025-12-16	ENSP00000233146	likely_benign	0.2861	set()	3.489475741164647e-05	0	0.000118963	0	0	0	0	4.684999999999997e-05	4.617999999999996e-05	0.48	0.01	0	0	0	0.01	216344	Conflicting_classifications_of_pathogenicity	Uncertain_significance(7)|Benign(1)|Likely_benign(2)	['Likely benign', 'Likely benign', 'Uncertain significance', 'Benign', 'Uncertain significance', 'Uncertain significance', 'Uncertain significance', 'Uncertain significance', 'Uncertain significance', 'Uncertain significance']	['Myriad Genetics, Inc.', 'Ambry Genetics', 'Counsyl', 'Labcorp Genetics (formerly Invitae), Labcorp', 'Baylor Genetics', 'All of Us Research Program, National Institutes of Health', 'GeneDx', 'Color Diagnostics, LLC DBA Color Health', 'Sema4, Sema4', "Women's Health and Genetics/Laboratory Corporation of America, LabCorp"]	['2023', '2021', '2016', '2024', '2023', '2023', '2023', '2022', '2021', '2023']	8	['Benign', 'Uncertain significance']	No_clingen_labs	0	0					not_in_region	0	0	0	0	0	0	0	0	-1	0	0	0	VUS	0.00071695	0	0	VUS_low
chr2:47475086	['C', 'T']	chr2:47475086:C:T	MSH2	ENST00000233146	synonymous_variant	LOW		ENSP00000233146.2:p.Ser607=	ENST00000233146.7:c.1821C>T	NC_000002.12:g.47475086C>T	2025-12-16	ENSP00000233146														0	0	0	0	0	619866	Uncertain_significance		['Uncertain significance']	['Quest Diagnostics Nichols Institute San Juan Capistrano']	['2017']	0	[]	No_clingen_labs	0	0					not_in_region	0	1	0	0	0	0	0	0	-1	0	0	0			0	0	VUS_low
chr2:47475090	['G', 'T']	chr2:47475090:G:T	MSH2	ENST00000233146	missense_variant	MODERATE		ENSP00000233146.2:p.Ala609Ser	ENST00000233146.7:c.1825G>T	NC_000002.12:g.47475090G>T	2025-12-16	ENSP00000233146	likely_benign	0.1573											0.883	0	0	0	0	0	230023	Conflicting_classifications_of_pathogenicity	Uncertain_significance(5)|Likely_benign(2)	['Uncertain significance', 'Uncertain significance', 'Likely benign', 'Uncertain significance', 'Uncertain significance', 'Likely benign', 'Uncertain significance']	['Color Diagnostics, LLC DBA Color Health', 'PreventionGenetics, part of Exact Sciences', 'Ambry Genetics', 'All of Us Research Program, National Institutes of Health', 'GeneDx', 'Labcorp Genetics (formerly Invitae), Labcorp', 'Fulgent Genetics, Fulgent Genetics']	['2023', '2022', '2021', '2024', '2019', '2025', '2018']	5	['Benign', 'Uncertain significance']	No_clingen_labs	0	0					not_in_region	0	1	0	0	0	1	0	0	-1	0	0	0	VUS	9.4621673630773e-05	0	2	VUS_low
chr2:47475091	['C', 'G']	chr2:47475091:C:G	MSH2	ENST00000233146	missense_variant	MODERATE		ENSP00000233146.2:p.Ala609Gly	ENST00000233146.7:c.1826C>G	NC_000002.12:g.47475091C>G	2025-12-16	ENSP00000233146	likely_benign	0.2245											0.928	0	0	0	0	0	630106	Uncertain_significance		['Uncertain significance', 'Uncertain significance', 'Uncertain significance']	['Ambry Genetics', 'Color Diagnostics, LLC DBA Color Health', 'Labcorp Genetics (formerly Invitae), Labcorp']	['2023', '2019', '2021']	3	['Uncertain significance']	No_clingen_labs	0	0					not_in_region	0	1	0	0	0	1	0	0	-1	0	0	0	VUS	0.003919	0	2	VUS_low
chr2:47475093	['C', 'A']	chr2:47475093:C:A	MSH2	ENST00000233146	missense_variant	MODERATE		ENSP00000233146.2:p.His610Asn	ENST00000233146.7:c.1828C>A	NC_000002.12:g.47475093C>A	2025-12-16	ENSP00000233146	likely_benign	0.111											0.325	0	0	0	0	0	90797	Conflicting_classifications_of_pathogenicity	Uncertain_significance(5)|Likely_benign(1)	['Uncertain significance', 'Uncertain significance', 'Likely benign', 'Uncertain significance', 'Uncertain significance', 'Uncertain significance']	['Myriad Genetics, Inc.', 'Labcorp Genetics (formerly Invitae), Labcorp', 'Ambry Genetics', 'GeneDx', 'Color Diagnostics, LLC DBA Color Health', 'Counsyl']	['2023', '2024', '2023', '2018', '2022', '2018']	5	['Benign', 'Uncertain significance']	No_clingen_labs	0	0					not_in_region	0	1	0	0	0	0	0	0	-1	0	0	0	VUS	3.725554317987319e-07	0	1	VUS_low
chr2:47475093	['C', 'T']	chr2:47475093:C:T	MSH2	ENST00000233146	missense_variant	MODERATE		ENSP00000233146.2:p.His610Tyr	ENST00000233146.7:c.1828C>T	NC_000002.12:g.47475093C>T	2025-12-16	ENSP00000233146	likely_benign	0.0894											0.43	0	0	0	0	0	184308	Conflicting_classifications_of_pathogenicity	Uncertain_significance(5)|Benign(1)|Likely_benign(1)	['Uncertain significance', 'Uncertain significance', 'Uncertain significance', 'Benign', 'Likely benign', 'Uncertain significance', 'Uncertain significance']	['Baylor Genetics', 'Color Diagnostics, LLC DBA Color Health', 'Genetic Services Laboratory, University of Chicago', 'Labcorp Genetics (formerly Invitae), Labcorp', 'Ambry Genetics', 'All of Us Research Program, National Institutes of Health', 'GeneDx']	['2023', '2023', '2016', '2024', '2022', '2023', '2024']	6	['Benign', 'Uncertain significance']	No_clingen_labs	0	0					not_in_region	0	1	0	0	0	0	0	0	-1	0	0	0	VUS	0.00343266	0	1	VUS_low
chr2:47475094	['A', 'G']	chr2:47475094:A:G	MSH2	ENST00000233146	missense_variant	MODERATE		ENSP00000233146.2:p.His610Arg	ENST00000233146.7:c.1829A>G	NC_000002.12:g.47475094A>G	2025-12-16	ENSP00000233146	likely_benign	0.2386											0.525	0	0	0	0	0	1471356	Uncertain_significance		['Uncertain significance', 'Uncertain significance', 'Uncertain significance', 'Uncertain significance']	['Ambry Genetics', 'Labcorp Genetics (formerly Invitae), Labcorp', 'Baylor Genetics', 'All of Us Research Program, National Institutes of Health']	['2024', '2025', '2024', '2023']	4	['Uncertain significance']	No_clingen_labs	0	0					not_in_region	0	1	0	0	0	0	0	0	-1	0	0	0	VUS	1.6736020318087518e-13	0	1	VUS_low
chr2:47475095	['C', 'T']	chr2:47475095:C:T	MSH2	ENST00000233146	synonymous_variant	LOW		ENSP00000233146.2:p.His610=	ENST00000233146.7:c.1830C>T	NC_000002.12:g.47475095C>T	2025-12-16	ENSP00000233146			set()	3.490498862097371e-05	6.194635445704021e-05	0	0	0	0	0.000465983	2.045e-05	2.0740000000000005e-05		0	0	0	0	0	415008	Benign/Likely_benign		['Likely benign', 'Likely benign', 'Likely benign', 'Likely benign', 'Likely benign', 'Likely benign', 'Benign', 'Likely benign']	["Women's Health and Genetics/Laboratory Corporation of America, LabCorp", 'Color Diagnostics, LLC DBA Color Health', 'Labcorp Genetics (formerly Invitae), Labcorp', 'Ambry Genetics', 'Center for Genomic Medicine, Rigshospitalet, Copenhagen University Hospital', 'Quest Diagnostics Nichols Institute San Juan Capistrano', 'GeneDx', 'All of Us Research Program, National Institutes of Health']	['2021', '2016', '2024', '2015', '2024', '2023', '2015', '2023']	6	['Benign']	No_clingen_labs	0	0					not_in_region	0	0	0	0	0	0	0	0	-1	0	0	0	VUS	0.00651305	0	-1	benign
chr2:47475096	['G', 'A']	chr2:47475096:G:A	MSH2	ENST00000233146	missense_variant	MODERATE		ENSP00000233146.2:p.Val611Met	ENST00000233146.7:c.1831G>A	NC_000002.12:g.47475096G>A	2025-12-16	ENSP00000233146	ambiguous	0.369	set()	6.981680071492404e-06	0	2.3810657650364306e-05	0	0	0	0	0	0	0.719	0	0	0	0	0	237376	Uncertain_significance		['Uncertain significance', 'Uncertain significance', 'Uncertain significance', 'Uncertain significance', 'Uncertain significance', 'Uncertain significance', 'Uncertain significance', 'Uncertain significance']	['GeneKor MSA', 'GeneDx', 'Ambry Genetics', 'Labcorp Genetics (formerly Invitae), Labcorp', 'Color Diagnostics, LLC DBA Color Health', 'All of Us Research Program, National Institutes of Health', 'Counsyl', 'Myriad Genetics, Inc.']	['2018', '2022', '2023', '2024', '2022', '2023', '2017', '2023']	6	['Uncertain significance']	No_clingen_labs	0	0					not_in_region	0	1	0	0	0	1	0	0	-1	0	0	0	VUS	0.000415899	0	2	VUS_low
chr2:47475100	['C', 'CA']	chr2:47475100:C:CA	MSH2	ENST00000233146	frameshift_variant	HIGH	HC	ENSP00000233146.2:p.Asn613LysfsTer31	ENST00000233146.7:c.1838dup	NC_000002.12:g.47475103dup	2025-12-16	ENSP00000233146														0	0	0	0	0	428465	Pathogenic/Likely_pathogenic		['Pathogenic', 'Pathogenic', 'Pathogenic', 'Likely pathogenic']	['Labcorp Genetics (formerly Invitae), Labcorp', 'Ambry Genetics', 'Myriad Genetics, Inc.', "Women's Health and Genetics/Laboratory Corporation of America, LabCorp"]	['2023', '2022', '2023', '2018']	3	['Pathogenic']	No_clingen_labs	0	1					not_in_region	0	1	0	0	4	0	0	0	-1	0	8	0			0	13	pathogenic
chr2:47475101	['A', 'G']	chr2:47475101:A:G	MSH2	ENST00000233146	synonymous_variant	LOW		ENSP00000233146.2:p.Ser612=	ENST00000233146.7:c.1836A>G	NC_000002.12:g.47475101A>G	2025-12-16	ENSP00000233146														0	0	0	0	0	2704058	Likely_benign		['Likely benign']	['Labcorp Genetics (formerly Invitae), Labcorp']	['2023']	1	['Benign']	No_clingen_labs	0	0					not_in_region	0	1	0	0	0	0	0	0	-1	0	0	0			0	0	benign
chr2:47475102	['A', 'C']	chr2:47475102:A:C	MSH2	ENST00000233146	missense_variant	MODERATE		ENSP00000233146.2:p.Asn613His	ENST00000233146.7:c.1837A>C	NC_000002.12:g.47475102A>C	2025-12-16	ENSP00000233146	likely_benign	0.0746	set()	2.093685444698789e-05	0	0	0	0.000986193	0	0	0.00026795	0.00026786	0.252	0	0	0	0	0	41647	Benign/Likely_benign		['Benign', 'Benign', 'Uncertain significance', 'Likely benign', 'Likely benign']	['Ambry Genetics', 'Labcorp Genetics (formerly Invitae), Labcorp', 'Biesecker Lab/Clinical Genomics Section, National Institutes of Health', 'Color Diagnostics, LLC DBA Color Health', 'All of Us Research Program, National Institutes of Health']	['2022', '2024', '2012', '2016', '2024']	4	['Benign']	No_clingen_labs	0	0					not_in_region	0	0	0	-4	0	0	0	0	-1	0	0	0	VUS	8.54109093641165e-08	0	-4	benign
chr2:47475107	['A', 'C']	chr2:47475107:A:C	MSH2	ENST00000233146	synonymous_variant	LOW		ENSP00000233146.2:p.Gly614=	ENST00000233146.7:c.1842A>C	NC_000002.12:g.47475107A>C	2025-12-16	ENSP00000233146			set()	4.885402417576282e-05	0	0.000166524	0	0	0	0	7.793999999999998e-05	7.724999999999991e-05		0	0	0	0	0	382487	Likely_benign		['Likely benign', 'Likely benign', 'Likely benign', 'Likely benign', 'Likely benign', 'Likely benign']	['Labcorp Genetics (formerly Invitae), Labcorp', 'All of Us Research Program, National Institutes of Health', 'Ambry Genetics', 'GeneDx', 'Color Diagnostics, LLC DBA Color Health', 'Quest Diagnostics Nichols Institute San Juan Capistrano']	['2024', '2023', '2019', '2017', '2018', '2021']	6	['Benign']	No_clingen_labs	0	0					not_in_region	0	0	0	0	0	0	0	0	-1	0	0	0	VUS	0.00153085	0	-1	benign
chr2:47475110	['A', 'G']	chr2:47475110:A:G	MSH2	ENST00000233146	synonymous_variant	LOW		ENSP00000233146.2:p.Ala615=	ENST00000233146.7:c.1845A>G	NC_000002.12:g.47475110A>G	2025-12-16	ENSP00000233146														0	0	0	0	0	1108216	Likely_benign		['Likely benign', 'Likely benign', 'Likely benign']	['Ambry Genetics', 'Labcorp Genetics (formerly Invitae), Labcorp', 'Center for Genomic Medicine, Rigshospitalet, Copenhagen University Hospital']	['2021', '2024', '2023']	2	['Benign']	No_clingen_labs	0	0					not_in_region	0	1	0	0	0	0	0	0	-1	0	0	0	VUS	7.499519335889623e-10	0	0	benign
chr2:47475111	['C', 'T']	chr2:47475111:C:T	MSH2	ENST00000233146	missense_variant	MODERATE		ENSP00000233146.2:p.Pro616Ser	ENST00000233146.7:c.1846C>T	NC_000002.12:g.47475111C>T	2025-12-16	ENSP00000233146	likely_benign	0.2254											0.731	0.01	0	0	0	0.01	142665	Conflicting_classifications_of_pathogenicity	Uncertain_significance(4)|Likely_benign(1)	['Likely benign', 'Uncertain significance', 'Uncertain significance', 'Uncertain significance', 'Uncertain significance']	['Ambry Genetics', 'Revvity Omics, Revvity', 'Labcorp Genetics (formerly Invitae), Labcorp', 'All of Us Research Program, National Institutes of Health', 'Cancer Genomics Group, Japanese Foundation For Cancer Research']	['2022', '2019', '2024', '2023', '2019']	3	['Benign', 'Uncertain significance']	No_clingen_labs	0	0					not_in_region	0	1	0	0	0	1	0	0	-1	0	0	0	VUS	2.2066502704826255e-07	0	2	VUS_low
chr2:47475112	['C', 'G']	chr2:47475112:C:G	MSH2	ENST00000233146	missense_variant	MODERATE		ENSP00000233146.2:p.Pro616Arg	ENST00000233146.7:c.1847C>G	NC_000002.12:g.47475112C>G	2025-12-16	ENSP00000233146	ambiguous	0.4126	set()	2.7925160569673275e-05	4.646408326363721e-05	0	0	0	7.322788517867604e-05	0	1.233e-05	1.242e-05	0.84	0	0	0	0	0	127636	Conflicting_classifications_of_pathogenicity	Uncertain_significance(6)|Benign(2)|Likely_benign(4)	['Likely benign', 'Uncertain significance', 'Uncertain significance', 'Uncertain significance', 'Uncertain significance', 'Uncertain significance', 'Benign', 'Uncertain significance', 'Likely benign', 'Likely benign', 'Likely benign', 'Uncertain significance', 'Uncertain significance', 'Benign']	['Color Diagnostics, LLC DBA Color Health', 'GeneDx', 'Department of Pathology and Laboratory Medicine, Sinai Health System', 'PreventionGenetics, part of Exact Sciences', 'Counsyl', 'Sema4, Sema4', 'Myriad Genetics, Inc.', 'Genetic Services Laboratory, University of Chicago', 'ARUP Laboratories, Molecular Genetics and Genomics, ARUP Laboratories', "Women's Health and Genetics/Laboratory Corporation of America, LabCorp", 'Labcorp Genetics (formerly Invitae), Labcorp', 'Quest Diagnostics Nichols Institute San Juan Capistrano', 'Mendelics', 'Ambry Genetics']	['2020', '2023', '-', '2024', '2016', '2021', '2023', '2019', '2023', '2023', '2025', '2023', '2018', '2021']	7	['Benign', 'Uncertain significance']	No_clingen_labs	0	0					not_in_region	0	1	0	0	0	1	0	0	-1	0	0	0	VUS	0.024873	0	2	VUS_low
chr2:47475116	['T', 'A']	chr2:47475116:T:A	MSH2	ENST00000233146	synonymous_variant	LOW		ENSP00000233146.2:p.Val617=	ENST00000233146.7:c.1851T>A	NC_000002.12:g.47475116T>A	2025-12-16	ENSP00000233146														0	0	0	0	0	820183	Likely_benign		['Likely benign']	['Ambry Genetics']	['2018']	1	['Benign']	No_clingen_labs	0	0					not_in_region	0	1	0	0	0	0	0	0	-1	0	0	0			0	0	benign
chr2:47475117	['C', 'G']	chr2:47475117:C:G	MSH2	ENST00000233146	missense_variant	MODERATE		ENSP00000233146.2:p.Pro618Ala	ENST00000233146.7:c.1852C>G	NC_000002.12:g.47475117C>G	2025-12-16	ENSP00000233146	likely_benign	0.0809											0.497	0	0	0	0	0	820184	Uncertain_significance		['Uncertain significance', 'Uncertain significance']	['Ambry Genetics', 'Sema4, Sema4']	['2018', '2022']	2	['Uncertain significance']	No_clingen_labs	0	0					not_in_region	0	1	0	0	0	0	0	0	-1	0	0	0			0	1	VUS_low
chr2:47475118	['C', 'T']	chr2:47475118:C:T	MSH2	ENST00000233146	missense_variant	MODERATE		ENSP00000233146.2:p.Pro618Leu	ENST00000233146.7:c.1853C>T	NC_000002.12:g.47475118C>T	2025-12-16	ENSP00000233146	likely_benign	0.1773											0.762	0	0	0	0	0	489926	Uncertain_significance		['Uncertain significance', 'Uncertain significance']	['Color Diagnostics, LLC DBA Color Health', 'Labcorp Genetics (formerly Invitae), Labcorp']	['2023', '2021']	2	['Uncertain significance']	No_clingen_labs	0	0					not_in_region	0	1	0	0	0	1	0	0	-1	0	0	0	VUS	0.000308511	0	2	VUS_low
chr2:47475119	['A', 'G']	chr2:47475119:A:G	MSH2	ENST00000233146	synonymous_variant	LOW		ENSP00000233146.2:p.Pro618=	ENST00000233146.7:c.1854A>G	NC_000002.12:g.47475119A>G	2025-12-16	ENSP00000233146			set()	2.093480900475918e-05	0	4.757147614290472e-05	0.000319285	0	0	0	7.88e-06	7.95e-06		0	0	0.03	0	0.03	187451	Conflicting_classifications_of_pathogenicity	Uncertain_significance(1)|Benign(1)|Likely_benign(7)	['Likely benign', 'Likely benign', 'Likely benign', 'Likely benign', 'Likely benign', 'Likely benign', 'Uncertain significance', 'Likely benign', 'Benign']	['GeneDx', 'Color Diagnostics, LLC DBA Color Health', "Women's Health and Genetics/Laboratory Corporation of America, LabCorp", 'Counsyl', 'Labcorp Genetics (formerly Invitae), Labcorp', 'All of Us Research Program, National Institutes of Health', 'Quest Diagnostics Nichols Institute San Juan Capistrano', 'Ambry Genetics', 'Myriad Genetics, Inc.']	['2018', '2015', '2024', '2017', '2025', '2023', '2024', '2024', '2023']	7	['Benign', 'Uncertain significance']	No_clingen_labs	0	0					not_in_region	0	1	0	0	0	0	0	0	-1	0	0	0	VUS	0.0197386	0	0	VUS_low
chr2:47475123	['G', 'C']	chr2:47475123:G:C	MSH2	ENST00000233146	missense_variant	MODERATE		ENSP00000233146.2:p.Val620Leu	ENST00000233146.7:c.1858G>C	NC_000002.12:g.47475123G>C	2025-12-16	ENSP00000233146	ambiguous	0.4169											0.838	0	0	0	0	0							0	[]	no_data	0	0					not_in_region	0	1	0	0	0	1	0	0	-1	0	0	0	VUS	1.177810393424431e-12	0	2	VUS_low
chr2:47475127	['G', 'T']	chr2:47475127:G:T	MSH2	ENST00000233146	missense_variant	MODERATE		ENSP00000233146.2:p.Arg621Leu	ENST00000233146.7:c.1862G>T	NC_000002.12:g.47475127G>T	2025-12-16	ENSP00000233146	likely_pathogenic	0.8546	set()	6.985679357317499e-06	1.5489467162329617e-05	0	0	0	0	0	0	0	0.927	0	0	0	0	0	218040	Pathogenic/Likely_pathogenic		['Likely pathogenic', 'Likely pathogenic', 'Likely pathogenic', 'Uncertain significance', 'Likely pathogenic', 'Pathogenic', 'Likely pathogenic']	['GeneDx', 'Baylor Genetics', "Women's Health and Genetics/Laboratory Corporation of America, LabCorp", 'Mayo Clinic Laboratories, Mayo Clinic', 'Ambry Genetics', 'Labcorp Genetics (formerly Invitae), Labcorp', 'Color Diagnostics, LLC DBA Color Health']	['2021', '2023', '2023', '-', '2024', '2024', '2023']	5	['Pathogenic']	No_clingen_labs	0	1					not_in_region	0	1	0	0	4	1	0	0	-1	0	0	2	VUS	1.3491840468764476	0	8	pathogenic
chr2:47475128	['A', 'T']	chr2:47475128:A:T	MSH2	ENST00000233146	synonymous_variant	LOW		ENSP00000233146.2:p.Arg621=	ENST00000233146.7:c.1863A>T	NC_000002.12:g.47475128A>T	2025-12-16	ENSP00000233146			set()	2.791113095902646e-05	0	0	0	0	0.000292826	0	9.994999999999992e-05	9.967999999999986e-05		0	0	0.04	0	0.04	186655	Conflicting_classifications_of_pathogenicity	Uncertain_significance(1)|Likely_benign(6)	['Likely benign', 'Uncertain significance', 'Likely benign', 'Likely benign', 'Likely benign', 'Likely benign', 'Likely benign']	['GeneDx', 'Quest Diagnostics Nichols Institute San Juan Capistrano', 'Ambry Genetics', 'All of Us Research Program, National Institutes of Health', 'Labcorp Genetics (formerly Invitae), Labcorp', 'PreventionGenetics, part of Exact Sciences', 'Color Diagnostics, LLC DBA Color Health']	['2019', '2024', '2014', '2024', '2025', '2018', '2016']	6	['Benign', 'Uncertain significance']	No_clingen_labs	0	0					not_in_region	0	0	0	0	0	0	0	0	-1	0	0	0	VUS	1.8665626008313104e-06	0	-1	VUS_low
chr2:47475131	['A', 'C']	chr2:47475131:A:C	MSH2	ENST00000233146	synonymous_variant	LOW		ENSP00000233146.2:p.Pro622=	ENST00000233146.7:c.1866A>C	NC_000002.12:g.47475131A>C	2025-12-16	ENSP00000233146														0	0	0	0	0	232372	Likely_benign		['Likely benign', 'Likely benign', 'Likely benign', 'Likely benign', 'Likely benign']	['Color Diagnostics, LLC DBA Color Health', 'GeneDx', 'Labcorp Genetics (formerly Invitae), Labcorp', "Women's Health and Genetics/Laboratory Corporation of America, LabCorp", 'Ambry Genetics']	['2016', '2019', '2024', '2021', '2015']	4	['Benign']	No_clingen_labs	0	0					not_in_region	0	1	0	0	0	0	0	0	-1	0	0	0	VUS	1.9291334837347484e-10	0	0	benign
chr2:47475143	['G', 'A']	chr2:47475143:G:A	MSH2	ENST00000233146	synonymous_variant	LOW		ENSP00000233146.2:p.Glu626=	ENST00000233146.7:c.1878G>A	NC_000002.12:g.47475143G>A	2025-12-16	ENSP00000233146														0	0	0	0	0							0	[]	no_data	0	0					not_in_region	0	1	0	0	0	0	0	0	-1	0	0	0			0	0	VUS_low
chr2:47475147	['G', 'C']	chr2:47475147:G:C	MSH2	ENST00000233146	missense_variant	MODERATE		ENSP00000233146.2:p.Gly628Arg	ENST00000233146.7:c.1882G>C	NC_000002.12:g.47475147G>C	2025-12-16	ENSP00000233146	ambiguous	0.4412											0.606	0	0	0	0	0	525702	Conflicting_classifications_of_pathogenicity	Uncertain_significance(4)|Likely_benign(1)	['Uncertain significance', 'Uncertain significance', 'Uncertain significance', 'Likely benign', 'Uncertain significance']	['Quest Diagnostics Nichols Institute San Juan Capistrano', 'Labcorp Genetics (formerly Invitae), Labcorp', 'CeGaT Center for Human Genetics Tuebingen', 'Ambry Genetics', 'Color Diagnostics, LLC DBA Color Health']	['2024', '2024', '2024', '2022', '2021']	4	['Benign', 'Uncertain significance']	No_clingen_labs	0	0					not_in_region	0	1	0	0	0	0	0	0	-1	0	0	0	VUS	1.542953686907012e-06	0	1	VUS_low
chr2:47475151	['A', 'G']	chr2:47475151:A:G	MSH2	ENST00000233146	missense_variant	MODERATE		ENSP00000233146.2:p.Gln629Arg	ENST00000233146.7:c.1886A>G	NC_000002.12:g.47475151A>G	2025-12-16	ENSP00000233146	likely_benign	0.0757	set()	0.000411793	0	0	0.0169113	0	0	0.000465116	0.0132794	0.0132797	0.513	0	0	0	0	0	90812	Benign		['Benign', 'Benign', 'Benign', 'Benign', 'Benign', 'Benign', 'Benign', 'Benign', 'Uncertain significance', 'Benign', 'Likely benign', 'Benign', 'Benign', 'Benign', 'Benign', 'Benign', 'not provided', 'Benign', 'Benign', 'Benign', 'Benign']	['Quest Diagnostics Nichols Institute San Juan Capistrano', 'International Society for Gastrointestinal Hereditary Tumours (InSiGHT)', 'Clinical Genetics, Academic Medical Center', 'Genetic Services Laboratory, University of Chicago', 'Center for Genomic Medicine, Rigshospitalet, Copenhagen University Hospital', "Women's Health and Genetics/Laboratory Corporation of America, LabCorp", 'Fulgent Genetics, Fulgent Genetics', 'PreventionGenetics, part of Exact Sciences', 'Soonchunhyang University Bucheon Hospital, Soonchunhyang University Medical Center', 'Ambry Genetics', 'Illumina Laboratory Services, Illumina', 'Color Diagnostics, LLC DBA Color Health', 'Mayo Clinic Laboratories, Mayo Clinic', 'Genome Diagnostics Laboratory, Amsterdam University Medical Center', 'All of Us Research Program, National Institutes of Health', 'Labcorp Genetics (formerly Invitae), Labcorp', 'ITMI', "CHEO Genetics Diagnostic Laboratory, Children's Hospital of Eastern Ontario", 'GeneDx', 'Sema4, Sema4', 'Department of Pathology and Laboratory Medicine, Sinai Health System']	['2021', '2013', '-', '2021', '2023', '2016', '2021', '2017', '2016', '2014', '2017', '2022', '-', '2017', '2024', '2025', '2013', '2022', '2018', '2020', '-']	8	['Benign']	No_clingen_labs	0	0					not_in_region	0	0	-8	0	0	0	0	0	-1	0	0	0			0	-8	benign
chr2:47475155	['A', 'G']	chr2:47475155:A:G	MSH2	ENST00000233146	synonymous_variant	LOW		ENSP00000233146.2:p.Gly630=	ENST00000233146.7:c.1890A>G	NC_000002.12:g.47475155A>G	2025-12-16	ENSP00000233146														0	0	0.01	0	0.01	745439	Likely_benign		['Likely benign', 'Likely benign', 'Likely benign', 'Likely benign']	['Labcorp Genetics (formerly Invitae), Labcorp', 'Ambry Genetics', 'All of Us Research Program, National Institutes of Health', 'Center for Genomic Medicine, Rigshospitalet, Copenhagen University Hospital']	['2024', '2019', '2024', '2024']	3	['Benign']	No_clingen_labs	0	0					not_in_region	0	1	0	0	0	0	0	0	-1	0	0	0	VUS	8.29190428089513e-07	0	0	benign
chr2:47475157	['G', 'A']	chr2:47475157:G:A	MSH2	ENST00000233146	missense_variant	MODERATE		ENSP00000233146.2:p.Arg631Lys	ENST00000233146.7:c.1892G>A	NC_000002.12:g.47475157G>A	2025-12-16	ENSP00000233146	likely_benign	0.0681											0.362	0	0	0	0	0	455532	Conflicting_classifications_of_pathogenicity	Uncertain_significance(6)|Likely_benign(2)	['Uncertain significance', 'Uncertain significance', 'Uncertain significance', 'Uncertain significance', 'Likely benign', 'Uncertain significance', 'Uncertain significance', 'Likely benign']	['Baylor Genetics', 'GeneDx', 'Color Diagnostics, LLC DBA Color Health', 'Sema4, Sema4', 'Ambry Genetics', 'Fulgent Genetics, Fulgent Genetics', 'All of Us Research Program, National Institutes of Health', 'Labcorp Genetics (formerly Invitae), Labcorp']	['2024', '2023', '2019', '2021', '2022', '2022', '2024', '2024']	7	['Benign', 'Uncertain significance']	No_clingen_labs	0	0					not_in_region	0	1	0	0	0	0	0	0	-1	0	0	0	VUS	0.4620824225613592	0	1	VUS_low
chr2:47475159	['A', 'G']	chr2:47475159:A:G	MSH2	ENST00000233146	missense_variant	MODERATE		ENSP00000233146.2:p.Ile632Val	ENST00000233146.7:c.1894A>G	NC_000002.12:g.47475159A>G	2025-12-16	ENSP00000233146	likely_benign	0.1223	set()	6.978951482329295e-06	0	0	0.000319081	0	0	0	0	0	0.443	0	0	0	0	0	525723	Conflicting_classifications_of_pathogenicity	Uncertain_significance(1)|Benign(1)|Likely_benign(1)	['Benign', 'Likely benign', 'Uncertain significance']	['Labcorp Genetics (formerly Invitae), Labcorp', 'Ambry Genetics', 'Color Diagnostics, LLC DBA Color Health']	['2025', '2022', '2019']	3	['Benign', 'Uncertain significance']	No_clingen_labs	0	0					not_in_region	0	1	0	0	0	0	0	0	-1	0	0	0	VUS	1.180775765620784e-07	0	1	VUS_low
chr2:47475162	['A', 'G']	chr2:47475162:A:G	MSH2	ENST00000233146	missense_variant	MODERATE		ENSP00000233146.2:p.Ile633Val	ENST00000233146.7:c.1897A>G	NC_000002.12:g.47475162A>G	2025-12-16	ENSP00000233146	likely_benign	0.0666	set()	1.3956149777399411e-05	0	4.757373929590866e-05	0	0	0	0	7.88e-06	7.95e-06	0.19	0	0	0	0	0	183977	Conflicting_classifications_of_pathogenicity	Uncertain_significance(9)|Benign(2)	['Benign', 'Uncertain significance', 'Uncertain significance', 'Uncertain significance', 'Benign', 'Uncertain significance', 'Uncertain significance', 'Uncertain significance', 'Uncertain significance', 'Uncertain significance', 'Uncertain significance']	['Ambry Genetics', 'Sema4, Sema4', 'Color Diagnostics, LLC DBA Color Health', "Women's Health and Genetics/Laboratory Corporation of America, LabCorp", 'Labcorp Genetics (formerly Invitae), Labcorp', 'All of Us Research Program, National Institutes of Health', 'Quest Diagnostics Nichols Institute San Juan Capistrano', 'GeneDx', 'Counsyl', 'Baylor Genetics', 'Myriad Genetics, Inc.']	['2022', '2021', '2023', '2022', '2024', '2024', '2022', '2023', '2017', '2023', '2023']	9	['Benign', 'Uncertain significance']	No_clingen_labs	0	0					not_in_region	0	1	0	0	0	0	0	0	-1	0	0	0	VUS	4.5622503518097695	0	1	VUS_low
chr2:47475163	['T', 'C']	chr2:47475163:T:C	MSH2	ENST00000233146	missense_variant	MODERATE		ENSP00000233146.2:p.Ile633Thr	ENST00000233146.7:c.1898T>C	NC_000002.12:g.47475163T>C	2025-12-16	ENSP00000233146	likely_benign	0.1287	set()	6.978172277117177e-06	1.5485149741398e-05	0	0	0	0	0	0	0	0.28	0	0	0	0	0	219446	Conflicting_classifications_of_pathogenicity	Uncertain_significance(5)|Likely_benign(2)	['Uncertain significance', 'Uncertain significance', 'Likely benign', 'Uncertain significance', 'Likely benign', 'Uncertain significance', 'Uncertain significance', 'not provided']	["Women's Health and Genetics/Laboratory Corporation of America, LabCorp", 'All of Us Research Program, National Institutes of Health', 'Ambry Genetics', 'Baylor Genetics', 'Labcorp Genetics (formerly Invitae), Labcorp', 'Color Diagnostics, LLC DBA Color Health', 'GeneDx', 'GenomeConnect, ClinGen']	['2020', '2023', '2018', '2024', '2024', '2023', '2017', '-']	6	['Benign', 'Uncertain significance']	No_clingen_labs	0	0					not_in_region	0	1	0	0	0	0	0	0	-1	0	0	0	VUS	0.00713434	0	1	VUS_low
chr2:47475164	['A', 'G']	chr2:47475164:A:G	MSH2	ENST00000233146	missense_variant	MODERATE		ENSP00000233146.2:p.Ile633Met	ENST00000233146.7:c.1899A>G	NC_000002.12:g.47475164A>G	2025-12-16	ENSP00000233146	likely_benign	0.0947											0.349	0	0	0	0	0	1478124	Uncertain_significance		['Uncertain significance']	['Labcorp Genetics (formerly Invitae), Labcorp']	['2021']	1	['Uncertain significance']	No_clingen_labs	0	0					not_in_region	0	1	0	0	0	0	0	0	-1	0	0	0			0	1	VUS_low
chr2:47475171	['G', 'C']	chr2:47475171:G:C	MSH2	ENST00000233146	missense_variant	MODERATE		ENSP00000233146.2:p.Ala636Pro	ENST00000233146.7:c.1906G>C	NC_000002.12:g.47475171G>C	2025-12-16	ENSP00000233146	likely_pathogenic	0.8956	set()	2.094533268170076e-05	0	0	0	0	0	0	5.57e-06	5.54e-06	0.636	0	0	0	0	0	1764	Pathogenic		['Pathogenic', 'Pathogenic', 'Pathogenic', 'Pathogenic', 'Pathogenic', 'Pathogenic', 'Pathogenic', 'Pathogenic', 'Pathogenic', 'Pathogenic', 'Pathogenic', 'Pathogenic', 'Pathogenic', 'Pathogenic', 'not provided', 'Pathogenic', 'Pathogenic', 'Pathogenic', 'Pathogenic', 'Pathogenic', 'Pathogenic', 'Pathogenic']	['Quest Diagnostics Nichols Institute San Juan Capistrano', 'Gharavi Laboratory, Columbia University', 'GeneDx', 'Labcorp Genetics (formerly Invitae), Labcorp', 'International Society for Gastrointestinal Hereditary Tumours (InSiGHT)', 'Mayo Clinic Laboratories, Mayo Clinic', 'Sema4, Sema4', 'Human Genome Sequencing Center Clinical Lab, Baylor College of Medicine', 'OMIM', 'Myriad Genetics, Inc.', 'Color Diagnostics, LLC DBA Color Health', 'All of Us Research Program, National Institutes of Health', 'Counsyl', "Women's Health and Genetics/Laboratory Corporation of America, LabCorp", 'GeneReviews', 'Eurofins Ntd Llc (ga)', 'Laboratory for Molecular Medicine, Mass General Brigham Personalized Medicine', 'Baylor Genetics', 'Ambry Genetics', 'Clinical Genetics Laboratory, Skane University Hospital Lund', 'Department of Pathology and Laboratory Medicine, Sinai Health System', 'Fulgent Genetics, Fulgent Genetics']	['2021', '2018', '2022', '2025', '2013', '2021', '2020', '2018', '2005', '2023', '2023', '2024', '2015', '2011', '-', '2016', '2021', '2023', '2024', '2022', '-', '2018']	12	['Pathogenic']	No_clingen_labs	0	1					not_in_region	0	1	0	0	4	0	0	0	-1	0	0	2	VUS	1.7824770534791945	0	7	pathogenic
chr2:47475172	['C', 'T']	chr2:47475172:C:T	MSH2	ENST00000233146	missense_variant	MODERATE		ENSP00000233146.2:p.Ala636Val	ENST00000233146.7:c.1907C>T	NC_000002.12:g.47475172C>T	2025-12-16	ENSP00000233146	likely_benign	0.3248	set()	6.981192666955222e-06	1.5488027754545737e-05	0	0	0	0	0	0	0	0.547	0	0	0.23	0	0.23	90815	Conflicting_classifications_of_pathogenicity	Uncertain_significance(5)|Likely_benign(2)	['Uncertain significance', 'Uncertain significance', 'Uncertain significance', 'Uncertain significance', 'Likely benign', 'Uncertain significance', 'Likely benign']	['All of Us Research Program, National Institutes of Health', 'Baylor Genetics', 'Color Diagnostics, LLC DBA Color Health', "Women's Health and Genetics/Laboratory Corporation of America, LabCorp", 'Ambry Genetics', 'GeneDx', 'Labcorp Genetics (formerly Invitae), Labcorp']	['2024', '2023', '2023', '2024', '2021', '2024', '2024']	6	['Benign', 'Uncertain significance']	No_clingen_labs	0	0					not_in_region	0	1	0	0	0	0	0	1	0	0	0	2	VUS	0.00195658	0	3	VUS_high
chr2:47475176	['C', 'T']	chr2:47475176:C:T	MSH2	ENST00000233146	synonymous_variant	LOW		ENSP00000233146.2:p.Ser637=	ENST00000233146.7:c.1911C>T	NC_000002.12:g.47475176C>T	2025-12-16	ENSP00000233146														0	0	0	0	0	1120800	Likely_benign		['Likely benign', 'Likely benign']	['Labcorp Genetics (formerly Invitae), Labcorp', 'Ambry Genetics']	['2021', '2017']	2	['Benign']	No_clingen_labs	0	0					not_in_region	0	1	0	0	0	0	0	0	-1	0	0	0	VUS	2.3477868440603547e-12	0	0	benign
chr2:47475179	['G', 'A']	chr2:47475179:G:A	MSH2	ENST00000233146	synonymous_variant	LOW		ENSP00000233146.2:p.Arg638=	ENST00000233146.7:c.1914G>A	NC_000002.12:g.47475179G>A	2025-12-16	ENSP00000233146			set()	6.986265003004094e-06	0	2.381859756097561e-05	0	0	0	0	0	0		0	0	0	0	0	455533	Likely_benign		['Likely benign', 'Likely benign', 'Likely benign']	['Labcorp Genetics (formerly Invitae), Labcorp', 'Ambry Genetics', 'All of Us Research Program, National Institutes of Health']	['2024', '2017', '2023']	3	['Benign']	No_clingen_labs	0	0					not_in_region	0	1	0	0	0	0	0	0	-1	0	0	0	VUS	2.156943175721283e-11	0	0	benign
chr2:47475180	['C', 'A']	chr2:47475180:C:A	MSH2	ENST00000233146	missense_variant	MODERATE		ENSP00000233146.2:p.His639Asn	ENST00000233146.7:c.1915C>A	NC_000002.12:g.47475180C>A	2025-12-16	ENSP00000233146	likely_pathogenic	0.9599											0.767	0	0	0	0	0	2784531	Uncertain_significance		['Uncertain significance']	['Labcorp Genetics (formerly Invitae), Labcorp']	['2024']	1	['Uncertain significance']	No_clingen_labs	0	0					not_in_region	0	1	0	0	0	1	0	0	-1	0	0	0	VUS	0.00263087	0	2	VUS_low
chr2:47475187	['G', 'A']	chr2:47475187:G:A	MSH2	ENST00000233146	missense_variant	MODERATE		ENSP00000233146.2:p.Cys641Tyr	ENST00000233146.7:c.1922G>A	NC_000002.12:g.47475187G>A	2025-12-16	ENSP00000233146	likely_pathogenic	0.9365											0.906	0	0	0	0	0	188155	Conflicting_classifications_of_pathogenicity	Uncertain_significance(5)|Likely_benign(1)	['Uncertain significance', 'Uncertain significance', 'Uncertain significance', 'Likely benign', 'Uncertain significance', 'Uncertain significance']	['Color Diagnostics, LLC DBA Color Health', "CHEO Genetics Diagnostic Laboratory, Children's Hospital of Eastern Ontario", 'GeneDx', 'Labcorp Genetics (formerly Invitae), Labcorp', 'Sema4, Sema4', 'Ambry Genetics']	['2023', '2022', '2016', '2024', '2021', '2023']	5	['Benign', 'Uncertain significance']	No_clingen_labs	0	0					not_in_region	0	1	0	0	0	1	0	0	-1	0	0	0	VUS	0.000342461	0	2	VUS_low
chr2:47475188	['T', 'C']	chr2:47475188:T:C	MSH2	ENST00000233146	synonymous_variant	LOW		ENSP00000233146.2:p.Cys641=	ENST00000233146.7:c.1923T>C	NC_000002.12:g.47475188T>C	2025-12-16	ENSP00000233146														0	0	0	0	0	923834	Likely_benign		['Likely benign', 'Likely benign']	['Labcorp Genetics (formerly Invitae), Labcorp', 'Color Diagnostics, LLC DBA Color Health']	['2023', '2018']	2	['Benign']	No_clingen_labs	0	0					not_in_region	0	1	0	0	0	0	0	0	-1	0	0	0			0	0	benign
chr2:47475189	['G', 'T']	chr2:47475189:G:T	MSH2	ENST00000233146	missense_variant	MODERATE		ENSP00000233146.2:p.Val642Phe	ENST00000233146.7:c.1924G>T	NC_000002.12:g.47475189G>T	2025-12-16	ENSP00000233146	likely_pathogenic	0.6718											0.757	0	0	0.01	0	0.01	408528	Uncertain_significance		['Uncertain significance', 'Uncertain significance']	['Labcorp Genetics (formerly Invitae), Labcorp', 'GeneDx']	['2025', '2023']	2	['Uncertain significance']	No_clingen_labs	0	0					not_in_region	0	1	0	0	0	1	0	0	-1	0	0	0	VUS	1.8409060333949452e-20	0	2	VUS_low
chr2:47475190	['T', 'C']	chr2:47475190:T:C	MSH2	ENST00000233146	missense_variant	MODERATE		ENSP00000233146.2:p.Val642Ala	ENST00000233146.7:c.1925T>C	NC_000002.12:g.47475190T>C	2025-12-16	ENSP00000233146	likely_pathogenic	0.7665											0.758	0	0	0	0	0							0	[]	no_data	0	0					not_in_region	0	1	0	0	0	1	0	0	-1	0	0	0			0	2	VUS_low
chr2:47475192	['G', 'A']	chr2:47475192:G:A	MSH2	ENST00000233146	missense_variant	MODERATE		ENSP00000233146.2:p.Glu643Lys	ENST00000233146.7:c.1927G>A	NC_000002.12:g.47475192G>A	2025-12-16	ENSP00000233146	likely_pathogenic	0.9891	set()	6.988510888099964e-06	1.5492826821181793e-05	0	0	0	0	0	0	0	0.889	0	0	0.01	0	0.01	161299	Conflicting_classifications_of_pathogenicity	Uncertain_significance(8)|Likely_benign(2)	['Uncertain significance', 'Uncertain significance', 'not provided', 'Uncertain significance', 'Uncertain significance', 'Uncertain significance', 'Uncertain significance', 'Uncertain significance', 'Likely benign', 'Uncertain significance', 'Uncertain significance', 'Likely benign']	["Women's Health and Genetics/Laboratory Corporation of America, LabCorp", 'CSER _CC_NCGL, University of Washington', 'GenomeConnect - Invitae Patient Insights Network', 'Color Diagnostics, LLC DBA Color Health', 'PreventionGenetics, part of Exact Sciences', 'Quest Diagnostics Nichols Institute San Juan Capistrano', 'GeneDx', 'Fulgent Genetics, Fulgent Genetics', 'Labcorp Genetics (formerly Invitae), Labcorp', 'All of Us Research Program, National Institutes of Health', 'Baylor Genetics', 'Ambry Genetics']	['2022', '2014', '-', '2021', '2023', '2024', '2022', '2018', '2024', '2024', '2023', '2023']	7	['Benign', 'Uncertain significance']	No_clingen_labs	0	0					not_in_region	0	1	0	0	0	1	0	0	-1	0	0	0	VUS	0.2193619881055709	0	2	VUS_low
chr2:47475198	['C', 'G']	chr2:47475198:C:G	MSH2	ENST00000233146	missense_variant	MODERATE		ENSP00000233146.2:p.Gln645Glu	ENST00000233146.7:c.1933C>G	NC_000002.12:g.47475198C>G	2025-12-16	ENSP00000233146	likely_benign	0.2255	set()	7.009869896814715e-06	1.5506760947773228e-05	0	0	0	0	0	0	0	0.595	0	0	0	0	0	90822	Conflicting_classifications_of_pathogenicity	Uncertain_significance(5)|Likely_benign(2)	['Uncertain significance', 'Uncertain significance', 'Likely benign', 'Uncertain significance', 'Uncertain significance', 'Uncertain significance', 'Uncertain significance', 'Likely benign']	['Counsyl', 'GeneDx', 'Ambry Genetics', 'Color Diagnostics, LLC DBA Color Health', 'Myriad Genetics, Inc.', 'All of Us Research Program, National Institutes of Health', 'Department of Pathology and Laboratory Medicine, Sinai Health System', 'Labcorp Genetics (formerly Invitae), Labcorp']	['2017', '2024', '2023', '2022', '2023', '2023', '-', '2024']	6	['Benign', 'Uncertain significance']	No_clingen_labs	0	0					not_in_region	0	1	0	0	0	0	0	0	-1	0	0	0	VUS	0.0026468	0	1	VUS_low
chr2:47475200	['A', 'G']	chr2:47475200:A:G	MSH2	ENST00000233146	synonymous_variant	LOW		ENSP00000233146.2:p.Gln645=	ENST00000233146.7:c.1935A>G	NC_000002.12:g.47475200A>G	2025-12-16	ENSP00000233146														0	0	0	0	0	483759	Likely_benign		['Likely benign', 'Likely benign']	['Ambry Genetics', 'Labcorp Genetics (formerly Invitae), Labcorp']	['2017', '2022']	2	['Benign']	No_clingen_labs	0	0					not_in_region	0	1	0	0	0	0	0	0	-1	0	0	0	VUS	0.000487301	0	0	benign
chr2:47475202	['A', 'C']	chr2:47475202:A:C	MSH2	ENST00000233146	missense_variant	MODERATE		ENSP00000233146.2:p.Asp646Ala	ENST00000233146.7:c.1937A>C	NC_000002.12:g.47475202A>C	2025-12-16	ENSP00000233146	ambiguous	0.4238	set()	2.094211599139977e-05	0	2.378686964795433e-05	0	0	0.000146585	0	2.519e-05	2.603000000000001e-05	0.554	0	0	0	0	0	237377	Conflicting_classifications_of_pathogenicity	Uncertain_significance(6)|Benign(1)|Likely_benign(1)	['Uncertain significance', 'Benign', 'Uncertain significance', 'Uncertain significance', 'Uncertain significance', 'Uncertain significance', 'Uncertain significance', 'Likely benign']	['GeneDx', 'Labcorp Genetics (formerly Invitae), Labcorp', 'All of Us Research Program, National Institutes of Health', 'Quest Diagnostics Nichols Institute San Juan Capistrano', 'Color Diagnostics, LLC DBA Color Health', 'Baylor Genetics', 'ARUP Laboratories, Molecular Genetics and Genomics, ARUP Laboratories', 'Ambry Genetics']	['2023', '2025', '2023', '2023', '2023', '2023', '2022', '2023']	7	['Benign', 'Uncertain significance']	No_clingen_labs	0	0					not_in_region	0	0	0	0	0	0	0	0	-1	0	0	0	VUS	5.000230443139739	0	0	VUS_low
chr2:47475202	['A', 'G']	chr2:47475202:A:G	MSH2	ENST00000233146	missense_variant	MODERATE		ENSP00000233146.2:p.Asp646Gly	ENST00000233146.7:c.1937A>G	NC_000002.12:g.47475202A>G	2025-12-16	ENSP00000233146	likely_benign	0.2818											0.796	0	0	0.97	0	0.97	433892	Conflicting_classifications_of_pathogenicity	Likely_pathogenic(2)|Uncertain_significance(3)	['Uncertain significance', 'Uncertain significance', 'Uncertain significance', 'Likely pathogenic', 'Uncertain significance', 'Likely pathogenic']	['Sema4, Sema4', 'Quest Diagnostics Nichols Institute San Juan Capistrano', 'Labcorp Genetics (formerly Invitae), Labcorp', 'Ambry Genetics', 'Department of Pathology and Laboratory Medicine, Sinai Health System', 'GeneDx']	['2021', '2016', '2022', '2024', '-', '2024']	5	['Pathogenic', 'Uncertain significance']	No_clingen_labs	0	1					not_in_region	0	1	0	0	0	1	0	1	0	0	0	0	VUS	2.463906257249246	0	2	VUS_low
chr2:47475203	['T', 'C']	chr2:47475203:T:C	MSH2	ENST00000233146	synonymous_variant	LOW		ENSP00000233146.2:p.Asp646=	ENST00000233146.7:c.1938T>C	NC_000002.12:g.47475203T>C	2025-12-16	ENSP00000233146														0	0	0	0	0	237378	Likely_benign		['Likely benign', 'Likely benign', 'Likely benign', 'Likely benign', 'Likely benign']	['Labcorp Genetics (formerly Invitae), Labcorp', 'Ambry Genetics', 'All of Us Research Program, National Institutes of Health', "Women's Health and Genetics/Laboratory Corporation of America, LabCorp", 'Color Diagnostics, LLC DBA Color Health']	['2024', '2015', '2024', '2019', '2017']	4	['Benign']	No_clingen_labs	0	0					not_in_region	0	1	0	0	0	0	0	0	-1	0	0	0	VUS	4.0824596042536155e-07	0	0	benign
chr2:47475204	['G', 'C']	chr2:47475204:G:C	MSH2	ENST00000233146	missense_variant	MODERATE		ENSP00000233146.2:p.Glu647Gln	ENST00000233146.7:c.1939G>C	NC_000002.12:g.47475204G>C	2025-12-16	ENSP00000233146	likely_benign	0.23											0.494	0	0	0	0	0	186196	Conflicting_classifications_of_pathogenicity	Uncertain_significance(2)|Benign(1)|Likely_benign(1)	['Benign', 'Uncertain significance', 'Uncertain significance', 'Likely benign']	['Labcorp Genetics (formerly Invitae), Labcorp', 'Baylor Genetics', 'GeneDx', 'Ambry Genetics']	['2024', '2023', '2023', '2023']	4	['Benign', 'Uncertain significance']	No_clingen_labs	0	0					not_in_region	0	1	0	0	0	0	0	0	-1	0	0	0	VUS	2.266507324287586e-11	0	1	VUS_low
chr2:47475208	['T', 'A']	chr2:47475208:T:A	MSH2	ENST00000233146	missense_variant	MODERATE		ENSP00000233146.2:p.Ile648Asn	ENST00000233146.7:c.1943T>A	NC_000002.12:g.47475208T>A	2025-12-16	ENSP00000233146	ambiguous	0.3987											0.447	0	0	0	0	0	234021	Conflicting_classifications_of_pathogenicity	Uncertain_significance(6)|Likely_benign(1)	['Uncertain significance', 'Uncertain significance', 'Uncertain significance', 'Likely benign', 'Uncertain significance', 'Uncertain significance', 'Uncertain significance', 'Uncertain significance']	['Quest Diagnostics Nichols Institute San Juan Capistrano', 'Ambry Genetics', 'Baylor Genetics', 'Labcorp Genetics (formerly Invitae), Labcorp', 'Department of Pathology and Laboratory Medicine, Sinai Health System', 'All of Us Research Program, National Institutes of Health', 'Color Diagnostics, LLC DBA Color Health', 'GeneDx']	['2023', '2023', '2024', '2024', '-', '2023', '2022', '2023']	7	['Benign', 'Uncertain significance']	No_clingen_labs	0	0					not_in_region	0	1	0	0	0	0	0	0	-1	0	0	0	VUS	0.000868325	0	1	VUS_low
chr2:47475210	['G', 'A']	chr2:47475210:G:A	MSH2	ENST00000233146	missense_variant	MODERATE		ENSP00000233146.2:p.Ala649Thr	ENST00000233146.7:c.1945G>A	NC_000002.12:g.47475210G>A	2025-12-16	ENSP00000233146	likely_benign	0.0927											0.541	0	0	0	0	0	184961	Conflicting_classifications_of_pathogenicity	Uncertain_significance(4)|Likely_benign(1)	['Uncertain significance', 'Uncertain significance', 'Uncertain significance', 'Likely benign', 'Uncertain significance']	['GeneDx', 'Color Diagnostics, LLC DBA Color Health', 'Labcorp Genetics (formerly Invitae), Labcorp', 'Ambry Genetics', 'Baylor Genetics']	['2023', '2021', '2023', '2018', '2023']	5	['Benign', 'Uncertain significance']	No_clingen_labs	0	0					not_in_region	0	1	0	0	0	0	0	0	-1	0	0	0	VUS	1.1432801609496284e-05	0	1	VUS_low
chr2:47475210	['G', 'C']	chr2:47475210:G:C	MSH2	ENST00000233146	missense_variant	MODERATE		ENSP00000233146.2:p.Ala649Pro	ENST00000233146.7:c.1945G>C	NC_000002.12:g.47475210G>C	2025-12-16	ENSP00000233146	likely_benign	0.3115											0.645	0	0	0	0	0							0	[]	no_data	0	0					not_in_region	0	1	0	0	0	0	0	0	-1	0	0	0			0	1	VUS_low
chr2:47475220	['C', 'G']	chr2:47475220:C:G	MSH2	ENST00000233146	missense_variant	MODERATE		ENSP00000233146.2:p.Pro652Arg	ENST00000233146.7:c.1955C>G	NC_000002.12:g.47475220C>G	2025-12-16	ENSP00000233146	likely_pathogenic	0.6571	set()	7.001722423716234e-06	1.5499070055796652e-05	0	0	0	0	0	0	0	0.887	0	0	0	0	0	1783292	Likely_benign		['Likely benign']	['Ambry Genetics']	['2022']	1	['Benign']	No_clingen_labs	0	0					not_in_region	0	1	0	0	0	1	0	0	-1	0	0	0			0	2	benign
chr2:47475227	['C', 'T']	chr2:47475227:C:T	MSH2	ENST00000233146	synonymous_variant	LOW		ENSP00000233146.2:p.Asp654=	ENST00000233146.7:c.1962C>T	NC_000002.12:g.47475227C>T	2025-12-16	ENSP00000233146			set()	1.408688792471967e-05	3.102795618852586e-05	0	0	0	0	0	5.15e-06	4.929999999999999e-06		0	0	0.02	0	0.02	379029	Likely_benign		['Likely benign', 'Likely benign', 'Likely benign', 'Likely benign', 'Likely benign', 'Likely benign']	['Ambry Genetics', 'GeneDx', 'Color Diagnostics, LLC DBA Color Health', 'Sema4, Sema4', "Women's Health and Genetics/Laboratory Corporation of America, LabCorp", 'Labcorp Genetics (formerly Invitae), Labcorp']	['2015', '2019', '2019', '2021', '2021', '2025']	5	['Benign']	No_clingen_labs	0	0					not_in_region	0	1	0	0	0	0	0	0	-1	0	0	0	VUS	0.00396545	0	0	benign
chr2:47475228	['G', 'A']	chr2:47475228:G:A	MSH2	ENST00000233146	missense_variant	MODERATE		ENSP00000233146.2:p.Val655Ile	ENST00000233146.7:c.1963G>A	NC_000002.12:g.47475228G>A	2025-12-16	ENSP00000233146	likely_benign	0.0836	set()	3.5099542301968384e-05	0	0	0	0.000329598	0.000295029	0	0.00010046	0.00010002	0.364	0	0	0	0.01	0.01	127637	Uncertain_significance		['Benign', 'Benign', 'Likely benign', 'Likely benign', 'Uncertain significance', 'Likely benign', 'Uncertain significance', 'Likely benign', 'Likely benign', 'Uncertain significance', 'Likely benign', 'Benign']	['Color Diagnostics, LLC DBA Color Health', "Women's Health and Genetics/Laboratory Corporation of America, LabCorp", 'GeneDx', 'Myriad Genetics, Inc.', 'International Society for Gastrointestinal Hereditary Tumours (InSiGHT)', 'Ambry Genetics', 'New York Genome Center', 'Counsyl', 'PreventionGenetics, part of Exact Sciences', 'University of Washington Department of Laboratory Medicine, University of Washington', 'Quest Diagnostics Nichols Institute San Juan Capistrano', 'Labcorp Genetics (formerly Invitae), Labcorp']	['2017', '2022', '2021', '2023', '2018', '2018', '2020', '2018', '2017', '2015', '2023', '2025']	7	['Benign', 'Uncertain significance']	No_clingen_labs	0	0					not_in_region	0	0	0	0	0	0	0	0	-1	0	0	0	VUS	1.3642379577035233	0	0	VUS_low
chr2:47475232	['A', 'C']	chr2:47475232:A:C	MSH2	ENST00000233146	missense_variant	MODERATE		ENSP00000233146.2:p.Tyr656Ser	ENST00000233146.7:c.1967A>C	NC_000002.12:g.47475232A>C	2025-12-16	ENSP00000233146	likely_benign	0.0587											0.148	0	0	0.25	0	0.25	419432	Conflicting_classifications_of_pathogenicity	Uncertain_significance(7)|Likely_benign(1)	['Uncertain significance', 'Uncertain significance', 'Likely benign', 'Uncertain significance', 'Uncertain significance', 'Uncertain significance', 'Uncertain significance', 'Uncertain significance']	['Baylor Genetics', 'Sema4, Sema4', 'Ambry Genetics', 'GeneDx', "Women's Health and Genetics/Laboratory Corporation of America, LabCorp", 'All of Us Research Program, National Institutes of Health', 'Labcorp Genetics (formerly Invitae), Labcorp', 'Color Diagnostics, LLC DBA Color Health']	['2024', '2021', '2022', '2023', '2022', '2023', '2025', '2023']	7	['Benign', 'Uncertain significance']	No_clingen_labs	0	0					not_in_region	0	1	0	0	0	0	0	1	0	0	0	0	VUS	1.6625248901759874e-05	0	1	VUS_low
chr2:47475234	['T', 'G']	chr2:47475234:T:G	MSH2	ENST00000233146	missense_variant	MODERATE		ENSP00000233146.2:p.Phe657Val	ENST00000233146.7:c.1969T>G	NC_000002.12:g.47475234T>G	2025-12-16	ENSP00000233146	ambiguous	0.5588	set()	6.981095194214068e-06	1.5488027754545737e-05	0	0	0	0	0	0	0	0.845	0	0	0	0	0	1969862	Uncertain_significance		['Uncertain significance', 'Uncertain significance']	['GeneDx', 'Labcorp Genetics (formerly Invitae), Labcorp']	['2023', '2023']	2	['Uncertain significance']	No_clingen_labs	0	0					not_in_region	0	1	0	0	0	1	0	0	-1	0	0	0	VUS	0.00316988	0	2	VUS_low
chr2:47475237	['G', 'C']	chr2:47475237:G:C	MSH2	ENST00000233146	missense_variant	MODERATE		ENSP00000233146.2:p.Glu658Gln	ENST00000233146.7:c.1972G>C	NC_000002.12:g.47475237G>C	2025-12-16	ENSP00000233146	likely_benign	0.1052											0.512	0	0	0.01	0	0.01	619693	Conflicting_classifications_of_pathogenicity	Uncertain_significance(2)|Likely_benign(1)	['Uncertain significance', 'Uncertain significance', 'Likely benign']	['Labcorp Genetics (formerly Invitae), Labcorp', 'Quest Diagnostics Nichols Institute San Juan Capistrano', 'Ambry Genetics']	['2020', '2023', '2022']	3	['Benign', 'Uncertain significance']	No_clingen_labs	0	0					not_in_region	0	1	0	0	0	0	0	0	-1	0	0	0			0	1	VUS_low
chr2:47475254	['G', 'A']	chr2:47475254:G:A	MSH2	ENST00000233146	missense_variant	MODERATE		ENSP00000233146.2:p.Met663Ile	ENST00000233146.7:c.1989G>A	NC_000002.12:g.47475254G>A	2025-12-16	ENSP00000233146	likely_benign	0.3356											0.391	0	0	0.01	0	0.01	216346	Conflicting_classifications_of_pathogenicity	Uncertain_significance(1)|Likely_benign(1)	['Uncertain significance', 'Likely benign']	['Labcorp Genetics (formerly Invitae), Labcorp', 'Ambry Genetics']	['2025', '2022']	2	['Benign', 'Uncertain significance']	No_clingen_labs	0	0					not_in_region	0	1	0	0	0	0	0	0	-1	0	0	0			0	1	VUS_low
chr2:47475261	['A', 'G']	chr2:47475261:A:G	MSH2	ENST00000233146	missense_variant	MODERATE		ENSP00000233146.2:p.Ile666Val	ENST00000233146.7:c.1996A>G	NC_000002.12:g.47475261A>G	2025-12-16	ENSP00000233146	likely_benign	0.1338											0.615	0	0	0	0	0	1037505	Uncertain_significance		['Uncertain significance', 'Uncertain significance']	['Baylor Genetics', 'Labcorp Genetics (formerly Invitae), Labcorp']	['2023', '2021']	2	['Uncertain significance']	No_clingen_labs	0	0					not_in_region	0	1	0	0	0	0	0	0	-1	0	0	0			0	1	VUS_low
chr2:47475264	['A', 'G']	chr2:47475264:A:G	MSH2	ENST00000233146	missense_variant	MODERATE		ENSP00000233146.2:p.Ile667Val	ENST00000233146.7:c.1999A>G	NC_000002.12:g.47475264A>G	2025-12-16	ENSP00000233146	likely_benign	0.1379	set()	7.027505657142054e-06	1.550964700043427e-05	0	0	0	0	0	0	0	0.554	0	0	0.05	0	0.05	233706	Conflicting_classifications_of_pathogenicity	Uncertain_significance(1)|Likely_benign(2)	['Uncertain significance', 'Likely benign', 'Likely benign']	['Baylor Genetics', 'Ambry Genetics', 'Labcorp Genetics (formerly Invitae), Labcorp']	['2023', '2022', '2024']	3	['Benign', 'Uncertain significance']	No_clingen_labs	0	0					not_in_region	0	1	0	0	0	0	0	0	-1	0	0	0			0	1	VUS_low
chr2:47475268	['C', 'G']	chr2:47475268:C:G	MSH2	ENST00000233146	missense_variant	MODERATE		ENSP00000233146.2:p.Thr668Ser	ENST00000233146.7:c.2003C>G	NC_000002.12:g.47475268C>G	2025-12-16	ENSP00000233146	likely_pathogenic	0.8823											0.814	0	0	0.22	0.02	0.22	843138	Uncertain_significance		['Uncertain significance', 'Uncertain significance']	['Ambry Genetics', 'Labcorp Genetics (formerly Invitae), Labcorp']	['2023', '2023']	2	['Uncertain significance']	No_clingen_labs	0	0					not_in_region	0	1	0	0	0	1	0	1	0	0	0	0	VUS	5.5297899823974185e-09	0	2	VUS_low
chr2:47475271	['G', 'A']	chr2:47475271:G:A	MSH2	ENST00000233146	splice_donor_variant	HIGH	HC		ENST00000233146.7:c.2005+1G>A	NC_000002.12:g.47475271G>A		ENSP00000233146														0	0	0.74	1	1	90835	Likely_pathogenic		['Pathogenic', 'Pathogenic', 'Pathogenic', 'Likely pathogenic', 'Likely pathogenic']	['Eurofins Ntd Llc (ga)', 'Labcorp Genetics (formerly Invitae), Labcorp', 'Ambry Genetics', 'International Society for Gastrointestinal Hereditary Tumours (InSiGHT)', 'Myriad Genetics, Inc.']	['2017', '2024', '2022', '2019', '2023']	4	['Pathogenic']	No_clingen_labs	0	1					not_in_region	0	1	0	0	4	0	0	1	0	0	0	0			0	1	pathogenic
chr2:47475272	['T', 'TA']	chr2:47475272:T:TA	MSH2	ENST00000233146	splice_region_variant	LOW			ENST00000233146.7:c.2005+8dup	NC_000002.12:g.47475278dup		ENSP00000233146			set()	1.4016399187048848e-05	1.550964700043427e-05	0	0	0	0	0	2.330000000000001e-06	1.87e-06		0	0	0.09	0	0.09	90843	Likely_benign		['Likely benign', 'Benign', 'Likely benign', 'Likely benign', 'Likely benign', 'Benign', 'Benign', 'Likely benign', 'Likely benign', 'Likely benign', 'Likely benign']	['Ambry Genetics', 'Myriad Genetics, Inc.', 'Department of Pathology and Laboratory Medicine, Sinai Health System', 'Mendelics', 'PreventionGenetics, part of Exact Sciences', 'Labcorp Genetics (formerly Invitae), Labcorp', 'Color Diagnostics, LLC DBA Color Health', 'Institute for Biomarker Research, Medical Diagnostic Laboratories, L.L.C.', 'International Society for Gastrointestinal Hereditary Tumours (InSiGHT)', 'Counsyl', 'GeneDx']	['2012', '2023', '-', '2019', '2019', '2025', '2016', '2025', '2013', '2016', '2017']	6	['Benign']	No_clingen_labs	0	0					not_in_region	0	1	0	0	0	0	0	0	-1	0	0	0	VUS	0.5822496333093635	0	0	benign
chr2:47475273	['A', 'G']	chr2:47475273:A:G	MSH2	ENST00000233146	splice_donor_region_variant	LOW			ENST00000233146.7:c.2005+3A>G	NC_000002.12:g.47475273A>G		ENSP00000233146														0	0	0.82	0.14	0.82	896670	Uncertain_significance		['Uncertain significance', 'Uncertain significance']	['Labcorp Genetics (formerly Invitae), Labcorp', 'Illumina Laboratory Services, Illumina']	['2024', '2017']	1	['Uncertain significance']	No_clingen_labs	0	0					not_in_region	0	1	0	0	0	0	0	1	0	0	0	0			0	2	VUS_low
chr2:47475278	['AC', 'A']	chr2:47475278:AC:A	MSH2	ENST00000233146	intron_variant	MODIFIER			ENST00000233146.7:c.2005+10del	NC_000002.12:g.47475280del		ENSP00000233146														0	0	0	0	0							0	[]	no_data	0	0					not_in_region	0	1	0	0	0	0	0	0	-1	0	0	0			0	0	VUS_low
chr2:47475280	['C', 'T']	chr2:47475280:C:T	MSH2	ENST00000233146	intron_variant	MODIFIER			ENST00000233146.7:c.2005+10C>T	NC_000002.12:g.47475280C>T		ENSP00000233146														0	0	0	0.06	0.06	619694	Conflicting_classifications_of_pathogenicity	Uncertain_significance(1)|Likely_benign(1)	['Likely benign', 'Uncertain significance']	['Labcorp Genetics (formerly Invitae), Labcorp', 'Quest Diagnostics Nichols Institute San Juan Capistrano']	['2023', '2018']	2	['Benign', 'Uncertain significance']	No_clingen_labs	0	0					not_in_region	0	1	0	0	0	0	0	0	-1	0	0	0			0	0	VUS_low
chr2:47475282	['G', 'A']	chr2:47475282:G:A	MSH2	ENST00000233146	intron_variant	MODIFIER			ENST00000233146.7:c.2005+12G>A	NC_000002.12:g.47475282G>A		ENSP00000233146			set()	7.225851205271981e-06	1.579579200101093e-05	0	0	0	0	0	0	0		0	0	0	0.03	0.03	379191	Likely_benign		['Likely benign', 'Likely benign', 'Likely benign']	['GeneDx', 'Labcorp Genetics (formerly Invitae), Labcorp', 'Color Diagnostics, LLC DBA Color Health']	['2016', '2024', '2018']	3	['Benign']	No_clingen_labs	0	0					not_in_region	0	1	0	0	0	0	0	0	-1	0	0	0	VUS	0.00011533	0	0	benign
chr2:47475282	['G', 'C']	chr2:47475282:G:C	MSH2	ENST00000233146	intron_variant	MODIFIER			ENST00000233146.7:c.2005+12G>C	NC_000002.12:g.47475282G>C		ENSP00000233146			set()	7.225851205271981e-06	1.579579200101093e-05	0	0	0	0	0	0	0		0	0	0.01	0	0.01	380284	Likely_benign		['Likely benign', 'Likely benign', 'Likely benign']	['Labcorp Genetics (formerly Invitae), Labcorp', 'Color Diagnostics, LLC DBA Color Health', 'GeneDx']	['2025', '2017', '2017']	3	['Benign']	No_clingen_labs	0	0					not_in_region	0	1	0	0	0	0	0	0	-1	0	0	0	VUS	0.00430468	0	0	benign
chr2:47475283	['G', 'C']	chr2:47475283:G:C	MSH2	ENST00000233146	intron_variant	MODIFIER			ENST00000233146.7:c.2005+13G>C	NC_000002.12:g.47475283G>C		ENSP00000233146														0	0	0.03	0	0.03	383850	Likely_benign		['Likely benign', 'Likely benign', 'Likely benign']	['Labcorp Genetics (formerly Invitae), Labcorp', 'GeneDx', 'Color Diagnostics, LLC DBA Color Health']	['2023', '2016', '2019']	3	['Benign']	No_clingen_labs	0	0					not_in_region	0	1	0	0	0	0	0	0	-1	0	0	0	VUS	2.41926734408504e-08	0	0	benign
chr2:47475283	['GT', 'G']	chr2:47475283:GT:G	MSH2	ENST00000233146	intron_variant	MODIFIER			ENST00000233146.7:c.2005+18del	NC_000002.12:g.47475288del		ENSP00000233146														0	0	0.04	0	0.04	1601278	Benign		['Benign']	['Labcorp Genetics (formerly Invitae), Labcorp']	['2024']	1	['Benign']	No_clingen_labs	0	0					not_in_region	0	1	0	0	0	0	0	0	-1	0	0	0			0	0	benign
chr2:47475285	['T', 'G']	chr2:47475285:T:G	MSH2	ENST00000233146	intron_variant	MODIFIER			ENST00000233146.7:c.2005+15T>G	NC_000002.12:g.47475285T>G		ENSP00000233146														0	0	0.11	0	0.11	2994113	Likely_benign		['Likely benign']	['Labcorp Genetics (formerly Invitae), Labcorp']	['2024']	1	['Benign']	No_clingen_labs	0	0					not_in_region	0	1	0	0	0	0	0	0	0	0	0	0			0	1	benign
chr2:47475288	['T', 'G']	chr2:47475288:T:G	MSH2	ENST00000233146	intron_variant	MODIFIER			ENST00000233146.7:c.2005+18T>G	NC_000002.12:g.47475288T>G		ENSP00000233146			set()	7.000644059253451e-06	0	0	0.000319081	0	0	0	0	0		0	0	0.01	0	0.01	629843	Likely_benign		['Likely benign', 'Likely benign']	['Labcorp Genetics (formerly Invitae), Labcorp', 'Color Diagnostics, LLC DBA Color Health']	['2024', '2018']	2	['Benign']	No_clingen_labs	0	0					not_in_region	0	1	0	0	0	0	0	0	-1	0	0	0			0	0	benign
chr2:47475291	['G', 'A']	chr2:47475291:G:A	MSH2	ENST00000233146	intron_variant	MODIFIER			ENST00000233146.7:c.2005+21G>A	NC_000002.12:g.47475291G>A		ENSP00000233146														0	0	0.38	0	0.38							0	[]	no_data	0	0					not_in_region	0	1	0	0	0	0	0	1	0	0	0	0			0	2	VUS_low
chr2:47475292	['C', 'T']	chr2:47475292:C:T	MSH2	ENST00000233146	intron_variant	MODIFIER			ENST00000233146.7:c.2005+22C>T	NC_000002.12:g.47475292C>T		ENSP00000233146			{'AS_VQSR'}	8.325840077263796e-06	0	2.8245396000451927e-05	0	0	0	0	0	0		0	0	0	0.06	0.06	2692222	Likely_benign		['Likely benign']	['Center for Genomic Medicine, Rigshospitalet, Copenhagen University Hospital']	['2024']	0	[]	No_clingen_labs	0	0					not_in_region	0	1	0	0	0	0	0	0	-1	0	0	0			0	0	VUS_low
chr2:47475295	['T', 'C']	chr2:47475295:T:C	MSH2	ENST00000233146	intron_variant	MODIFIER			ENST00000233146.7:c.2005+25T>C	NC_000002.12:g.47475295T>C		ENSP00000233146														0	0	0.22	0	0.22							0	[]	no_data	0	0					not_in_region	0	1	0	0	0	0	0	1	0	0	0	0			0	2	VUS_low
chr2:47475297	['T', 'TG']	chr2:47475297:T:TG	MSH2	ENST00000233146	intron_variant	MODIFIER			ENST00000233146.7:c.2005+32dup	NC_000002.12:g.47475302dup		ENSP00000233146														0	0	0	0.03	0.03							0	[]	no_data	0	0					not_in_region	0	1	0	0	0	0	0	0	-1	0	0	0			0	0	VUS_low
chr2:47475299	['G', 'A']	chr2:47475299:G:A	MSH2	ENST00000233146	intron_variant	MODIFIER			ENST00000233146.7:c.2005+29G>A	NC_000002.12:g.47475299G>A		ENSP00000233146														0	0	0.31	0	0.31							0	[]	no_data	0	0					not_in_region	0	1	0	0	0	0	0	1	0	0	0	0			0	2	VUS_low
chr2:47475300	['G', 'C']	chr2:47475300:G:C	MSH2	ENST00000233146	intron_variant	MODIFIER			ENST00000233146.7:c.2005+30G>C	NC_000002.12:g.47475300G>C		ENSP00000233146														0	0	0.37	0	0.37							0	[]	no_data	0	0					not_in_region	0	1	0	0	0	0	0	1	0	0	0	0	VUS	0.0156103	0	2	VUS_low
chr2:47475302	['G', 'T']	chr2:47475302:G:T	MSH2	ENST00000233146	intron_variant	MODIFIER			ENST00000233146.7:c.2005+32G>T	NC_000002.12:g.47475302G>T		ENSP00000233146			set()	1.426330052774212e-05	3.12656328164082e-05	0	0	0	0	0	5.19e-06	4.939999999999999e-06		0	0	0	0.08	0.08							0	[]	no_data	0	0					not_in_region	0	1	0	0	0	0	0	0	-1	0	0	0			0	0	VUS_low
chr2:47475304	['A', 'G']	chr2:47475304:A:G	MSH2	ENST00000233146	intron_variant	MODIFIER			ENST00000233146.7:c.2005+34A>G	NC_000002.12:g.47475304A>G		ENSP00000233146														0	0	0	0.08	0.08							0	[]	no_data	0	0					not_in_region	0	1	0	0	0	0	0	0	-1	0	0	0	VUS	5.3445040042104737e-08	0	0	VUS_low
chr2:47475306	['C', 'T']	chr2:47475306:C:T	MSH2	ENST00000233146	intron_variant	MODIFIER			ENST00000233146.7:c.2005+36C>T	NC_000002.12:g.47475306C>T		ENSP00000233146			{'AS_VQSR'}	8.066467693796887e-06	0	2.7785495971103084e-05	0	0	0	0	0	0		0	0	0.03	0	0.03							0	[]	no_data	0	0					not_in_region	0	1	0	0	0	0	0	0	-1	0	0	0	VUS	0.00385183	0	0	VUS_low
chr2:47475306	['CG', 'C']	chr2:47475306:CG:C	MSH2	ENST00000233146	intron_variant	MODIFIER			ENST00000233146.7:c.2005+37del	NC_000002.12:g.47475307del		ENSP00000233146			{'AC0', 'AS_VQSR'}	0	0	0	0	0	0	0	0	0		0	0	0	0.05	0.05							0	[]	no_data	0	0					not_in_region	0	1	0	0	0	0	0	0	-1	0	0	0			0	0	VUS_low
chr2:47475306	['CGTTTT', 'C']	chr2:47475306:CGTTTT:C	MSH2	ENST00000233146	intron_variant	MODIFIER			ENST00000233146.7:c.2005+42_2005+46del	NC_000002.12:g.47475312_47475316del		ENSP00000233146																									0	[]	no_data	0	0					not_in_region	0	1	0	0	0	0	0	0	0	0	0	0			0	1	VUS_low
chr2:47475307	['G', 'A']	chr2:47475307:G:A	MSH2	ENST00000233146	intron_variant	MODIFIER			ENST00000233146.7:c.2005+37G>A	NC_000002.12:g.47475307G>A		ENSP00000233146			set()	8.120442401702044e-06	1.7384048397190737e-05	0	0	0	0	0	0	0		0	0	0	0.06	0.06							0	[]	no_data	0	0					not_in_region	0	1	0	0	0	0	0	0	-1	0	0	0	VUS	0.6223628476367106	0	0	VUS_low
chr2:47475307	['G', 'GT']	chr2:47475307:G:GT	MSH2	ENST00000233146	intron_variant	MODIFIER			ENST00000233146.7:c.2005+41dup	NC_000002.12:g.47475311dup		ENSP00000233146			set()	0.00114582	0.000608886	0.00246047	0.000723066	0	0.000850051	0.00162514	0.00204701	0.00204739		0	0	0	0.02	0.02							0	[]	no_data	0	0					not_in_region	0	0	0	-4	0	0	0	0	-1	0	0	0	Benign	0.423848	-4	-9	benign
chr2:47475307	['G', 'GTT']	chr2:47475307:G:GTT	MSH2	ENST00000233146	intron_variant	MODIFIER			ENST00000233146.7:c.2005+40_2005+41dup	NC_000002.12:g.47475310_47475311dup		ENSP00000233146			set()	1.6241412353218237e-05	0	5.52364118426867e-05	0	0	0	0	9.15e-06	9.42e-06													0	[]	no_data	0	0					not_in_region	0	1	0	0	0	0	0	0	0	0	0	0			0	1	VUS_low
chr2:47475307	['G', 'GTTT']	chr2:47475307:G:GTTT	MSH2	ENST00000233146	intron_variant	MODIFIER			ENST00000233146.7:c.2005+39_2005+41dup	NC_000002.12:g.47475309_47475311dup		ENSP00000233146			{'AC0'}	0	0	0	0	0	0	0	0	0													0	[]	no_data	0	0					not_in_region	0	1	0	0	0	0	0	0	0	0	0	0			0	1	VUS_low
chr2:47475307	['G', 'GTTTT']	chr2:47475307:G:GTTTT	MSH2	ENST00000233146	intron_variant	MODIFIER			ENST00000233146.7:c.2005+38_2005+41dup	NC_000002.12:g.47475308_47475311dup		ENSP00000233146			set()	8.120442401702044e-06	0	2.7616680475006903e-05	0	0	0	0	0	0													0	[]	no_data	0	0					not_in_region	0	1	0	0	0	0	0	0	0	0	0	0			0	1	VUS_low
chr2:47475307	['G', 'GTTTTT']	chr2:47475307:G:GTTTTT	MSH2	ENST00000233146	intron_variant	MODIFIER			ENST00000233146.7:c.2005+41_2005+42insTTTTT	NC_000002.12:g.47475311_47475312insTTTTT		ENSP00000233146			set()	8.120442401702044e-06	0	2.7616680475006903e-05	0	0	0	0	0	0													0	[]	no_data	0	0					not_in_region	0	1	0	0	0	0	0	0	0	0	0	0			0	1	VUS_low
chr2:47475307	['G', 'T']	chr2:47475307:G:T	MSH2	ENST00000233146	intron_variant	MODIFIER			ENST00000233146.7:c.2005+37G>T	NC_000002.12:g.47475307G>T		ENSP00000233146			{'AS_VQSR'}	8.123080922132146e-06	1.7390094602114636e-05	0	0	0	0	0	0	0		0	0	0	0.04	0.04							0	[]	no_data	0	0					not_in_region	0	1	0	0	0	0	0	0	-1	0	0	0			0	0	VUS_low
chr2:47475309	['T', 'G']	chr2:47475309:T:G	MSH2	ENST00000233146	intron_variant	MODIFIER			ENST00000233146.7:c.2005+39T>G	NC_000002.12:g.47475309T>G		ENSP00000233146														0	0	0	0.03	0.03							0	[]	no_data	0	0					not_in_region	0	1	0	0	0	0	0	0	-1	0	0	0			0	0	VUS_low
chr2:47475349	['A', 'G']	chr2:47475349:A:G	MSH2	ENST00000233146	intron_variant	MODIFIER			ENST00000233146.7:c.2005+79A>G	NC_000002.12:g.47475349A>G		ENSP00000233146			set()	7.31807271237047e-06	1.5778843726331735e-05	0	0	0	0	0	0	0		0	0	0	0	0							0	[]	no_data	0	0					not_in_region	0	1	0	0	0	0	0	0	-1	0	0	0	VUS	0.1487559850106655	0	0	VUS_low
chr2:47475354	['T', 'TA']	chr2:47475354:T:TA	MSH2	ENST00000233146	intron_variant	MODIFIER			ENST00000233146.7:c.2005+88dup	NC_000002.12:g.47475358dup		ENSP00000233146			set()	0.000724413	0	0.00242555	0	0	0	0.000937207	0.00204181	0.00204225		0	0	0	0	0							0	[]	no_data	0	0					not_in_region	0	0	0	-4	0	0	0	0	-1	0	0	0	VUS	0.0353319	0	-5	benign
chr2:47475362	['A', 'G']	chr2:47475362:A:G	MSH2	ENST00000233146	intron_variant	MODIFIER			ENST00000233146.7:c.2005+92A>G	NC_000002.12:g.47475362A>G		ENSP00000233146			set()	0.000121766	0	0.000392341	0	0	8.451656524678837e-05	0	0.00024143	0.00024151		0	0	0	0	0							0	[]	no_data	0	0					not_in_region	0	0	0	-4	0	0	0	0	-1	0	0	0	VUS	9.239404772058428e-05	0	-5	benign
chr2:47475368	['A', 'G']	chr2:47475368:A:G	MSH2	ENST00000233146	intron_variant	MODIFIER			ENST00000233146.7:c.2005+98A>G	NC_000002.12:g.47475368A>G		ENSP00000233146														0	0	0	0	0							0	[]	no_data	0	0					not_in_region	0	1	0	0	0	0	0	0	-1	0	0	0			0	0	VUS_low
chr2:47475374	['C', 'T']	chr2:47475374:C:T	MSH2	ENST00000233146	intron_variant	MODIFIER			ENST00000233146.7:c.2005+104C>T	NC_000002.12:g.47475374C>T		ENSP00000233146														0	0	0	0	0							0	[]	no_data	0	0					not_in_region	0	1	0	0	0	0	0	0	-1	0	0	0			0	0	VUS_low
chr2:47475378	['G', 'A']	chr2:47475378:G:A	MSH2	ENST00000233146	intron_variant	MODIFIER			ENST00000233146.7:c.2005+108G>A	NC_000002.12:g.47475378G>A		ENSP00000233146														0	0	0	0	0							0	[]	no_data	0	0					not_in_region	0	1	0	0	0	0	0	0	-1	0	0	0			0	0	VUS_low
chr2:47475390	['A', 'G']	chr2:47475390:A:G	MSH2	ENST00000233146	intron_variant	MODIFIER			ENST00000233146.7:c.2005+120A>G	NC_000002.12:g.47475390A>G		ENSP00000233146			set()	1.408986515999042e-05	3.104529508552979e-05	0	0	0	0	0	5.15e-06	4.929999999999999e-06		0	0	0	0	0							0	[]	no_data	0	0					not_in_region	0	1	0	0	0	0	0	0	-1	0	0	0			0	0	VUS_low
chr2:47475391	['G', 'A']	chr2:47475391:G:A	MSH2	ENST00000233146	intron_variant	MODIFIER			ENST00000233146.7:c.2005+121G>A	NC_000002.12:g.47475391G>A		ENSP00000233146														0	0	0	0	0							0	[]	no_data	0	0					not_in_region	0	1	0	0	0	0	0	0	-1	0	0	0			0	0	VUS_low
chr2:47475394	['A', 'G']	chr2:47475394:A:G	MSH2	ENST00000233146	intron_variant	MODIFIER			ENST00000233146.7:c.2005+124A>G	NC_000002.12:g.47475394A>G		ENSP00000233146			set()	0.00138628	0.00139565	0.000787928	0	0.00231942	0.000882742	0.00232342	0.00122779	0.00122784		0	0	0	0	0							0	[]	no_data	0	0					not_in_region	0	0	0	-4	0	0	0	0	-1	0	0	0			0	-5	benign
chr2:47475395	['G', 'T']	chr2:47475395:G:T	MSH2	ENST00000233146	intron_variant	MODIFIER			ENST00000233146.7:c.2005+125G>T	NC_000002.12:g.47475395G>T		ENSP00000233146														0	0	0	0	0							0	[]	no_data	0	0					not_in_region	0	1	0	0	0	0	0	0	-1	0	0	0			0	0	VUS_low
chr2:47475409	['C', 'T']	chr2:47475409:C:T	MSH2	ENST00000233146	intron_variant	MODIFIER			ENST00000233146.7:c.2005+139C>T	NC_000002.12:g.47475409C>T		ENSP00000233146			set()	8.195011473016062e-05	9.559315553006404e-05	0.000127962	0	0	0	0	4.9709999999999976e-05	5.0069999999999946e-05		0	0	0	0	0							0	[]	no_data	0	0					not_in_region	0	0	0	0	0	0	0	0	-1	0	0	0			0	-1	VUS_low
chr2:47475413	['C', 'A']	chr2:47475413:C:A	MSH2	ENST00000233146	intron_variant	MODIFIER			ENST00000233146.7:c.2005+143C>A	NC_000002.12:g.47475413C>A		ENSP00000233146			set()	9.213715678909096e-05	0.000140065	9.695559433779328e-05	0	0	0	0	7.266999999999998e-05	7.249999999999993e-05		0	0	0	0	0							0	[]	no_data	0	0					not_in_region	0	0	0	0	0	0	0	0	-1	0	0	0			0	-1	VUS_low
chr2:47475423	['A', 'G']	chr2:47475423:A:G	MSH2	ENST00000233146	intron_variant	MODIFIER			ENST00000233146.7:c.2005+153A>G	NC_000002.12:g.47475423A>G		ENSP00000233146			set()	7.003389640586044e-06	0	0	0	0.000330251	0	0	0	0		0	0	0	0	0							0	[]	no_data	0	0					not_in_region	0	1	0	0	0	0	0	0	-1	0	0	0			0	0	VUS_low
chr2:47475427	['A', 'G']	chr2:47475427:A:G	MSH2	ENST00000233146	intron_variant	MODIFIER			ENST00000233146.7:c.2005+157A>G	NC_000002.12:g.47475427A>G		ENSP00000233146														0	0	0	0	0							0	[]	no_data	0	0					not_in_region	0	1	0	0	0	0	0	0	-1	0	0	0			0	0	VUS_low
chr2:47475428	['T', 'C']	chr2:47475428:T:C	MSH2	ENST00000233146	intron_variant	MODIFIER			ENST00000233146.7:c.2005+158T>C	NC_000002.12:g.47475428T>C		ENSP00000233146			set()	0.00076879	0.0011928	0.00021451	0	0	0.000733999	0.00139665	0.00097779	0.00097779		0	0	0	0	0							0	[]	no_data	0	0					not_in_region	0	0	0	-4	0	0	0	0	-1	0	0	0			0	-5	benign
chr2:47476151	['G', 'A']	chr2:47476151:G:A	MSH2	ENST00000233146	intron_variant	MODIFIER			ENST00000233146.7:c.2006-216G>A	NC_000002.12:g.47476151G>A		ENSP00000233146			set()	0.0932971	0.1348436483094182	0.0292618	0.000639386	0.0549342	0.080974	0.0900187	0.132474	0.1324741200000009		0	0	0	0	0	1292733	Benign		['Benign']	['GeneDx']	['2018']	1	['Benign']	No_clingen_labs	0	0					not_in_region	0	0	-8	0	0	0	0	0	-1	0	0	0			0	-9	benign
chr2:47476167	['T', 'C']	chr2:47476167:T:C	MSH2	ENST00000233146	intron_variant	MODIFIER			ENST00000233146.7:c.2006-200T>C	NC_000002.12:g.47476167T>C		ENSP00000233146			set()	3.4902552074607694e-05	3.0973177228520105e-05	0	0	0	0.00021978	0	5.903e-05	5.904999999999993e-05		0	0	0	0	0							0	[]	no_data	0	0					not_in_region	0	0	0	0	0	0	0	0	-1	0	0	0			0	-1	VUS_low
chr2:47476224	['C', 'A']	chr2:47476224:C:A	MSH2	ENST00000233146	intron_variant	MODIFIER			ENST00000233146.7:c.2006-143C>A	NC_000002.12:g.47476224C>A		ENSP00000233146			set()	6.980023173676936e-06	0	0	0	0.000328515	0	0	0	0		0	0	0	0	0							0	[]	no_data	0	0					not_in_region	0	1	0	0	0	0	0	0	-1	0	0	0			0	0	VUS_low
chr2:47476225	['AG', 'A']	chr2:47476225:AG:A	MSH2	ENST00000233146	intron_variant	MODIFIER			ENST00000233146.7:c.2006-140del	NC_000002.12:g.47476227del		ENSP00000233146														0	0	0	0	0							0	[]	no_data	0	0					not_in_region	0	1	0	0	0	0	0	0	-1	0	0	0			0	0	VUS_low
chr2:47476240	['C', 'T']	chr2:47476240:C:T	MSH2	ENST00000233146	intron_variant	MODIFIER			ENST00000233146.7:c.2006-127C>T	NC_000002.12:g.47476240C>T		ENSP00000233146			set()	0.9963091649921858	0.9947510219249348	0.9990488419650924	1	0.999343	0.9986082625256372	0.9948884758364313	0.9919693900000002	0.9919685600000516		0	0	0	0	0	676471	Benign		['Benign', 'Benign']	['Breakthrough Genomics, Breakthrough Genomics', 'GeneDx']	['-', '2018']	1	['Benign']	No_clingen_labs	0	0					not_in_region	0	0	-8	0	0	0	0	0	-1	0	0	0			0	-9	benign
chr2:47476250	['T', 'A']	chr2:47476250:T:A	MSH2	ENST00000233146	intron_variant	MODIFIER			ENST00000233146.7:c.2006-117T>A	NC_000002.12:g.47476250T>A		ENSP00000233146														0	0	0	0	0							0	[]	no_data	0	0					not_in_region	0	1	0	0	0	0	0	0	-1	0	0	0			0	0	VUS_low
chr2:47476251	['A', 'G']	chr2:47476251:A:G	MSH2	ENST00000233146	intron_variant	MODIFIER			ENST00000233146.7:c.2006-116A>G	NC_000002.12:g.47476251A>G		ENSP00000233146														0	0	0	0	0							0	[]	no_data	0	0					not_in_region	0	1	0	0	0	0	0	0	-1	0	0	0			0	0	VUS_low
chr2:47476251	['A', 'T']	chr2:47476251:A:T	MSH2	ENST00000233146	intron_variant	MODIFIER			ENST00000233146.7:c.2006-116A>T	NC_000002.12:g.47476251A>T		ENSP00000233146														0	0	0	0	0							0	[]	no_data	0	0					not_in_region	0	1	0	0	0	0	0	0	-1	0	0	0			0	0	VUS_low
chr2:47476264	['C', 'T']	chr2:47476264:C:T	MSH2	ENST00000233146	intron_variant	MODIFIER			ENST00000233146.7:c.2006-103C>T	NC_000002.12:g.47476264C>T		ENSP00000233146														0	0	0	0	0							0	[]	no_data	0	0					not_in_region	0	1	0	0	0	0	0	0	-1	0	0	0			0	0	VUS_low
chr2:47476265	['C', 'G']	chr2:47476265:C:G	MSH2	ENST00000233146	intron_variant	MODIFIER			ENST00000233146.7:c.2006-102C>G	NC_000002.12:g.47476265C>G		ENSP00000233146														0	0	0	0	0							0	[]	no_data	0	0					not_in_region	0	1	0	0	0	0	0	0	-1	0	0	0			0	0	VUS_low
chr2:47476268	['C', 'T']	chr2:47476268:C:T	MSH2	ENST00000233146	intron_variant	MODIFIER			ENST00000233146.7:c.2006-99C>T	NC_000002.12:g.47476268C>T		ENSP00000233146			set()	2.094006952103081e-05	0	4.759185227489054e-05	0.000319489	0	0	0	7.89e-06	7.95e-06		0	0	0	0	0							0	[]	no_data	0	0					not_in_region	0	1	0	0	0	0	0	0	-1	0	0	0	VUS	0.014234	0	0	VUS_low
chr2:47476269	['G', 'A']	chr2:47476269:G:A	MSH2	ENST00000233146	intron_variant	MODIFIER			ENST00000233146.7:c.2006-98G>A	NC_000002.12:g.47476269G>A		ENSP00000233146														0	0	0	0	0							0	[]	no_data	0	0					not_in_region	0	1	0	0	0	0	0	0	-1	0	0	0	VUS	0.00197574	0	0	VUS_low
chr2:47476270	['C', 'T']	chr2:47476270:C:T	MSH2	ENST00000233146	intron_variant	MODIFIER			ENST00000233146.7:c.2006-97C>T	NC_000002.12:g.47476270C>T		ENSP00000233146														0	0	0	0	0							0	[]	no_data	0	0					not_in_region	0	1	0	0	0	0	0	0	-1	0	0	0	VUS	0.2355650930756208	0	0	VUS_low
chr2:47476271	['G', 'A']	chr2:47476271:G:A	MSH2	ENST00000233146	intron_variant	MODIFIER			ENST00000233146.7:c.2006-96G>A	NC_000002.12:g.47476271G>A		ENSP00000233146			set()	0.00027915	3.096934035305048e-05	0.000880114	0	0	0	0.000464684	0.00065638	0.00065609		0	0	0	0	0							0	[]	no_data	0	0					not_in_region	0	0	0	-4	0	0	0	0	-1	0	0	0	VUS	0.013257	0	-5	benign
chr2:47476274	['T', 'C']	chr2:47476274:T:C	MSH2	ENST00000233146	intron_variant	MODIFIER			ENST00000233146.7:c.2006-93T>C	NC_000002.12:g.47476274T>C		ENSP00000233146														0	0	0	0	0							0	[]	no_data	0	0					not_in_region	0	1	0	0	0	0	0	0	-1	0	0	0	VUS	0.000362491	0	0	VUS_low
chr2:47476276	['A', 'G']	chr2:47476276:A:G	MSH2	ENST00000233146	intron_variant	MODIFIER			ENST00000233146.7:c.2006-91A>G	NC_000002.12:g.47476276A>G		ENSP00000233146			set()	4.186611217326988e-05	0	0.000142708	0	0	0	0	6.209999999999998e-05	6.151999999999993e-05		0	0	0	0	0							0	[]	no_data	0	0					not_in_region	0	0	0	0	0	0	0	0	-1	0	0	0	VUS	11.355883730931824	0	-1	VUS_low
chr2:47476278	['C', 'T']	chr2:47476278:C:T	MSH2	ENST00000233146	intron_variant	MODIFIER			ENST00000233146.7:c.2006-89C>T	NC_000002.12:g.47476278C>T		ENSP00000233146			set()	1.3959461723155957e-05	3.097125867195243e-05	0	0	0	0	0	5.14e-06	4.92e-06		0	0	0	0	0							0	[]	no_data	0	0					not_in_region	0	1	0	0	0	0	0	0	-1	0	0	0			0	0	VUS_low
chr2:47476279	['A', 'G']	chr2:47476279:A:G	MSH2	ENST00000233146	intron_variant	MODIFIER			ENST00000233146.7:c.2006-88A>G	NC_000002.12:g.47476279A>G		ENSP00000233146			set()	6.976711736224483e-06	0	2.3774428225001188e-05	0	0	0	0	0	0		0	0	0	0	0							0	[]	no_data	0	0					not_in_region	0	1	0	0	0	0	0	0	-1	0	0	0			0	0	VUS_low
chr2:47476291	['T', 'C']	chr2:47476291:T:C	MSH2	ENST00000233146	intron_variant	MODIFIER			ENST00000233146.7:c.2006-76T>C	NC_000002.12:g.47476291T>C		ENSP00000233146			set()	0.000132572	0	0.000451822	0	0	0	0	0.00029563	0.00029586		0	0	0	0	0							0	[]	no_data	0	0					not_in_region	0	0	0	-4	0	0	0	0	-1	0	0	0	VUS	0.0112704	0	-5	benign
chr2:47476298	['C', 'G']	chr2:47476298:C:G	MSH2	ENST00000233146	intron_variant	MODIFIER			ENST00000233146.7:c.2006-69C>G	NC_000002.12:g.47476298C>G		ENSP00000233146														0	0	0	0	0							0	[]	no_data	0	0					not_in_region	0	1	0	0	0	0	0	0	-1	0	0	0	VUS	0.00258675	0	0	VUS_low
chr2:47476299	['T', 'G']	chr2:47476299:T:G	MSH2	ENST00000233146	intron_variant	MODIFIER			ENST00000233146.7:c.2006-68T>G	NC_000002.12:g.47476299T>G		ENSP00000233146														0	0	0	0	0							0	[]	no_data	0	0					not_in_region	0	1	0	0	0	0	0	0	-1	0	0	0	VUS	2.5772574687577517e-09	0	0	VUS_low
chr2:47476304	['A', 'G']	chr2:47476304:A:G	MSH2	ENST00000233146	intron_variant	MODIFIER			ENST00000233146.7:c.2006-63A>G	NC_000002.12:g.47476304A>G		ENSP00000233146			set()	1.3955370724423297e-05	1.5485149741398e-05	2.3784606602606797e-05	0	0	0	0	2.32e-06	1.87e-06		0	0	0	0	0							0	[]	no_data	0	0					not_in_region	0	1	0	0	0	0	0	0	-1	0	0	0			0	0	VUS_low
chr2:47476313	['TTAG', 'T']	chr2:47476313:TTAG:T	MSH2	ENST00000233146	intron_variant	MODIFIER			ENST00000233146.7:c.2006-50_2006-48del	NC_000002.12:g.47476317_47476319del		ENSP00000233146														0	0	0	0	0							0	[]	no_data	0	0					not_in_region	0	1	0	0	0	0	0	0	-1	0	0	0			0	0	VUS_low
chr2:47476319	['G', 'A']	chr2:47476319:G:A	MSH2	ENST00000233146	intron_variant	MODIFIER			ENST00000233146.7:c.2006-48G>A	NC_000002.12:g.47476319G>A		ENSP00000233146														0	0	0	0	0							0	[]	no_data	0	0					not_in_region	0	1	0	0	0	0	0	0	-1	0	0	0			0	0	VUS_low
chr2:47476320	['C', 'T']	chr2:47476320:C:T	MSH2	ENST00000233146	intron_variant	MODIFIER			ENST00000233146.7:c.2006-47C>T	NC_000002.12:g.47476320C>T		ENSP00000233146			set()	0.000104735	4.645976584278016e-05	2.3802723031514804e-05	0	0	0	0.00139276	6.376e-05	6.371999999999997e-05		0	0	0	0	0	1697903	Likely_benign		['Likely benign']	['Center for Genomic Medicine, Rigshospitalet, Copenhagen University Hospital']	['2023']	0	[]	No_clingen_labs	0	0					not_in_region	0	0	0	0	0	0	0	0	-1	0	0	0	VUS	0.1383185390175301	0	-1	VUS_low
chr2:47476320	['CAGAA', 'C']	chr2:47476320:CAGAA:C	MSH2	ENST00000233146	intron_variant	MODIFIER			ENST00000233146.7:c.2006-42_2006-39del	NC_000002.12:g.47476325_47476328del		ENSP00000233146			set()	6.98236255219316e-06	1.5486588614260052e-05	0	0	0	0	0	0	0		0	0	0	0	0							0	[]	no_data	0	0					not_in_region	0	1	0	0	0	0	0	0	-1	0	0	0	VUS	0.0117994	0	0	VUS_low
chr2:47476328	['A', 'C']	chr2:47476328:A:C	MSH2	ENST00000233146	intron_variant	MODIFIER			ENST00000233146.7:c.2006-39A>C	NC_000002.12:g.47476328A>C		ENSP00000233146														0	0	0	0	0							0	[]	no_data	0	0					not_in_region	0	1	0	0	0	0	0	0	-1	0	0	0			0	0	VUS_low
chr2:47476329	['G', 'T']	chr2:47476329:G:T	MSH2	ENST00000233146	intron_variant	MODIFIER			ENST00000233146.7:c.2006-38G>T	NC_000002.12:g.47476329G>T		ENSP00000233146														0	0	0	0	0							0	[]	no_data	0	0					not_in_region	0	1	0	0	0	0	0	0	-1	0	0	0			0	0	VUS_low
chr2:47476330	['T', 'TTTAA']	chr2:47476330:T:TTTAA	MSH2	ENST00000233146	intron_variant	MODIFIER			ENST00000233146.7:c.2006-36_2006-33dup	NC_000002.12:g.47476331_47476334dup		ENSP00000233146			set()	0.000509656	3.0976055509091474e-05	2.38038562247084e-05	0	0.0229508	0	0	0.0186322	0.0186324							90848	Likely_benign		['Likely benign', 'Likely benign']	['Center for Genomic Medicine, Rigshospitalet, Copenhagen University Hospital', 'GeneDx']	['2023', '2018']	1	['Benign']	No_clingen_labs	0	0					not_in_region	0	0	-8	0	0	0	0	0	0	0	0	0			0	-8	benign
chr2:47476332	['T', 'G']	chr2:47476332:T:G	MSH2	ENST00000233146	intron_variant	MODIFIER			ENST00000233146.7:c.2006-35T>G	NC_000002.12:g.47476332T>G		ENSP00000233146														0	0	0	0	0							0	[]	no_data	0	0					not_in_region	0	1	0	0	0	0	0	0	-1	0	0	0			0	0	VUS_low
chr2:47476336	['A', 'C']	chr2:47476336:A:C	MSH2	ENST00000233146	intron_variant	MODIFIER			ENST00000233146.7:c.2006-31A>C	NC_000002.12:g.47476336A>C		ENSP00000233146			set()	6.981290142418319e-06	0	2.3790265023552363e-05	0	0	0	0	0	0		0	0	0	0	0							0	[]	no_data	0	0					not_in_region	0	1	0	0	0	0	0	0	-1	0	0	0	VUS	1.5976087818404734	0	0	VUS_low
chr2:47476340	['T', 'TG']	chr2:47476340:T:TG	MSH2	ENST00000233146	intron_variant	MODIFIER			ENST00000233146.7:c.2006-26dup	NC_000002.12:g.47476341dup		ENSP00000233146			set()	6.978367062107467e-06	1.5486108960262644e-05	0	0	0	0	0	0	0		0	0	0	0	0							0	[]	no_data	0	0					not_in_region	0	1	0	0	0	0	0	0	-1	0	0	0	VUS	0.1377735339733486	0	0	VUS_low
chr2:47476341	['G', 'A']	chr2:47476341:G:A	MSH2	ENST00000233146	intron_variant	MODIFIER			ENST00000233146.7:c.2006-26G>A	NC_000002.12:g.47476341G>A		ENSP00000233146														0	0	0	0	0							0	[]	no_data	0	0					not_in_region	0	1	0	0	0	0	0	0	-1	0	0	0	VUS	0.00127158	0	0	VUS_low
chr2:47476341	['G', 'C']	chr2:47476341:G:C	MSH2	ENST00000233146	intron_variant	MODIFIER			ENST00000233146.7:c.2006-26G>C	NC_000002.12:g.47476341G>C		ENSP00000233146			set()	6.982557571187174e-06	1.5488987330008364e-05	0	0	0	0	0	0	0		0	0	0	0	0							0	[]	no_data	0	0					not_in_region	0	1	0	0	0	0	0	0	-1	0	0	0	VUS	6.390943032658303e-09	0	0	VUS_low
chr2:47476344	['T', 'G']	chr2:47476344:T:G	MSH2	ENST00000233146	intron_variant	MODIFIER			ENST00000233146.7:c.2006-23T>G	NC_000002.12:g.47476344T>G		ENSP00000233146			set()	1.3957123715944616e-05	3.097413659594239e-05	0	0	0	0	0	5.14e-06	4.92e-06		0	0	0	0	0							0	[]	no_data	0	0					not_in_region	0	1	0	0	0	0	0	0	-1	0	0	0	VUS	2.4829217705282445	0	0	VUS_low
chr2:47476345	['T', 'C']	chr2:47476345:T:C	MSH2	ENST00000233146	intron_variant	MODIFIER			ENST00000233146.7:c.2006-22T>C	NC_000002.12:g.47476345T>C		ENSP00000233146														0	0	0	0	0							0	[]	no_data	0	0					not_in_region	0	1	0	0	0	0	0	0	-1	0	0	0			0	0	VUS_low
chr2:47476347	['T', 'G']	chr2:47476347:T:G	MSH2	ENST00000233146	intron_variant	MODIFIER			ENST00000233146.7:c.2006-20T>G	NC_000002.12:g.47476347T>G		ENSP00000233146														0	0.01	0	0	0.01							0	[]	no_data	0	0					not_in_region	0	1	0	0	0	0	0	0	-1	0	0	0			0	0	VUS_low
chr2:47476350	['T', 'G']	chr2:47476350:T:G	MSH2	ENST00000233146	splice_polypyrimidine_tract_variant	LOW			ENST00000233146.7:c.2006-17T>G	NC_000002.12:g.47476350T>G		ENSP00000233146														0.05	0.07	0	0	0.07	2759501	Likely_benign		['Likely benign']	['Labcorp Genetics (formerly Invitae), Labcorp']	['2023']	1	['Benign']	No_clingen_labs	0	0					not_in_region	0	1	0	0	0	0	0	0	-1	0	0	0			0	0	benign
chr2:47476351	['A', 'G']	chr2:47476351:A:G	MSH2	ENST00000233146	splice_polypyrimidine_tract_variant	LOW			ENST00000233146.7:c.2006-16A>G	NC_000002.12:g.47476351A>G		ENSP00000233146			set()	6.977393245883338e-06	1.548467017652524e-05	0	0	0	0	0	0	0		0	0	0	0	0	1441221	Likely_benign		['Likely benign']	['Labcorp Genetics (formerly Invitae), Labcorp']	['2024']	1	['Benign']	No_clingen_labs	0	0					not_in_region	0	1	0	0	0	0	0	0	-1	0	0	0	VUS	0.000311657	0	0	benign
chr2:47476352	['T', 'A']	chr2:47476352:T:A	MSH2	ENST00000233146	splice_polypyrimidine_tract_variant	LOW			ENST00000233146.7:c.2006-15T>A	NC_000002.12:g.47476352T>A		ENSP00000233146														0	0	0	0	0	491792	Likely_benign		['Likely benign', 'Likely benign']	['Color Diagnostics, LLC DBA Color Health', 'Labcorp Genetics (formerly Invitae), Labcorp']	['2017', '2024']	2	['Benign']	No_clingen_labs	0	0					not_in_region	0	1	0	0	0	0	0	0	-1	0	0	0	VUS	4.903679476759592e-09	0	0	benign
chr2:47476352	['T', 'C']	chr2:47476352:T:C	MSH2	ENST00000233146	splice_polypyrimidine_tract_variant	LOW			ENST00000233146.7:c.2006-15T>C	NC_000002.12:g.47476352T>C		ENSP00000233146			set()	6.978172277117177e-06	0	2.3784606602606797e-05	0	0	0	0	0	0		0	0	0	0	0	392348	Likely_benign		['Likely benign', 'Likely benign', 'Likely benign', 'Likely benign']	['Color Diagnostics, LLC DBA Color Health', 'GeneDx', 'Labcorp Genetics (formerly Invitae), Labcorp', 'PreventionGenetics, part of Exact Sciences']	['2016', '2016', '2024', '2017']	3	['Benign']	No_clingen_labs	0	0					not_in_region	0	1	0	0	0	0	0	0	-1	0	0	0	VUS	0.000285077	0	0	benign
chr2:47476353	['A', 'G']	chr2:47476353:A:G	MSH2	ENST00000233146	splice_polypyrimidine_tract_variant	LOW			ENST00000233146.7:c.2006-14A>G	NC_000002.12:g.47476353A>G		ENSP00000233146			set()	6.978951482329295e-06	1.5488987330008364e-05	0	0	0	0	0	0	0		0	0	0	0	0	1559820	Likely_benign		['Likely benign', 'Likely benign']	['All of Us Research Program, National Institutes of Health', 'Labcorp Genetics (formerly Invitae), Labcorp']	['2023', '2024']	2	['Benign']	No_clingen_labs	0	0					not_in_region	0	1	0	0	0	0	0	0	-1	0	0	0	VUS	5.0272573698269017e-17	0	0	benign
chr2:47476354	['A', 'G']	chr2:47476354:A:G	MSH2	ENST00000233146	splice_polypyrimidine_tract_variant	LOW			ENST00000233146.7:c.2006-13A>G	NC_000002.12:g.47476354A>G		ENSP00000233146														0.84	0.08	0	0	0.84	920590	Uncertain_significance		['Uncertain significance', 'Uncertain significance', 'Uncertain significance', 'Uncertain significance']	['Labcorp Genetics (formerly Invitae), Labcorp', 'Color Diagnostics, LLC DBA Color Health', 'GeneDx', 'Ambry Genetics']	['2024', '2019', '2023', '2020']	4	['Uncertain significance']	No_clingen_labs	0	0					not_in_region	0	1	0	0	0	0	0	1	0	0	0	0	VUS	4.842956904994201e-05	0	2	VUS_low
chr2:47476358	['G', 'T']	chr2:47476358:G:T	MSH2	ENST00000233146	splice_polypyrimidine_tract_variant	LOW			ENST00000233146.7:c.2006-9G>T	NC_000002.12:g.47476358G>T		ENSP00000233146			set()	6.97904889521656e-06	0	2.378234398782344e-05	0	0	0	0	0	0		0	0	0	0	0	702470	Likely_benign		['Likely benign', 'Likely benign', 'Likely benign']	['GeneDx', 'Labcorp Genetics (formerly Invitae), Labcorp', 'Quest Diagnostics Nichols Institute San Juan Capistrano']	['2018', '2025', '2022']	3	['Benign']	No_clingen_labs	0	0					not_in_region	0	1	0	0	0	0	0	0	-1	0	0	0	VUS	2.261215629796914e-06	0	0	benign
chr2:47476358	['GTTT', 'GTTC']	chr2:47476358:GTTT:GTTC	MSH2	ENST00000233146	splice_region_variant	LOW			ENST00000233146.7:c.2006-6T>C	NC_000002.12:g.47476361T>C		ENSP00000233146																									0	[]	no_data	0	0					not_in_region	0	1	0	0	0	0	0	0	0	0	0	0			0	1	VUS_low
chr2:47476358	['GTTT', 'TTTC']	chr2:47476358:GTTT:TTTC	MSH2	ENST00000233146	splice_region_variant	LOW			ENST00000233146.7:c.2006-9_2006-6delinsTTTC	NC_000002.12:g.47476358_47476361delinsTTTC		ENSP00000233146																									0	[]	no_data	0	0					not_in_region	0	1	0	0	0	0	0	0	0	0	0	0			0	1	VUS_low
chr2:47476361	['T', 'C']	chr2:47476361:T:C	MSH2	ENST00000233146	splice_region_variant	LOW			ENST00000233146.7:c.2006-6T>C	NC_000002.12:g.47476361T>C		ENSP00000233146			set()	0.0849221	0.0999473	0.0265162	0.3492317541613316	0.1510862409479921	0.1038247362250879	0.1144186046511628	0.3320244599999923	0.3320242099998072		0	0.02	0	0	0.02	36571	Benign		['Benign', 'Benign', 'Benign', 'Benign', 'Benign', 'Benign', 'Benign', 'Benign', 'Benign', 'Benign', 'Benign', 'Benign', 'Benign', 'Benign', 'Benign', 'Benign', 'Benign', 'Benign', 'Benign', 'Benign', 'Benign', 'Benign', 'Benign', 'Benign', 'Benign']	['Laboratory for Molecular Medicine, Mass General Brigham Personalized Medicine', "Women's Health and Genetics/Laboratory Corporation of America, LabCorp", 'Color Diagnostics, LLC DBA Color Health', 'GeneDx', 'International Society for Gastrointestinal Hereditary Tumours (InSiGHT)', 'Mayo Clinic Laboratories, Mayo Clinic', 'Pathway Genomics', 'Fulgent Genetics, Fulgent Genetics', 'ARUP Laboratories, Molecular Genetics and Genomics, ARUP Laboratories', 'Ambry Genetics', 'Clinical Genetics DNA and cytogenetics Diagnostics Lab, Erasmus MC, Erasmus Medical Center', 'Joint Genome Diagnostic Labs from Nijmegen and Maastricht, Radboudumc and MUMC+', 'Clinical Genetics Laboratory, Department of Pathology, Netherlands Cancer Institute', 'PreventionGenetics, part of Exact Sciences', 'Clinical Genetics, Academic Medical Center', 'Illumina Laboratory Services, Illumina', 'Centre for Mendelian Genomics, University Medical Centre Ljubljana', 'Eurofins Ntd Llc (ga)', 'Labcorp Genetics (formerly Invitae), Labcorp', 'Institute of Human Genetics, University of Leipzig Medical Center', 'Sema4, Sema4', 'KCCC/NGS Laboratory, Kuwait Cancer Control Center', 'Department of Pathology and Laboratory Medicine, Sinai Health System', 'Breakthrough Genomics, Breakthrough Genomics', 'Diagnostic Laboratory, Department of Genetics, University Medical Center Groningen']	['2010', '2011', '2022', '2015', '2013', '-', '2014', '2021', '2023', '2014', '2015', '-', '-', '-', '-', '2018', '2019', '2014', '2025', '2019', '2020', '2023', '-', '-', '-']	7	['Benign']	No_clingen_labs	0	0					not_in_region	0	0	-8	0	0	0	0	0	-1	0	0	0			0	-9	benign
chr2:47476363	['G', 'A']	chr2:47476363:G:A	MSH2	ENST00000233146	splice_region_variant	LOW			ENST00000233146.7:c.2006-4G>A	NC_000002.12:g.47476363G>A		ENSP00000233146			set()	6.97953600044669e-06	1.5485149741398e-05	0	0	0	0	0	0	0		0	0	0	0	0	183719	Conflicting_classifications_of_pathogenicity	Uncertain_significance(2)|Benign(2)|Likely_benign(8)	['Benign', 'Uncertain significance', 'Likely benign', 'Likely benign', 'Uncertain significance', 'Uncertain significance', 'Likely benign', 'Likely benign', 'Benign', 'Likely benign', 'Likely benign', 'Likely benign', 'Likely benign']	['Centre for Mendelian Genomics, University Medical Centre Ljubljana', 'Counsyl', 'Labcorp Genetics (formerly Invitae), Labcorp', 'PreventionGenetics, part of Exact Sciences', 'Mayo Clinic Laboratories, Mayo Clinic', 'Genetic Services Laboratory, University of Chicago', 'ARUP Laboratories, Molecular Genetics and Genomics, ARUP Laboratories', 'Ambry Genetics', 'Myriad Genetics, Inc.', 'Color Diagnostics, LLC DBA Color Health', 'Sema4, Sema4', 'GeneDx', 'Center for Genomic Medicine, Rigshospitalet, Copenhagen University Hospital']	['2018', '2015', '2025', '2017', '-', '2017', '2022', '2018', '2023', '2016', '2021', '2020', '2023']	6	['Benign']	No_clingen_labs	0	0					not_in_region	0	1	0	0	0	0	0	0	-1	0	0	0	VUS	0.0505668	0	0	benign
chr2:47476368	['C', 'T']	chr2:47476368:C:T	MSH2	ENST00000233146	splice_region_variant	LOW		ENSP00000233146.2:p.Gly669=	ENST00000233146.7:c.2007C>T	NC_000002.12:g.47476368C>T	13/16	ENSP00000233146														0	0	0	0	0	2561322	Likely_benign		['Likely benign', 'Likely benign']	['Labcorp Genetics (formerly Invitae), Labcorp', 'Ambry Genetics']	['2024', '2023']	2	['Benign']	No_clingen_labs	0	0					not_in_region	0	1	0	0	0	0	0	0	-1	0	0	0			0	0	benign
chr2:47476370	['C', 'A']	chr2:47476370:C:A	MSH2	ENST00000233146	missense_variant	MODERATE		ENSP00000233146.2:p.Pro670His	ENST00000233146.7:c.2009C>A	NC_000002.12:g.47476370C>A	13/16	ENSP00000233146	likely_pathogenic	0.9957											0.889	0	0	0	0	0	246114	Conflicting_classifications_of_pathogenicity	Uncertain_significance(3)|Likely_benign(1)	['Likely benign', 'Uncertain significance', 'Uncertain significance', 'Uncertain significance']	['Ambry Genetics', 'GeneDx', 'Mendelics', 'Labcorp Genetics (formerly Invitae), Labcorp']	['2022', '2015', '2018', '2024']	3	['Benign', 'Uncertain significance']	No_clingen_labs	0	0					not_in_region	0	1	0	0	0	1	0	0	-1	0	0	0			0	2	VUS_low
chr2:47476370	['C', 'T']	chr2:47476370:C:T	MSH2	ENST00000233146	missense_variant	MODERATE		ENSP00000233146.2:p.Pro670Leu	ENST00000233146.7:c.2009C>T	NC_000002.12:g.47476370C>T	13/16	ENSP00000233146	likely_pathogenic	0.9821	set()	2.0956159713878567e-05	0	7.146260123868509e-05	0	0	0	0	1.895e-05	1.9250000000000004e-05	0.729	0	0	0	0	0	90855	Conflicting_classifications_of_pathogenicity	Uncertain_significance(4)|Likely_benign(3)	['Likely benign', 'Uncertain significance', 'Uncertain significance', 'Uncertain significance', 'Uncertain significance', 'Likely benign', 'Uncertain significance', 'Likely benign', 'Uncertain significance']	['Ambry Genetics', 'PreventionGenetics, part of Exact Sciences', 'Color Diagnostics, LLC DBA Color Health', 'Zotz-Klimas Genetics Lab, MVZ Zotz Klimas', 'Fulgent Genetics, Fulgent Genetics', 'Labcorp Genetics (formerly Invitae), Labcorp', 'All of Us Research Program, National Institutes of Health', "Women's Health and Genetics/Laboratory Corporation of America, LabCorp", 'GeneDx']	['2022', '2024', '2023', '2023', '2018', '2024', '2024', '2022', '2024']	5	['Benign', 'Uncertain significance']	No_clingen_labs	0	0					not_in_region	0	1	0	0	0	1	0	0	-1	0	0	0	VUS	0.0405062	0	2	VUS_low
chr2:47476371	['C', 'T']	chr2:47476371:C:T	MSH2	ENST00000233146	synonymous_variant	LOW		ENSP00000233146.2:p.Pro670=	ENST00000233146.7:c.2010C>T	NC_000002.12:g.47476371C>T	13/16	ENSP00000233146			set()	2.094913549900841e-05	4.645976584278016e-05	0	0	0	0	0	1.233e-05	1.242e-05		0	0	0	0	0	183743	Likely_benign		['Likely benign', 'Likely benign', 'Likely benign', 'Likely benign', 'Likely benign', 'Likely benign', 'Likely benign']	['Labcorp Genetics (formerly Invitae), Labcorp', 'Ambry Genetics', 'Color Diagnostics, LLC DBA Color Health', "Women's Health and Genetics/Laboratory Corporation of America, LabCorp", 'PreventionGenetics, part of Exact Sciences', 'All of Us Research Program, National Institutes of Health', 'GeneDx']	['2024', '2014', '2017', '2019', '2023', '2024', '2018']	5	['Benign']	No_clingen_labs	0	0					not_in_region	0	1	0	0	0	0	0	0	-1	0	0	0	VUS	0.0205271	0	0	benign
chr2:47476373	['A', 'G']	chr2:47476373:A:G	MSH2	ENST00000233146	missense_variant	MODERATE		ENSP00000233146.2:p.Asn671Ser	ENST00000233146.7:c.2012A>G	NC_000002.12:g.47476373A>G	13/16	ENSP00000233146	likely_pathogenic	0.9063											0.775	0	0	0	0	0	584609	Conflicting_classifications_of_pathogenicity	Uncertain_significance(3)|Likely_benign(2)	['Uncertain significance', 'Likely benign', 'Uncertain significance', 'Uncertain significance', 'Likely benign']	['Color Diagnostics, LLC DBA Color Health', 'Ambry Genetics', 'All of Us Research Program, National Institutes of Health', 'Mendelics', 'Labcorp Genetics (formerly Invitae), Labcorp']	['2022', '2022', '2024', '2018', '2024']	4	['Benign', 'Uncertain significance']	No_clingen_labs	0	0					not_in_region	0	1	0	0	0	1	0	0	-1	0	0	0			0	2	VUS_low
chr2:47476376	['T', 'G']	chr2:47476376:T:G	MSH2	ENST00000233146	missense_variant	MODERATE		ENSP00000233146.2:p.Met672Arg	ENST00000233146.7:c.2015T>G	NC_000002.12:g.47476376T>G	13/16	ENSP00000233146	likely_pathogenic	0.984											0.938	0.03	0	0	0	0.03	186664	Conflicting_classifications_of_pathogenicity	Uncertain_significance(6)|Likely_benign(1)	['Uncertain significance', 'Uncertain significance', 'Uncertain significance', 'Uncertain significance', 'Uncertain significance', 'Likely benign', 'Uncertain significance']	['Ambry Genetics', 'All of Us Research Program, National Institutes of Health', 'Sema4, Sema4', 'GeneDx', 'Color Diagnostics, LLC DBA Color Health', 'Labcorp Genetics (formerly Invitae), Labcorp', 'Baylor Genetics']	['2023', '2023', '2022', '2023', '2023', '2024', '2023']	7	['Benign', 'Uncertain significance']	No_clingen_labs	0	0					not_in_region	0	1	0	0	0	1	0	0	-1	0	0	0	VUS	0.00964758	0	2	VUS_low
chr2:47476383	['T', 'C']	chr2:47476383:T:C	MSH2	ENST00000233146	synonymous_variant	LOW		ENSP00000233146.2:p.Gly674=	ENST00000233146.7:c.2022T>C	NC_000002.12:g.47476383T>C	13/16	ENSP00000233146														0	0	0	0	0	186656	Likely_benign		['Likely benign', 'Likely benign']	['Labcorp Genetics (formerly Invitae), Labcorp', 'Ambry Genetics']	['2024', '2014']	2	['Benign']	No_clingen_labs	0	0					not_in_region	0	1	0	0	0	0	0	0	-1	0	0	0			0	0	benign
chr2:47476389	['A', 'C']	chr2:47476389:A:C	MSH2	ENST00000233146	synonymous_variant	LOW		ENSP00000233146.2:p.Ser676=	ENST00000233146.7:c.2028A>C	NC_000002.12:g.47476389A>C	13/16	ENSP00000233146														0	0	0	0	0	479792	Likely_benign		['Likely benign', 'Likely benign', 'Likely benign', 'Likely benign', 'Likely benign', 'Likely benign', 'Likely benign']	['Labcorp Genetics (formerly Invitae), Labcorp', 'Ambry Genetics', 'KCCC/NGS Laboratory, Kuwait Cancer Control Center', 'GeneDx', 'Color Diagnostics, LLC DBA Color Health', "Women's Health and Genetics/Laboratory Corporation of America, LabCorp", 'All of Us Research Program, National Institutes of Health']	['2025', '2016', '2023', '2017', '2015', '2023', '2024']	5	['Benign']	No_clingen_labs	0	0					not_in_region	0	1	0	0	0	0	0	0	-1	0	0	0	VUS	2.713083570557591e-09	0	0	benign
chr2:47476390	['A', 'G']	chr2:47476390:A:G	MSH2	ENST00000233146	missense_variant	MODERATE		ENSP00000233146.2:p.Thr677Ala	ENST00000233146.7:c.2029A>G	NC_000002.12:g.47476390A>G	13/16	ENSP00000233146	likely_pathogenic	0.8455											0.962	0	0	0	0	0	489929	Conflicting_classifications_of_pathogenicity	Uncertain_significance(4)|Likely_benign(1)	['Likely benign', 'Uncertain significance', 'Uncertain significance', 'Uncertain significance', 'Uncertain significance', 'Uncertain significance']	['Ambry Genetics', 'Medical Genetics Laboratory, Umraniye Training and Research Hospital, University of Health Sciences', 'Color Diagnostics, LLC DBA Color Health', 'GeneDx', 'All of Us Research Program, National Institutes of Health', 'Labcorp Genetics (formerly Invitae), Labcorp']	['2022', '2021', '2022', '2024', '2024', '2025']	5	['Benign', 'Uncertain significance']	No_clingen_labs	0	0					not_in_region	0	1	0	0	0	1	0	0	-1	0	0	0	VUS	1.492263115263499e-09	0	2	VUS_low
chr2:47476391	['C', 'G']	chr2:47476391:C:G	MSH2	ENST00000233146	missense_variant	MODERATE		ENSP00000233146.2:p.Thr677Arg	ENST00000233146.7:c.2030C>G	NC_000002.12:g.47476391C>G	13/16	ENSP00000233146	likely_pathogenic	0.9832											0.954	0	0	0	0	0	233888	Conflicting_classifications_of_pathogenicity	Pathogenic(3)|Likely_pathogenic(2)|Uncertain_significance(1)	['Likely pathogenic', 'Pathogenic', 'Pathogenic', 'Likely pathogenic', 'Uncertain significance', 'Pathogenic']	['Myriad Genetics, Inc.', 'Quest Diagnostics Nichols Institute San Juan Capistrano', 'Labcorp Genetics (formerly Invitae), Labcorp', 'GeneDx', 'Color Diagnostics, LLC DBA Color Health', 'Ambry Genetics']	['2023', '2023', '2025', '2024', '2019', '2024']	6	['Pathogenic', 'Uncertain significance']	No_clingen_labs	0	1					not_in_region	0	1	0	0	0	1	0	0	-1	0	0	0	VUS	4.121660115815363e-11	0	2	VUS_low
chr2:47476399	['C', 'G']	chr2:47476399:C:G	MSH2	ENST00000233146	missense_variant	MODERATE		ENSP00000233146.2:p.Arg680Gly	ENST00000233146.7:c.2038C>G	NC_000002.12:g.47476399C>G	13/16	ENSP00000233146	likely_pathogenic	0.9901	set()	6.981875052364063e-06	0	2.379479369913863e-05	0	0	0	0	0	0	0.86	0	0	0	0	0	186199	Conflicting_classifications_of_pathogenicity	Uncertain_significance(6)|Likely_benign(2)	['Likely benign', 'Uncertain significance', 'Uncertain significance', 'Uncertain significance', 'Uncertain significance', 'Likely benign', 'Uncertain significance', 'Uncertain significance']	['Labcorp Genetics (formerly Invitae), Labcorp', 'All of Us Research Program, National Institutes of Health', 'Color Diagnostics, LLC DBA Color Health', 'Baylor Genetics', 'GeneDx', 'Ambry Genetics', "Women's Health and Genetics/Laboratory Corporation of America, LabCorp", 'Quest Diagnostics Nichols Institute San Juan Capistrano']	['2025', '2023', '2022', '2023', '2018', '2022', '2017', '2024']	7	['Benign', 'Uncertain significance']	No_clingen_labs	0	0					not_in_region	0	1	0	0	0	1	0	0	-1	0	0	2	VUS	1.1900456573314246e-18	0	4	VUS_high
chr2:47476399	['C', 'T']	chr2:47476399:C:T	MSH2	ENST00000233146	stop_gained	HIGH	LC	ENSP00000233146.2:p.Arg680Ter	ENST00000233146.7:c.2038C>T	NC_000002.12:g.47476399C>T	13/16	ENSP00000233146														0	0.03	0	0	0.03	36572	Pathogenic		['Pathogenic', 'Pathogenic', 'Pathogenic', 'Uncertain significance', 'Pathogenic', 'Pathogenic', 'Pathogenic', 'Pathogenic', 'Pathogenic', 'Pathogenic', 'Pathogenic', 'Pathogenic', 'Pathogenic', 'Pathogenic', 'Pathogenic', 'Pathogenic', 'Pathogenic', 'Pathogenic', 'Pathogenic', 'Pathogenic', 'Pathogenic']	['Laboratory for Molecular Medicine, Mass General Brigham Personalized Medicine', 'Counsyl', 'Baylor Genetics', 'Department of Pathology and Laboratory Medicine, Sinai Health System', 'Mayo Clinic Laboratories, Mayo Clinic', 'ARUP Laboratories, Molecular Genetics and Genomics, ARUP Laboratories', 'Constitutional Genetics Lab, Leon Berard Cancer Center', 'Color Diagnostics, LLC DBA Color Health', 'Ambry Genetics', '3DMed Clinical Laboratory Inc', 'Labcorp Genetics (formerly Invitae), Labcorp', 'GeneDx', 'Myriad Genetics, Inc.', 'International Society for Gastrointestinal Hereditary Tumours (InSiGHT)', "Women's Health and Genetics/Laboratory Corporation of America, LabCorp", 'Revvity Omics, Revvity', 'Quest Diagnostics Nichols Institute San Juan Capistrano', 'Clinical Genetics and Genomics, Karolinska University Hospital', 'Clinical Genomics Laboratory, Washington University in St. Louis', 'KCCC/NGS Laboratory, Kuwait Cancer Control Center', 'CeGaT Center for Human Genetics Tuebingen']	['2017', '2017', '2024', '-', '2024', '2017', '2019', '2023', '2022', '2018', '2025', '2023', '2023', '2013', '2011', '2022', '2024', '2017', '2024', '2024', '2023']	9	['Pathogenic']	No_clingen_labs	0	1					not_in_region	0	1	0	0	4	0	0	0	-1	0	8	0	VUS	9.048328097161123	0	13	pathogenic
chr2:47476400	['G', 'A']	chr2:47476400:G:A	MSH2	ENST00000233146	missense_variant	MODERATE		ENSP00000233146.2:p.Arg680Gln	ENST00000233146.7:c.2039G>A	NC_000002.12:g.47476400G>A	13/16	ENSP00000233146	likely_pathogenic	0.901	set()	1.3968041121913064e-05	0	2.3810657650364306e-05	0	0	0	0.000464684	2.32e-06	1.87e-06	0.91	0	0	0	0	0	579393	Uncertain_significance		['Uncertain significance', 'Uncertain significance', 'Uncertain significance', 'Uncertain significance', 'Uncertain significance', 'Uncertain significance', 'Uncertain significance']	["Women's Health and Genetics/Laboratory Corporation of America, LabCorp", 'Ambry Genetics', 'Labcorp Genetics (formerly Invitae), Labcorp', 'Quest Diagnostics Nichols Institute San Juan Capistrano', 'All of Us Research Program, National Institutes of Health', 'GeneDx', 'Mendelics']	['2023', '2024', '2024', '2022', '2023', '2024', '2018']	5	['Uncertain significance']	No_clingen_labs	0	0					not_in_region	0	1	0	0	0	1	0	0	-1	0	0	2	VUS	5.551640473924573e-05	0	4	VUS_high
chr2:47476402	['C', 'G']	chr2:47476402:C:G	MSH2	ENST00000233146	missense_variant	MODERATE		ENSP00000233146.2:p.Gln681Glu	ENST00000233146.7:c.2041C>G	NC_000002.12:g.47476402C>G	13/16	ENSP00000233146	ambiguous	0.4268											0.815	0	0	0	0	0	182568	Conflicting_classifications_of_pathogenicity	Uncertain_significance(5)|Benign(1)	['Uncertain significance', 'Benign', 'Uncertain significance', 'Uncertain significance', 'Uncertain significance', 'Uncertain significance']	['Ambry Genetics', 'Labcorp Genetics (formerly Invitae), Labcorp', 'Baylor Genetics', 'GeneDx', 'All of Us Research Program, National Institutes of Health', 'Color Diagnostics, LLC DBA Color Health']	['2024', '2024', '2024', '2020', '2024', '2023']	6	['Benign', 'Uncertain significance']	No_clingen_labs	0	0					not_in_region	0	1	0	0	0	1	0	0	-1	0	0	0	VUS	0.00198346	0	2	VUS_low
chr2:47476404	['A', 'G']	chr2:47476404:A:G	MSH2	ENST00000233146	synonymous_variant	LOW		ENSP00000233146.2:p.Gln681=	ENST00000233146.7:c.2043A>G	NC_000002.12:g.47476404A>G	13/16	ENSP00000233146			set()	2.093919258473393e-05	3.097701505482932e-05	0	0	0	7.32493407559332e-05	0	5.57e-06	5.54e-06		0.03	0	0	0	0.03	184207	Benign/Likely_benign		['Benign', 'Likely benign', 'Likely benign', 'Likely benign', 'Likely benign', 'Likely benign', 'Likely benign', 'Likely benign']	['GeneDx', "CHEO Genetics Diagnostic Laboratory, Children's Hospital of Eastern Ontario", 'Color Diagnostics, LLC DBA Color Health', 'Ambry Genetics', 'Quest Diagnostics Nichols Institute San Juan Capistrano', 'All of Us Research Program, National Institutes of Health', 'Labcorp Genetics (formerly Invitae), Labcorp', 'PreventionGenetics, part of Exact Sciences']	['2015', '2021', '2015', '2014', '2023', '2023', '2025', '2017']	6	['Benign']	No_clingen_labs	0	0					not_in_region	0	1	0	0	0	0	0	0	-1	0	0	0	VUS	2.450117542655801	0	0	benign
chr2:47476409	['G', 'T']	chr2:47476409:G:T	MSH2	ENST00000233146	missense_variant	MODERATE		ENSP00000233146.2:p.Gly683Val	ENST00000233146.7:c.2048G>T	NC_000002.12:g.47476409G>T	13/16	ENSP00000233146	likely_pathogenic	0.9653	set()	6.980412961230786e-06	1.5489947024381177e-05	0	0	0	0	0	0	0	0.892	0	0	0	0	0	216348	Conflicting_classifications_of_pathogenicity	Uncertain_significance(13)|Benign(1)|Likely_benign(2)	['Uncertain significance', 'Likely benign', 'Uncertain significance', 'Uncertain significance', 'Uncertain significance', 'Uncertain significance', 'Uncertain significance', 'Likely benign', 'Uncertain significance', 'Uncertain significance', 'Uncertain significance', 'Uncertain significance', 'Benign', 'Uncertain significance', 'Uncertain significance', 'Uncertain significance']	['Counsyl', 'Myriad Genetics, Inc.', 'Fulgent Genetics, Fulgent Genetics', 'Genetic Services Laboratory, University of Chicago', 'GeneDx', 'Baylor Genetics', 'Clinical Genetics Laboratory, Skane University Hospital Lund', 'Ambry Genetics', 'Quest Diagnostics Nichols Institute San Juan Capistrano', "St. Jude Molecular Pathology, St. Jude Children's Research Hospital", 'Color Diagnostics, LLC DBA Color Health', 'All of Us Research Program, National Institutes of Health', 'Labcorp Genetics (formerly Invitae), Labcorp', "Women's Health and Genetics/Laboratory Corporation of America, LabCorp", 'Institute for Clinical Genetics, University Hospital TU Dresden, University Hospital TU Dresden', 'Division of Medical Genetics, University of Washington']	['2015', '2023', '2024', '2021', '2024', '2023', '2023', '2022', '2024', '2021', '2023', '2024', '2025', '2018', '2021', '2019']	8	['Benign', 'Uncertain significance']	No_clingen_labs	0	0					not_in_region	0	1	0	0	0	1	0	0	-1	0	0	0	VUS	0.00679046	0	2	VUS_low
chr2:47476411	['G', 'T']	chr2:47476411:G:T	MSH2	ENST00000233146	missense_variant	MODERATE		ENSP00000233146.2:p.Val684Leu	ENST00000233146.7:c.2050G>T	NC_000002.12:g.47476411G>T	13/16	ENSP00000233146	likely_benign	0.2669	set()	6.97943857396111e-06	1.5486108960262644e-05	0	0	0	0	0	0	0	0.706	0	0	0	0	0	408561	Uncertain_significance		['Uncertain significance', 'Uncertain significance', 'Uncertain significance']	['Color Diagnostics, LLC DBA Color Health', 'Ambry Genetics', 'Labcorp Genetics (formerly Invitae), Labcorp']	['2020', '2020', '2024']	3	['Uncertain significance']	No_clingen_labs	0	0					not_in_region	0	1	0	0	0	1	0	0	-1	0	0	0			0	2	VUS_low
chr2:47476414	['A', 'G']	chr2:47476414:A:G	MSH2	ENST00000233146	missense_variant	MODERATE		ENSP00000233146.2:p.Ile685Val	ENST00000233146.7:c.2053A>G	NC_000002.12:g.47476414A>G	13/16	ENSP00000233146	likely_benign	0.0875	set()	6.977393245883338e-06	0	2.377555872563005e-05	0	0	0	0	0	0	0.393	0	0	0	0	0	403109	Conflicting_classifications_of_pathogenicity	Uncertain_significance(1)|Benign(1)|Likely_benign(1)	['Uncertain significance', 'Benign', 'Likely benign']	['Laboratory for Molecular Medicine, Mass General Brigham Personalized Medicine', 'Labcorp Genetics (formerly Invitae), Labcorp', 'Ambry Genetics']	['2016', '2024', '2023']	3	['Benign', 'Uncertain significance']	No_clingen_labs	0	0					not_in_region	0	1	0	0	0	0	0	0	-1	0	0	0			0	1	VUS_low
chr2:47476414	['A', 'T']	chr2:47476414:A:T	MSH2	ENST00000233146	missense_variant	MODERATE		ENSP00000233146.2:p.Ile685Leu	ENST00000233146.7:c.2053A>T	NC_000002.12:g.47476414A>T	13/16	ENSP00000233146	likely_benign	0.3116											0.559	0	0	0	0	0	1171156	Uncertain_significance		['Uncertain significance', 'Uncertain significance']	['Color Diagnostics, LLC DBA Color Health', 'Labcorp Genetics (formerly Invitae), Labcorp']	['2020', '2023']	2	['Uncertain significance']	No_clingen_labs	0	0					not_in_region	0	1	0	0	0	0	0	0	-1	0	0	0			0	1	VUS_low
chr2:47476416	['A', 'G']	chr2:47476416:A:G	MSH2	ENST00000233146	missense_variant	MODERATE		ENSP00000233146.2:p.Ile685Met	ENST00000233146.7:c.2055A>G	NC_000002.12:g.47476416A>G	13/16	ENSP00000233146	likely_benign	0.2067											0.634	0	0	0	0	0	525774	Uncertain_significance		['Uncertain significance', 'Uncertain significance', 'Uncertain significance', 'Uncertain significance', 'Uncertain significance', 'Uncertain significance']	['All of Us Research Program, National Institutes of Health', 'Ambry Genetics', 'Color Diagnostics, LLC DBA Color Health', 'Labcorp Genetics (formerly Invitae), Labcorp', 'Quest Diagnostics Nichols Institute San Juan Capistrano', 'Baylor Genetics']	['2024', '2023', '2019', '2024', '2023', '2023']	6	['Uncertain significance']	No_clingen_labs	0	0					not_in_region	0	1	0	0	0	0	0	0	-1	0	0	0	VUS	0.00112989	0	1	VUS_low
chr2:47476417	['G', 'A']	chr2:47476417:G:A	MSH2	ENST00000233146	missense_variant	MODERATE		ENSP00000233146.2:p.Val686Ile	ENST00000233146.7:c.2056G>A	NC_000002.12:g.47476417G>A	13/16	ENSP00000233146	likely_benign	0.0992											0.507	0	0	0	0	0	1785138	Uncertain_significance		['Uncertain significance']	['Ambry Genetics']	['2021']	1	['Uncertain significance']	No_clingen_labs	0	0					not_in_region	0	1	0	0	0	0	0	0	-1	0	0	0			0	1	VUS_low
chr2:47476421	['T', 'C']	chr2:47476421:T:C	MSH2	ENST00000233146	missense_variant	MODERATE		ENSP00000233146.2:p.Leu687Pro	ENST00000233146.7:c.2060T>C	NC_000002.12:g.47476421T>C	13/16	ENSP00000233146	likely_pathogenic	0.9941											0.945	0	0.01	0	0	0.01	90873	Pathogenic/Likely_pathogenic		['Likely pathogenic', 'Likely pathogenic', 'Likely pathogenic', 'Likely pathogenic', 'Pathogenic', 'Pathogenic', 'Pathogenic', 'Pathogenic']	['GeneDx', 'Color Diagnostics, LLC DBA Color Health', 'Myriad Genetics, Inc.', 'Mayo Clinic Laboratories, Mayo Clinic', "Women's Health and Genetics/Laboratory Corporation of America, LabCorp", 'Labcorp Genetics (formerly Invitae), Labcorp', 'Quest Diagnostics Nichols Institute San Juan Capistrano', 'Ambry Genetics']	['2024', '2022', '2023', '2023', '2024', '2025', '2024', '2023']	6	['Pathogenic']	No_clingen_labs	0	1					not_in_region	0	1	0	0	4	1	0	0	-1	0	0	2	VUS	3.484953080667549e-17	0	8	pathogenic
chr2:47476422	['C', 'G']	chr2:47476422:C:G	MSH2	ENST00000233146	synonymous_variant	LOW		ENSP00000233146.2:p.Leu687=	ENST00000233146.7:c.2061C>G	NC_000002.12:g.47476422C>G	13/16	ENSP00000233146			set()	2.094065418603677e-05	4.646408326363721e-05	0	0	0	0	0	1.233e-05	1.242e-05		0	0	0	0	0	185944	Benign/Likely_benign		['Likely benign', 'Likely benign', 'Likely benign', 'Likely benign', 'Likely benign', 'Benign', 'Likely benign', 'Likely benign', 'Likely benign', 'Likely benign', 'Likely benign', 'Likely benign', 'Likely benign', 'Likely benign']	['PreventionGenetics, part of Exact Sciences', 'Sema4, Sema4', 'Color Diagnostics, LLC DBA Color Health', 'Genetic Services Laboratory, University of Chicago', 'Labcorp Genetics (formerly Invitae), Labcorp', 'Myriad Genetics, Inc.', 'Ambry Genetics', 'Mendelics', 'Quest Diagnostics Nichols Institute San Juan Capistrano', "Women's Health and Genetics/Laboratory Corporation of America, LabCorp", 'All of Us Research Program, National Institutes of Health', 'GeneDx', 'CeGaT Center for Human Genetics Tuebingen', 'Counsyl']	['2019', '2021', '2015', '2019', '2025', '2023', '2014', '2019', '2023', '2023', '2024', '2021', '2023', '2016']	8	['Benign']	No_clingen_labs	0	0					not_in_region	0	1	0	0	0	0	0	0	-1	0	0	0	VUS	0.00891268	0	0	benign
chr2:47476425	['G', 'A']	chr2:47476425:G:A	MSH2	ENST00000233146	missense_variant	MODERATE		ENSP00000233146.2:p.Met688Ile	ENST00000233146.7:c.2064G>A	NC_000002.12:g.47476425G>A	13/16	ENSP00000233146	likely_pathogenic	0.9377	set()	6.97914631082326e-06	0	0	0.000319285	0	0	0	0	0	0.821	0	0	0	0	0	90875	Conflicting_classifications_of_pathogenicity	Uncertain_significance(13)|Benign(2)	['Uncertain significance', 'Benign', 'Uncertain significance', 'Uncertain significance', 'Uncertain significance', 'Uncertain significance', 'Uncertain significance', 'Uncertain significance', 'Uncertain significance', 'Benign', 'Uncertain significance', 'Uncertain significance', 'Uncertain significance', 'Uncertain significance', 'Uncertain significance']	['CeGaT Center for Human Genetics Tuebingen', 'Labcorp Genetics (formerly Invitae), Labcorp', 'Counsyl', 'Baylor Genetics', 'GeneDx', 'All of Us Research Program, National Institutes of Health', 'Mendelics', 'Color Diagnostics, LLC DBA Color Health', 'Myriad Genetics, Inc.', 'Ambry Genetics', 'Illumina Laboratory Services, Illumina', 'Cancer Genomics Group, Japanese Foundation For Cancer Research', 'Soonchunhyang University Bucheon Hospital, Soonchunhyang University Medical Center', 'Quest Diagnostics Nichols Institute San Juan Capistrano', "Women's Health and Genetics/Laboratory Corporation of America, LabCorp"]	['2022', '2025', '2015', '2024', '2023', '2023', '2019', '2023', '2023', '2022', '2017', '2019', '2016', '2022', '2024']	8	['Benign', 'Uncertain significance']	No_clingen_labs	0	0					not_in_region	0	1	0	0	0	1	0	0	-1	0	0	0	VUS	2.2066173761790823e-08	0	2	VUS_low
chr2:47476426	['G', 'T']	chr2:47476426:G:T	MSH2	ENST00000233146	missense_variant	MODERATE		ENSP00000233146.2:p.Ala689Ser	ENST00000233146.7:c.2065G>T	NC_000002.12:g.47476426G>T	13/16	ENSP00000233146	likely_benign	0.1092											0.777	0.01	0	0	0	0.01	654643	Conflicting_classifications_of_pathogenicity	Uncertain_significance(2)|Likely_benign(1)	['Likely benign', 'Uncertain significance', 'Uncertain significance']	['Ambry Genetics', 'Labcorp Genetics (formerly Invitae), Labcorp', "CHEO Genetics Diagnostic Laboratory, Children's Hospital of Eastern Ontario"]	['2021', '2024', '2023']	2	['Benign', 'Uncertain significance']	No_clingen_labs	0	0					not_in_region	0	1	0	0	0	1	0	0	-1	0	0	0	VUS	0.000100136	0	2	VUS_low
chr2:47476433	['T', 'C']	chr2:47476433:T:C	MSH2	ENST00000233146	missense_variant	MODERATE		ENSP00000233146.2:p.Ile691Thr	ENST00000233146.7:c.2072T>C	NC_000002.12:g.47476433T>C	13/16	ENSP00000233146	likely_benign	0.1453											0.889	0	0	0	0	0	216349	Conflicting_classifications_of_pathogenicity	Uncertain_significance(5)|Benign(1)|Likely_benign(1)	['Uncertain significance', 'Uncertain significance', 'Uncertain significance', 'Uncertain significance', 'Benign', 'Likely benign', 'Uncertain significance']	['Color Diagnostics, LLC DBA Color Health', 'GeneDx', 'All of Us Research Program, National Institutes of Health', 'Sema4, Sema4', 'Labcorp Genetics (formerly Invitae), Labcorp', 'Ambry Genetics', 'Fulgent Genetics, Fulgent Genetics']	['2023', '2022', '2023', '2021', '2024', '2021', '2024']	6	['Benign', 'Uncertain significance']	No_clingen_labs	0	0					not_in_region	0	1	0	0	0	1	0	0	-1	0	0	0			0	2	VUS_low
chr2:47476434	['T', 'G']	chr2:47476434:T:G	MSH2	ENST00000233146	missense_variant	MODERATE		ENSP00000233146.2:p.Ile691Met	ENST00000233146.7:c.2073T>G	NC_000002.12:g.47476434T>G	13/16	ENSP00000233146	likely_benign	0.0948											0.646	0	0	0	0	0	408449	Conflicting_classifications_of_pathogenicity	Uncertain_significance(1)|Benign(1)	['Benign', 'Uncertain significance']	['Labcorp Genetics (formerly Invitae), Labcorp', 'Ambry Genetics']	['2024', '2021']	2	['Benign', 'Uncertain significance']	No_clingen_labs	0	0					not_in_region	0	1	0	0	0	0	0	0	-1	0	0	0			0	1	VUS_low
chr2:47476437	['G', 'A']	chr2:47476437:G:A	MSH2	ENST00000233146	synonymous_variant	LOW		ENSP00000233146.2:p.Gly692=	ENST00000233146.7:c.2076G>A	NC_000002.12:g.47476437G>A	13/16	ENSP00000233146														0	0	0	0	0	415013	Likely_benign		['Likely benign', 'Likely benign']	['Labcorp Genetics (formerly Invitae), Labcorp', 'Ambry Genetics']	['2024', '2018']	2	['Benign']	No_clingen_labs	0	0					not_in_region	0	1	0	0	0	0	0	0	-1	0	0	0			0	0	benign
chr2:47476443	['T', 'C']	chr2:47476443:T:C	MSH2	ENST00000233146	synonymous_variant	LOW		ENSP00000233146.2:p.Phe694=	ENST00000233146.7:c.2082T>C	NC_000002.12:g.47476443T>C	13/16	ENSP00000233146			set()	1.395790296465859e-05	3.0978934324659233e-05	0	0	0	0	0	5.14e-06	4.92e-06		0	0.01	0	0	0.01	184881	Likely_benign		['Likely benign', 'Likely benign', 'Likely benign', 'Likely benign', 'Likely benign', 'Likely benign', 'Likely benign', 'Likely benign']	['Color Diagnostics, LLC DBA Color Health', 'GeneDx', "CHEO Genetics Diagnostic Laboratory, Children's Hospital of Eastern Ontario", "Women's Health and Genetics/Laboratory Corporation of America, LabCorp", 'All of Us Research Program, National Institutes of Health', 'Sema4, Sema4', 'Ambry Genetics', 'Labcorp Genetics (formerly Invitae), Labcorp']	['2017', '2019', '2023', '2019', '2023', '2022', '2015', '2025']	6	['Benign']	No_clingen_labs	0	0					not_in_region	0	1	0	0	0	0	0	0	-1	0	0	0	VUS	0.00891689	0	0	benign
chr2:47476449	['A', 'G']	chr2:47476449:A:G	MSH2	ENST00000233146	synonymous_variant	LOW		ENSP00000233146.2:p.Pro696=	ENST00000233146.7:c.2088A>G	NC_000002.12:g.47476449A>G	13/16	ENSP00000233146														0	0	0	0	0	237380	Likely_benign		['Likely benign', 'Likely benign', 'Likely benign', 'Likely benign', 'Likely benign', 'Likely benign']	['Color Diagnostics, LLC DBA Color Health', 'Labcorp Genetics (formerly Invitae), Labcorp', 'All of Us Research Program, National Institutes of Health', 'GeneDx', 'Ambry Genetics', 'CeGaT Center for Human Genetics Tuebingen']	['2018', '2023', '2024', '2018', '2021', '2021']	5	['Benign']	No_clingen_labs	0	0					not_in_region	0	1	0	0	0	0	0	0	-1	0	0	0	VUS	9.575164776497949e-08	0	0	benign
chr2:47476451	['G', 'C']	chr2:47476451:G:C	MSH2	ENST00000233146	missense_variant	MODERATE		ENSP00000233146.2:p.Cys697Ser	ENST00000233146.7:c.2090G>C	NC_000002.12:g.47476451G>C	13/16	ENSP00000233146	likely_pathogenic	0.5659											0.826	0.01	0	0	0	0.01	856441	Conflicting_classifications_of_pathogenicity	Likely_pathogenic(1)|Uncertain_significance(2)	['Uncertain significance', 'Likely pathogenic', 'Uncertain significance']	['Ambry Genetics', 'Labcorp Genetics (formerly Invitae), Labcorp', 'Baylor Genetics']	['2023', '2024', '2024']	3	['Pathogenic', 'Uncertain significance']	No_clingen_labs	0	1					not_in_region	0	1	0	0	0	1	0	0	-1	0	0	0	VUS	1.920215631688585e-16	0	2	VUS_low
chr2:47476455	['G', 'A']	chr2:47476455:G:A	MSH2	ENST00000233146	synonymous_variant	LOW		ENSP00000233146.2:p.Glu698=	ENST00000233146.7:c.2094G>A	NC_000002.12:g.47476455G>A	13/16	ENSP00000233146			set()	6.978172277117177e-06	1.548467017652524e-05	0	0	0	0	0	0	0		0.07	0	0	0	0.07	233465	Likely_benign		['Likely benign', 'Likely benign', 'Likely benign', 'Likely benign', 'Likely benign', 'Likely benign', 'Likely benign', 'Likely benign']	['GeneDx', 'Ambry Genetics', 'Color Diagnostics, LLC DBA Color Health', "Women's Health and Genetics/Laboratory Corporation of America, LabCorp", 'PreventionGenetics, part of Exact Sciences', 'All of Us Research Program, National Institutes of Health', 'Labcorp Genetics (formerly Invitae), Labcorp', 'Quest Diagnostics Nichols Institute San Juan Capistrano']	['2017', '2015', '2019', '2020', '2017', '2023', '2024', '2019']	6	['Benign']	No_clingen_labs	0	0					not_in_region	0	1	0	0	0	0	0	0	-1	0	0	0			0	0	benign
chr2:47476461	['A', 'G']	chr2:47476461:A:G	MSH2	ENST00000233146	synonymous_variant	LOW		ENSP00000233146.2:p.Ala700=	ENST00000233146.7:c.2100A>G	NC_000002.12:g.47476461A>G	13/16	ENSP00000233146														0	0.01	0	0	0.01	234128	Likely_benign		['Likely benign', 'Likely benign', 'Likely benign', 'Likely benign', 'Likely benign']	['GeneDx', 'Labcorp Genetics (formerly Invitae), Labcorp', 'Ambry Genetics', 'Color Diagnostics, LLC DBA Color Health', 'All of Us Research Program, National Institutes of Health']	['2017', '2024', '2015', '2018', '2024']	5	['Benign']	No_clingen_labs	0	0					not_in_region	0	1	0	0	0	0	0	0	-1	0	0	0	VUS	6.073406643337264e-18	0	0	benign
chr2:47476463	['A', 'C']	chr2:47476463:A:C	MSH2	ENST00000233146	missense_variant	MODERATE		ENSP00000233146.2:p.Glu701Ala	ENST00000233146.7:c.2102A>C	NC_000002.12:g.47476463A>C	13/16	ENSP00000233146	likely_benign	0.1728	set()	1.3960825922461572e-05	0	0	0	0	0.000146499	0	2.518e-05	2.503000000000001e-05	0.747	0	0	0	0	0	231482	Conflicting_classifications_of_pathogenicity	Uncertain_significance(3)|Likely_benign(2)	['Uncertain significance', 'Uncertain significance', 'Uncertain significance', 'Likely benign', 'Likely benign']	['Color Diagnostics, LLC DBA Color Health', 'GeneDx', 'All of Us Research Program, National Institutes of Health', 'Labcorp Genetics (formerly Invitae), Labcorp', 'Ambry Genetics']	['2023', '2024', '2023', '2024', '2022']	5	['Benign', 'Uncertain significance']	No_clingen_labs	0	0					not_in_region	0	0	0	0	0	1	0	0	-1	0	0	0	VUS	2.697144079780072e-05	0	1	VUS_low
chr2:47476467	['G', 'A']	chr2:47476467:G:A	MSH2	ENST00000233146	synonymous_variant	LOW		ENSP00000233146.2:p.Val702=	ENST00000233146.7:c.2106G>A	NC_000002.12:g.47476467G>A	13/16	ENSP00000233146			set()	6.978464458680512e-06	0	2.378800133212808e-05	0	0	0	0	0	0		0	0	0	0	0	183845	Conflicting_classifications_of_pathogenicity	Uncertain_significance(1)|Likely_benign(5)	['Likely benign', 'Likely benign', 'Likely benign', 'Likely benign', 'Likely benign', 'Uncertain significance']	['All of Us Research Program, National Institutes of Health', 'Labcorp Genetics (formerly Invitae), Labcorp', 'Color Diagnostics, LLC DBA Color Health', 'GeneDx', 'Ambry Genetics', 'Illumina Laboratory Services, Illumina']	['2023', '2024', '2020', '2018', '2017', '2017']	5	['Benign']	No_clingen_labs	0	0					not_in_region	0	1	0	0	0	0	0	0	-1	0	0	0	VUS	2.0700762968304626e-05	0	0	benign
chr2:47476469	['C', 'G']	chr2:47476469:C:G	MSH2	ENST00000233146	missense_variant	MODERATE		ENSP00000233146.2:p.Ser703Cys	ENST00000233146.7:c.2108C>G	NC_000002.12:g.47476469C>G	13/16	ENSP00000233146	likely_benign	0.1305											0.52	0	0	0	0	0	479826	Conflicting_classifications_of_pathogenicity	Uncertain_significance(2)|Likely_benign(1)	['Uncertain significance', 'Uncertain significance', 'Likely benign']	['Color Diagnostics, LLC DBA Color Health', 'Labcorp Genetics (formerly Invitae), Labcorp', 'Ambry Genetics']	['2019', '2023', '2022']	3	['Benign', 'Uncertain significance']	No_clingen_labs	0	0					not_in_region	0	1	0	0	0	0	0	0	-1	0	0	0			0	1	VUS_low
chr2:47476471	['A', 'G']	chr2:47476471:A:G	MSH2	ENST00000233146	missense_variant	MODERATE		ENSP00000233146.2:p.Ile704Val	ENST00000233146.7:c.2110A>G	NC_000002.12:g.47476471A>G	13/16	ENSP00000233146	likely_benign	0.06											0.309	0	0	0	0	0	182570	Conflicting_classifications_of_pathogenicity	Uncertain_significance(5)|Benign(1)|Likely_benign(1)	['Uncertain significance', 'Uncertain significance', 'Benign', 'Likely benign', 'Uncertain significance', 'Uncertain significance', 'Uncertain significance', 'Uncertain significance']	['Mendelics', 'Color Diagnostics, LLC DBA Color Health', 'Labcorp Genetics (formerly Invitae), Labcorp', 'Ambry Genetics', "Women's Health and Genetics/Laboratory Corporation of America, LabCorp", 'GeneDx', 'PreventionGenetics, part of Exact Sciences', 'All of Us Research Program, National Institutes of Health']	['2022', '2023', '2024', '2021', '2016', '2023', '2024', '2024']	5	['Benign', 'Uncertain significance']	No_clingen_labs	0	0					not_in_region	0	1	0	0	0	0	0	0	-1	0	0	0	VUS	0.00288847	0	1	VUS_low
chr2:47476472	['T', 'C']	chr2:47476472:T:C	MSH2	ENST00000233146	missense_variant	MODERATE		ENSP00000233146.2:p.Ile704Thr	ENST00000233146.7:c.2111T>C	NC_000002.12:g.47476472T>C	13/16	ENSP00000233146	likely_benign	0.2673	set()	1.3960436124024515e-05	0	0	0	0	0.000146563	0	2.519e-05	2.603000000000001e-05	0.881	0	0	0	0	0	233375	Conflicting_classifications_of_pathogenicity	Uncertain_significance(7)|Likely_benign(2)	['Uncertain significance', 'Likely benign', 'Uncertain significance', 'Likely benign', 'Uncertain significance', 'Uncertain significance', 'Uncertain significance', 'Uncertain significance', 'Uncertain significance', 'Uncertain significance']	['Quest Diagnostics Nichols Institute San Juan Capistrano', 'Labcorp Genetics (formerly Invitae), Labcorp', 'Color Diagnostics, LLC DBA Color Health', 'Ambry Genetics', 'All of Us Research Program, National Institutes of Health', 'Myriad Genetics, Inc.', 'Department of Pathology and Laboratory Medicine, Sinai Health System', 'Counsyl', 'Mendelics', 'GeneDx']	['2019', '2024', '2018', '2023', '2024', '2023', '-', '2016', '2018', '2024']	7	['Benign', 'Uncertain significance']	No_clingen_labs	0	0					not_in_region	0	0	0	0	0	1	0	0	-1	0	0	0	VUS	1.608654052214376e-09	0	1	VUS_low
chr2:47476481	['G', 'A']	chr2:47476481:G:A	MSH2	ENST00000233146	missense_variant	MODERATE		ENSP00000233146.2:p.Cys707Tyr	ENST00000233146.7:c.2120G>A	NC_000002.12:g.47476481G>A	13/16	ENSP00000233146	likely_pathogenic	0.6838	set()	8.373456144023445e-05	3.096934035305048e-05	2.3784606602606797e-05	0	0.00295858	0	0	0.00154266	0.00154253	0.715	0	0	0	0	0	182571	Conflicting_classifications_of_pathogenicity	Uncertain_significance(3)|Benign(5)|Likely_benign(5)	['Uncertain significance', 'Likely benign', 'Likely benign', 'Uncertain significance', 'Likely benign', 'Benign', 'Benign', 'Likely benign', 'Likely benign', 'Benign', 'Benign', 'Likely benign', 'Benign', 'Uncertain significance']	['Counsyl', 'Department of Pathology and Laboratory Medicine, Sinai Health System', 'Sema4, Sema4', 'GeneDx', 'Ambry Genetics', 'Quest Diagnostics Nichols Institute San Juan Capistrano', 'Myriad Genetics, Inc.', 'Color Diagnostics, LLC DBA Color Health', "St. Jude Molecular Pathology, St. Jude Children's Research Hospital", "Women's Health and Genetics/Laboratory Corporation of America, LabCorp", 'Center for Genomic Medicine, Rigshospitalet, Copenhagen University Hospital', 'All of Us Research Program, National Institutes of Health', 'Labcorp Genetics (formerly Invitae), Labcorp', 'Genomic Medicine Center of Excellence, King Faisal Specialist Hospital and Research Centre']	['2016', '-', '2021', '2022', '2019', '2023', '2023', '2017', '2020', '2019', '2023', '2024', '2025', '2024']	8	['Benign', 'Uncertain significance']	No_clingen_labs	0	0					not_in_region	0	0	0	-4	0	1	0	0	-1	0	0	0	Benign	0.2202332647558569	-4	-7	benign
chr2:47476481	['G', 'C']	chr2:47476481:G:C	MSH2	ENST00000233146	missense_variant	MODERATE		ENSP00000233146.2:p.Cys707Ser	ENST00000233146.7:c.2120G>C	NC_000002.12:g.47476481G>C	13/16	ENSP00000233146	likely_benign	0.186	set()	1.3955760240039076e-05	0	4.756921320521359e-05	0	0	0	0	7.88e-06	7.95e-06	0.42	0.01	0	0	0	0.01	233250	Conflicting_classifications_of_pathogenicity	Uncertain_significance(4)|Benign(1)|Likely_benign(1)	['Uncertain significance', 'Benign', 'Uncertain significance', 'Uncertain significance', 'Uncertain significance', 'Likely benign']	['Baylor Genetics', 'Labcorp Genetics (formerly Invitae), Labcorp', 'Color Diagnostics, LLC DBA Color Health', 'Laboratorio de Genetica e Diagnostico Molecular, Hospital Israelita Albert Einstein', 'All of Us Research Program, National Institutes of Health', 'Ambry Genetics']	['2023', '2025', '2023', '2022', '2023', '2022']	5	['Benign', 'Uncertain significance']	No_clingen_labs	0	0					not_in_region	0	1	0	0	0	0	0	0	-1	0	0	0	VUS	5.784993875255986e-14	0	1	VUS_low
chr2:47476484	['T', 'C']	chr2:47476484:T:C	MSH2	ENST00000233146	missense_variant	MODERATE		ENSP00000233146.2:p.Ile708Thr	ENST00000233146.7:c.2123T>C	NC_000002.12:g.47476484T>C	13/16	ENSP00000233146	likely_pathogenic	0.9707											0.939	0	0	0	0	0	479813	Conflicting_classifications_of_pathogenicity	Uncertain_significance(3)|Likely_benign(1)	['Uncertain significance', 'Uncertain significance', 'Likely benign', 'Uncertain significance', 'Uncertain significance']	['Color Diagnostics, LLC DBA Color Health', 'All of Us Research Program, National Institutes of Health', 'Labcorp Genetics (formerly Invitae), Labcorp', 'Ambry Genetics', 'PreventionGenetics, part of Exact Sciences']	['2019', '2023', '2024', '2021', '2024']	4	['Benign', 'Uncertain significance']	No_clingen_labs	0	0					not_in_region	0	1	0	0	0	1	0	0	-1	0	0	0	VUS	2.640748917934793e-06	0	2	VUS_low
chr2:47476485	['C', 'T']	chr2:47476485:C:T	MSH2	ENST00000233146	synonymous_variant	LOW		ENSP00000233146.2:p.Ile708=	ENST00000233146.7:c.2124C>T	NC_000002.12:g.47476485C>T	13/16	ENSP00000233146														0.03	0	0	0	0.03	2123734	Likely_benign		['Likely benign']	['Labcorp Genetics (formerly Invitae), Labcorp']	['2023']	1	['Benign']	No_clingen_labs	0	0					not_in_region	0	1	0	0	0	0	0	0	-1	0	0	0	VUS	1.4924161665789465e-15	0	0	benign
chr2:47476489	['G', 'T']	chr2:47476489:G:T	MSH2	ENST00000233146	missense_variant	MODERATE		ENSP00000233146.2:p.Ala710Ser	ENST00000233146.7:c.2128G>T	NC_000002.12:g.47476489G>T	13/16	ENSP00000233146	likely_benign	0.3252											0.757	0.12	0.01	0	0	0.12	627845	Uncertain_significance		['Uncertain significance', 'Uncertain significance', 'Uncertain significance']	['Labcorp Genetics (formerly Invitae), Labcorp', 'Color Diagnostics, LLC DBA Color Health', 'ARUP Laboratories, Molecular Genetics and Genomics, ARUP Laboratories']	['2024', '2019', '2023']	2	['Uncertain significance']	No_clingen_labs	0	0					not_in_region	0	1	0	0	0	1	0	0	0	0	0	0			0	2	VUS_low
chr2:47476491	['C', 'T']	chr2:47476491:C:T	MSH2	ENST00000233146	synonymous_variant	LOW		ENSP00000233146.2:p.Ala710=	ENST00000233146.7:c.2130C>T	NC_000002.12:g.47476491C>T	13/16	ENSP00000233146														0	0	0	0	0	1159803	Likely_benign		['Likely benign', 'Likely benign']	['Ambry Genetics', 'Labcorp Genetics (formerly Invitae), Labcorp']	['2020', '2024']	2	['Benign']	No_clingen_labs	0	0					not_in_region	0	1	0	0	0	0	0	0	-1	0	0	0	VUS	1.569192985090625e-05	0	0	benign
chr2:47476492	['C', 'T']	chr2:47476492:C:T	MSH2	ENST00000233146	stop_gained	HIGH	HC	ENSP00000233146.2:p.Arg711Ter	ENST00000233146.7:c.2131C>T	NC_000002.12:g.47476492C>T	13/16	ENSP00000233146			set()	6.984020560956532e-06	1.5489467162329617e-05	0	0	0	0	0	0	0		0	0	0	0	0	90903	Pathogenic		['Uncertain significance', 'Pathogenic', 'Pathogenic', 'Pathogenic', 'Pathogenic', 'Pathogenic', 'Pathogenic', 'Pathogenic', 'Pathogenic', 'Pathogenic', 'Pathogenic', 'Pathogenic', 'Pathogenic', 'Pathogenic', 'Pathogenic', 'Pathogenic', 'Pathogenic', 'Pathogenic', 'Pathogenic', 'Pathogenic', 'Pathogenic', 'Pathogenic', 'Pathogenic', 'Pathogenic', 'Pathogenic']	['Genomic Medicine Center of Excellence, King Faisal Specialist Hospital and Research Centre', 'Labcorp Genetics (formerly Invitae), Labcorp', 'Mendelics', 'International Society for Gastrointestinal Hereditary Tumours (InSiGHT)', 'Revvity Omics, Revvity', 'Department of Pathology and Laboratory Medicine, Sinai Health System', 'Human Genetics Bochum, Ruhr University Bochum', 'Quest Diagnostics Nichols Institute San Juan Capistrano', 'MGZ Medical Genetics Center', 'Fulgent Genetics, Fulgent Genetics', 'A.C.Camargo Cancer Center / LGBM, A.C.Camargo Cancer Center', 'Clinical Genetics DNA and cytogenetics Diagnostics Lab, Erasmus MC, Erasmus Medical Center', 'Genetics and Molecular Pathology, SA Pathology', 'Color Diagnostics, LLC DBA Color Health', 'Joint Genome Diagnostic Labs from Nijmegen and Maastricht, Radboudumc and MUMC+', 'GeneDx', 'Constitutional Genetics Lab, Leon Berard Cancer Center', 'All of Us Research Program, National Institutes of Health', 'ARUP Laboratories, Molecular Genetics and Genomics, ARUP Laboratories', 'Myriad Genetics, Inc.', 'Baylor Genetics', "Women's Health and Genetics/Laboratory Corporation of America, LabCorp", 'GeneKor MSA', 'Mayo Clinic Laboratories, Mayo Clinic', 'Ambry Genetics']	['2024', '2024', '2018', '2013', '2021', '-', '2022', '2020', '2021', '2018', '2019', '-', '2021', '2023', '-', '2024', '2019', '2024', '2019', '2023', '2024', '2017', '2020', '-', '2024']	9	['Pathogenic']	No_clingen_labs	0	1					not_in_region	0	1	0	0	4	0	0	0	-1	0	8	0	VUS	1.231058733349066e-06	0	13	pathogenic
chr2:47476493	['G', 'A']	chr2:47476493:G:A	MSH2	ENST00000233146	missense_variant	MODERATE		ENSP00000233146.2:p.Arg711Gln	ENST00000233146.7:c.2132G>A	NC_000002.12:g.47476493G>A	13/16	ENSP00000233146	likely_pathogenic	0.9868											0.913	0	0	0	0	0	485849	Conflicting_classifications_of_pathogenicity	Uncertain_significance(4)|Benign(1)	['Benign', 'Uncertain significance', 'Uncertain significance', 'Uncertain significance', 'Uncertain significance', 'Uncertain significance']	['Labcorp Genetics (formerly Invitae), Labcorp', 'Ambry Genetics', 'Color Diagnostics, LLC DBA Color Health', 'Department of Pathology and Laboratory Medicine, Sinai Health System', 'University of Washington Department of Laboratory Medicine, University of Washington', 'GeneDx']	['2024', '2023', '2021', '-', '2018', '2019']	4	['Benign', 'Uncertain significance']	No_clingen_labs	0	0					not_in_region	0	1	0	0	0	1	0	0	-1	0	0	2	VUS	0.001942	0	4	VUS_high
chr2:47476497	['A', 'G']	chr2:47476497:A:G	MSH2	ENST00000233146	synonymous_variant	LOW		ENSP00000233146.2:p.Val712=	ENST00000233146.7:c.2136A>G	NC_000002.12:g.47476497A>G	13/16	ENSP00000233146			{'AS_VQSR'}	6.978951482329295e-06	1.5486588614260052e-05	0	0	0	0	0	0	0		0	0	0	0	0	455546	Likely_benign		['Likely benign', 'Likely benign', 'Likely benign']	['Ambry Genetics', 'Labcorp Genetics (formerly Invitae), Labcorp', 'True Health Diagnostics']	['2018', '2024', '2018']	2	['Benign']	No_clingen_labs	0	0					not_in_region	0	1	0	0	0	0	0	0	-1	0	0	0			0	0	benign
chr2:47476499	['G', 'T']	chr2:47476499:G:T	MSH2	ENST00000233146	missense_variant	MODERATE		ENSP00000233146.2:p.Gly713Val	ENST00000233146.7:c.2138G>T	NC_000002.12:g.47476499G>T	13/16	ENSP00000233146	likely_pathogenic	0.9956	set()	6.981875052364063e-06	1.5487548011398836e-05	0	0	0	0	0	0	0	0.887	0	0	0	0	0	937758	Conflicting_classifications_of_pathogenicity	Uncertain_significance(2)|Likely_benign(1)	['Likely benign', 'Uncertain significance', 'Uncertain significance']	['Ambry Genetics', 'Labcorp Genetics (formerly Invitae), Labcorp', 'All of Us Research Program, National Institutes of Health']	['2023', '2023', '2023']	3	['Benign', 'Uncertain significance']	No_clingen_labs	0	0					not_in_region	0	1	0	0	0	1	0	0	-1	0	0	0	VUS	5.8867347078759536e-05	0	2	VUS_low
chr2:47476500	['G', 'T']	chr2:47476500:G:T	MSH2	ENST00000233146	synonymous_variant	LOW		ENSP00000233146.2:p.Gly713=	ENST00000233146.7:c.2139G>T	NC_000002.12:g.47476500G>T	13/16	ENSP00000233146														0.02	0	0	0	0.02	90906	Conflicting_classifications_of_pathogenicity	Uncertain_significance(1)|Benign(1)|Likely_benign(4)	['Benign', 'Likely benign', 'Uncertain significance', 'Likely benign', 'Likely benign', 'Likely benign']	['Myriad Genetics, Inc.', 'Ambry Genetics', 'Counsyl', 'All of Us Research Program, National Institutes of Health', 'Color Diagnostics, LLC DBA Color Health', 'Labcorp Genetics (formerly Invitae), Labcorp']	['2023', '2018', '2017', '2023', '2020', '2023']	5	['Benign']	No_clingen_labs	0	0					not_in_region	0	1	0	0	0	0	0	0	-1	0	0	0	VUS	0.000650181	0	0	benign
chr2:47476502	['C', 'T']	chr2:47476502:C:T	MSH2	ENST00000233146	missense_variant	MODERATE		ENSP00000233146.2:p.Ala714Val	ENST00000233146.7:c.2141C>T	NC_000002.12:g.47476502C>T	13/16	ENSP00000233146	likely_pathogenic	0.9578	set()	6.981290142418319e-06	1.5488507527414658e-05	0	0	0	0	0	0	0	0.862	0	0	0	0	0	90907	Conflicting_classifications_of_pathogenicity	Uncertain_significance(3)|Likely_benign(1)	['Uncertain significance', 'Uncertain significance', 'Uncertain significance', 'Uncertain significance', 'Likely benign']	['PreventionGenetics, part of Exact Sciences', 'Color Diagnostics, LLC DBA Color Health', 'Ambry Genetics', 'All of Us Research Program, National Institutes of Health', 'Labcorp Genetics (formerly Invitae), Labcorp']	['2023', '2022', '2024', '2024', '2024']	4	['Benign', 'Uncertain significance']	No_clingen_labs	0	0					not_in_region	0	1	0	0	0	1	0	0	-1	0	0	0			0	2	VUS_low
chr2:47476505	['G', 'C']	chr2:47476505:G:C	MSH2	ENST00000233146	missense_variant	MODERATE		ENSP00000233146.2:p.Gly715Ala	ENST00000233146.7:c.2144G>C	NC_000002.12:g.47476505G>C	13/16	ENSP00000233146	likely_benign	0.3231											0.765	0	0	0	0	0	582118	Uncertain_significance		['Uncertain significance', 'Uncertain significance']	['Labcorp Genetics (formerly Invitae), Labcorp', 'Ambry Genetics']	['2024', '2023']	2	['Uncertain significance']	No_clingen_labs	0	0					not_in_region	0	1	0	0	0	1	0	0	-1	0	0	0	VUS	0.000157771	0	2	VUS_low
chr2:47476508	['A', 'G']	chr2:47476508:A:G	MSH2	ENST00000233146	missense_variant	MODERATE		ENSP00000233146.2:p.Asp716Gly	ENST00000233146.7:c.2147A>G	NC_000002.12:g.47476508A>G	13/16	ENSP00000233146	likely_pathogenic	0.9982											0.96	0	0	0	0	0	1050429	Uncertain_significance		['Uncertain significance', 'Uncertain significance']	['Department of Pathology and Laboratory Medicine, Sinai Health System', 'Labcorp Genetics (formerly Invitae), Labcorp']	['-', '2021']	1	['Uncertain significance']	No_clingen_labs	0	0					not_in_region	0	1	0	0	0	1	0	0	-1	0	0	0			0	2	VUS_low
chr2:47476512	['T', 'C']	chr2:47476512:T:C	MSH2	ENST00000233146	synonymous_variant	LOW		ENSP00000233146.2:p.Ser717=	ENST00000233146.7:c.2151T>C	NC_000002.12:g.47476512T>C	13/16	ENSP00000233146														0	0	0	0	0							0	[]	no_data	0	0					not_in_region	0	1	0	0	0	0	0	0	-1	0	0	0			0	0	VUS_low
chr2:47476514	['A', 'G']	chr2:47476514:A:G	MSH2	ENST00000233146	missense_variant	MODERATE		ENSP00000233146.2:p.Gln718Arg	ENST00000233146.7:c.2153A>G	NC_000002.12:g.47476514A>G	13/16	ENSP00000233146	likely_pathogenic	0.94											0.814	0	0	0	0	0	970092	Uncertain_significance		['Uncertain significance', 'Uncertain significance', 'Uncertain significance']	['Ambry Genetics', 'All of Us Research Program, National Institutes of Health', 'Labcorp Genetics (formerly Invitae), Labcorp']	['2023', '2024', '2022']	3	['Uncertain significance']	No_clingen_labs	0	0					not_in_region	0	1	0	0	0	1	0	0	-1	0	0	0			0	2	VUS_low
chr2:47476515	['A', 'C']	chr2:47476515:A:C	MSH2	ENST00000233146	missense_variant	MODERATE		ENSP00000233146.2:p.Gln718His	ENST00000233146.7:c.2154A>C	NC_000002.12:g.47476515A>C	13/16	ENSP00000233146	likely_pathogenic	0.9661											0.669	0	0	0	0	0	843139	Conflicting_classifications_of_pathogenicity	Uncertain_significance(1)|Likely_benign(1)	['Likely benign', 'Uncertain significance']	['Ambry Genetics', 'Labcorp Genetics (formerly Invitae), Labcorp']	['2023', '2023']	2	['Benign', 'Uncertain significance']	No_clingen_labs	0	0					not_in_region	0	1	0	0	0	0	0	0	-1	0	0	0	VUS	5.5248154103064774e-09	0	1	VUS_low
chr2:47476515	['A', 'G']	chr2:47476515:A:G	MSH2	ENST00000233146	synonymous_variant	LOW		ENSP00000233146.2:p.Gln718=	ENST00000233146.7:c.2154A>G	NC_000002.12:g.47476515A>G	13/16	ENSP00000233146			set()	0.000320987	0.000619444	4.757147614290472e-05	0	0	0.000219619	0.000464253	0.00046722	0.00046699		0	0	0	0	0	90910	Likely_benign		['Uncertain significance', 'Likely benign', 'Likely benign', 'Likely benign', 'Benign', 'Likely benign', 'Likely benign', 'Likely benign', 'Likely benign', 'Likely benign', 'Benign', 'Likely benign', 'Likely benign', 'Benign', 'Likely benign', 'Likely benign', 'Likely benign', 'Benign', 'Likely benign', 'Likely benign']	['Illumina Laboratory Services, Illumina', 'PreventionGenetics, part of Exact Sciences', 'Mendelics', 'Genome Diagnostics Laboratory, University Medical Center Utrecht', "Women's Health and Genetics/Laboratory Corporation of America, LabCorp", 'Sema4, Sema4', 'Genetic Services Laboratory, University of Chicago', 'International Society for Gastrointestinal Hereditary Tumours (InSiGHT)', 'Center for Genomic Medicine, Rigshospitalet, Copenhagen University Hospital', 'Department of Pathology and Laboratory Medicine, Sinai Health System', 'GeneDx', 'CeGaT Center for Human Genetics Tuebingen', 'Institute for Biomarker Research, Medical Diagnostic Laboratories, L.L.C.', 'Labcorp Genetics (formerly Invitae), Labcorp', 'Genome Diagnostics Laboratory, Amsterdam University Medical Center', 'Ambry Genetics', "CHEO Genetics Diagnostic Laboratory, Children's Hospital of Eastern Ontario", 'Color Diagnostics, LLC DBA Color Health', 'KCCC/NGS Laboratory, Kuwait Cancer Control Center', 'Joint Genome Diagnostic Labs from Nijmegen and Maastricht, Radboudumc and MUMC+']	['2018', '2017', '2019', '-', '2018', '2021', '2021', '2018', '2023', '-', '2014', '2023', '2023', '2025', '-', '2014', '2022', '2015', '2023', '-']	6	['Benign']	No_clingen_labs	0	0					not_in_region	0	0	0	-4	0	0	0	0	-1	0	0	0	Benign	0.2240289487469112	-4	-9	benign
chr2:47476519	['AAAG', 'A']	chr2:47476519:AAAG:A	MSH2	ENST00000233146	inframe_deletion	MODERATE		ENSP00000233146.2:p.Lys720_Gly721delinsArg	ENST00000233146.7:c.2159_2161del	NC_000002.12:g.47476520_47476522del	13/16	ENSP00000233146														0	0	0	0	0	2018574	Uncertain_significance		['Uncertain significance']	['Labcorp Genetics (formerly Invitae), Labcorp']	['2022']	1	['Uncertain significance']	No_clingen_labs	0	0					not_in_region	0	1	0	0	0	0	0	0	-1	0	0	0	VUS	0.000496073	0	1	VUS_low
chr2:47476521	['A', 'G']	chr2:47476521:A:G	MSH2	ENST00000233146	synonymous_variant	LOW		ENSP00000233146.2:p.Lys720=	ENST00000233146.7:c.2160A>G	NC_000002.12:g.47476521A>G	13/16	ENSP00000233146														0	0	0	0	0	1091192	Conflicting_classifications_of_pathogenicity	Uncertain_significance(2)|Likely_benign(2)	['Likely benign', 'Uncertain significance', 'Likely benign', 'Uncertain significance']	['Ambry Genetics', 'Sema4, Sema4', 'Labcorp Genetics (formerly Invitae), Labcorp', 'GeneDx']	['2015', '2021', '2024', '2022']	4	['Benign', 'Uncertain significance']	No_clingen_labs	0	0					not_in_region	0	1	0	0	0	0	0	0	-1	0	0	0	VUS	2.8511763142218805e-07	0	0	VUS_low
chr2:47476523	['G', 'A']	chr2:47476523:G:A	MSH2	ENST00000233146	missense_variant	MODERATE		ENSP00000233146.2:p.Gly721Glu	ENST00000233146.7:c.2162G>A	NC_000002.12:g.47476523G>A	13/16	ENSP00000233146	likely_pathogenic	0.9975											0.882	0	0	0	0	0	1786935	Conflicting_classifications_of_pathogenicity	Uncertain_significance(3)|Likely_benign(1)	['Uncertain significance', 'Likely benign', 'Uncertain significance', 'Uncertain significance']	['All of Us Research Program, National Institutes of Health', 'Ambry Genetics', 'Labcorp Genetics (formerly Invitae), Labcorp', 'Quest Diagnostics Nichols Institute San Juan Capistrano']	['2023', '2022', '2024', '2024']	4	['Benign', 'Uncertain significance']	No_clingen_labs	0	0					not_in_region	0	1	0	0	0	1	0	0	-1	0	0	0	VUS	0.00542117	0	2	VUS_low
chr2:47476525	['G', 'A']	chr2:47476525:G:A	MSH2	ENST00000233146	missense_variant	MODERATE		ENSP00000233146.2:p.Val722Ile	ENST00000233146.7:c.2164G>A	NC_000002.12:g.47476525G>A	13/16	ENSP00000233146	likely_benign	0.0922	set()	1.3960436124024515e-05	3.097413659594239e-05	0	0	0	0	0	5.14e-06	4.92e-06	0.497	0	0	0	0	0	141769	Conflicting_classifications_of_pathogenicity	Uncertain_significance(7)|Likely_benign(3)	['Likely benign', 'Uncertain significance', 'Uncertain significance', 'Likely benign', 'Uncertain significance', 'Uncertain significance', 'Likely benign', 'Uncertain significance', 'not provided', 'Uncertain significance', 'Uncertain significance', 'Likely benign']	['Ambry Genetics', 'All of Us Research Program, National Institutes of Health', "Women's Health and Genetics/Laboratory Corporation of America, LabCorp", 'PreventionGenetics, part of Exact Sciences', 'Color Diagnostics, LLC DBA Color Health', 'Center for Genomic Medicine, Rigshospitalet, Copenhagen University Hospital', 'GeneDx', 'Genetic Services Laboratory, University of Chicago', 'GenomeConnect, ClinGen', 'Quest Diagnostics Nichols Institute San Juan Capistrano', 'Sema4, Sema4', 'Labcorp Genetics (formerly Invitae), Labcorp']	['2020', '2024', '2020', '2019', '2023', '2024', '2018', '2020', '-', '2022', '2021', '2025']	7	['Benign', 'Uncertain significance']	No_clingen_labs	0	0					not_in_region	0	1	0	0	0	0	0	0	-1	0	0	0	Benign	0.1692036939825774	-4	-3	benign
chr2:47476525	['G', 'T']	chr2:47476525:G:T	MSH2	ENST00000233146	missense_variant	MODERATE		ENSP00000233146.2:p.Val722Phe	ENST00000233146.7:c.2164G>T	NC_000002.12:g.47476525G>T	13/16	ENSP00000233146	likely_pathogenic	0.8157											0.704	0	0	0	0	0	408474	Conflicting_classifications_of_pathogenicity	Uncertain_significance(7)|Likely_benign(1)	['Uncertain significance', 'Uncertain significance', 'Likely benign', 'Uncertain significance', 'Uncertain significance', 'Uncertain significance', 'Uncertain significance', 'Uncertain significance']	['ARUP Laboratories, Molecular Genetics and Genomics, ARUP Laboratories', 'Myriad Genetics, Inc.', 'Labcorp Genetics (formerly Invitae), Labcorp', 'Ambry Genetics', 'Counsyl', 'Sema4, Sema4', 'Color Diagnostics, LLC DBA Color Health', "Women's Health and Genetics/Laboratory Corporation of America, LabCorp"]	['2020', '2023', '2024', '2024', '2017', '2021', '2019', '2022']	5	['Benign', 'Uncertain significance']	No_clingen_labs	0	0					not_in_region	0	1	0	0	0	1	0	0	-1	0	0	0	VUS	0.000100566	0	2	VUS_low
chr2:47476527	['C', 'T']	chr2:47476527:C:T	MSH2	ENST00000233146	synonymous_variant	LOW		ENSP00000233146.2:p.Val722=	ENST00000233146.7:c.2166C>T	NC_000002.12:g.47476527C>T	13/16	ENSP00000233146														0	0	0	0	0	381127	Likely_benign		['Likely benign', 'Likely benign', 'Likely benign', 'Likely benign', 'Likely benign']	['Sema4, Sema4', 'Breakthrough Genomics, Breakthrough Genomics', 'Ambry Genetics', 'Labcorp Genetics (formerly Invitae), Labcorp', 'GeneDx']	['2021', '-', '2016', '2025', '2016']	4	['Benign']	No_clingen_labs	0	0					not_in_region	0	1	0	0	0	0	0	0	-1	0	0	0			0	0	benign
chr2:47476531	['A', 'G']	chr2:47476531:A:G	MSH2	ENST00000233146	missense_variant	MODERATE		ENSP00000233146.2:p.Thr724Ala	ENST00000233146.7:c.2170A>G	NC_000002.12:g.47476531A>G	13/16	ENSP00000233146	likely_pathogenic	0.9897	set()	6.978659259982972e-06	0	2.379139703083365e-05	0	0	0	0	0	0	0.879	0	0	0	0	0	246314	Uncertain_significance		['Uncertain significance', 'Uncertain significance', 'Uncertain significance', 'Uncertain significance', 'Uncertain significance', 'Uncertain significance', 'Uncertain significance']	['Color Diagnostics, LLC DBA Color Health', 'All of Us Research Program, National Institutes of Health', 'Ambry Genetics', 'Quest Diagnostics Nichols Institute San Juan Capistrano', 'GeneDx', 'Labcorp Genetics (formerly Invitae), Labcorp', 'Baylor Genetics']	['2023', '2023', '2024', '2023', '2018', '2024', '2023']	7	['Uncertain significance']	No_clingen_labs	0	0					not_in_region	0	1	0	0	0	1	0	0	-1	0	0	0	VUS	1.0552171318843698e-06	0	2	VUS_low
chr2:47476533	['G', 'A']	chr2:47476533:G:A	MSH2	ENST00000233146	synonymous_variant	LOW		ENSP00000233146.2:p.Thr724=	ENST00000233146.7:c.2172G>A	NC_000002.12:g.47476533G>A	13/16	ENSP00000233146			set()	1.396141066093318e-05	3.097797466001673e-05	0	0	0	0	0	5.14e-06	4.92e-06		0	0	0	0	0	233049	Likely_benign		['Likely benign', 'Likely benign', 'Likely benign', 'Likely benign', 'Likely benign']	['Sema4, Sema4', 'Color Diagnostics, LLC DBA Color Health', 'Labcorp Genetics (formerly Invitae), Labcorp', 'Ambry Genetics', 'GeneDx']	['2020', '2015', '2025', '2015', '2019']	5	['Benign']	No_clingen_labs	0	0					not_in_region	0	1	0	0	0	0	0	0	-1	0	0	0	VUS	0.000522823	0	0	benign
chr2:47476536	['C', 'G']	chr2:47476536:C:G	MSH2	ENST00000233146	missense_variant	MODERATE		ENSP00000233146.2:p.Phe725Leu	ENST00000233146.7:c.2175C>G	NC_000002.12:g.47476536C>G	13/16	ENSP00000233146	likely_pathogenic	0.9999											0.888	0	0	0	0	0	3075432	Uncertain_significance		['Uncertain significance', 'Uncertain significance']	['Labcorp Genetics (formerly Invitae), Labcorp', 'All of Us Research Program, National Institutes of Health']	['2024', '2024']	2	['Uncertain significance']	No_clingen_labs	0	0					not_in_region	0	1	0	0	0	1	0	0	-1	0	0	0			0	2	VUS_low
chr2:47476539	['G', 'C']	chr2:47476539:G:C	MSH2	ENST00000233146	missense_variant	MODERATE		ENSP00000233146.2:p.Met726Ile	ENST00000233146.7:c.2178G>C	NC_000002.12:g.47476539G>C	13/16	ENSP00000233146	likely_pathogenic	0.9993	set()	2.094445530453238e-05	4.646552258224397e-05	0	0	0	0	0	1.233e-05	1.242e-05	0.75	0	0	0	0	0	142341	Conflicting_classifications_of_pathogenicity	Uncertain_significance(9)|Likely_benign(1)	['Uncertain significance', 'Uncertain significance', 'Uncertain significance', 'Uncertain significance', 'Uncertain significance', 'Uncertain significance', 'Uncertain significance', 'Likely benign', 'Uncertain significance', 'Uncertain significance', 'Uncertain significance', 'Uncertain significance']	['PreventionGenetics, part of Exact Sciences', 'CeGaT Center for Human Genetics Tuebingen', 'Genetic Services Laboratory, University of Chicago', 'Quest Diagnostics Nichols Institute San Juan Capistrano', 'Baylor Genetics', 'All of Us Research Program, National Institutes of Health', 'Ambry Genetics', 'Labcorp Genetics (formerly Invitae), Labcorp', 'Institute for Clinical Genetics, University Hospital TU Dresden, University Hospital TU Dresden', 'GeneDx', 'Department of Pathology and Laboratory Medicine, Sinai Health System', 'Color Diagnostics, LLC DBA Color Health']	['2024', '2021', '2020', '2017', '2024', '2024', '2023', '2024', '2021', '2024', '-', '2023']	7	['Benign', 'Uncertain significance']	No_clingen_labs	0	0					not_in_region	0	1	0	0	0	1	0	0	-1	0	0	0	VUS	0.00171086	0	2	VUS_low
chr2:47476541	['C', 'T']	chr2:47476541:C:T	MSH2	ENST00000233146	missense_variant	MODERATE		ENSP00000233146.2:p.Ala727Val	ENST00000233146.7:c.2180C>T	NC_000002.12:g.47476541C>T	13/16	ENSP00000233146	ambiguous	0.3672											0.632	0	0	0	0	0	2453483	Conflicting_classifications_of_pathogenicity	Uncertain_significance(1)|Likely_benign(1)	['Likely benign', 'Uncertain significance']	['Ambry Genetics', 'Labcorp Genetics (formerly Invitae), Labcorp']	['2023', '2024']	2	['Benign', 'Uncertain significance']	No_clingen_labs	0	0					not_in_region	0	1	0	0	0	0	0	0	-1	0	0	0			0	1	VUS_low
chr2:47476542	['T', 'C']	chr2:47476542:T:C	MSH2	ENST00000233146	synonymous_variant	LOW		ENSP00000233146.2:p.Ala727=	ENST00000233146.7:c.2181T>C	NC_000002.12:g.47476542T>C	13/16	ENSP00000233146														0	0	0	0	0	525904	Likely_benign		['Likely benign', 'Likely benign']	['Ambry Genetics', 'Labcorp Genetics (formerly Invitae), Labcorp']	['2017', '2024']	2	['Benign']	No_clingen_labs	0	0					not_in_region	0	1	0	0	0	0	0	0	-1	0	0	0	VUS	1.59606712747455e-06	0	0	benign
chr2:47476548	['G', 'A']	chr2:47476548:G:A	MSH2	ENST00000233146	missense_variant	MODERATE		ENSP00000233146.2:p.Met729Ile	ENST00000233146.7:c.2187G>A	NC_000002.12:g.47476548G>A	13/16	ENSP00000233146	likely_pathogenic	0.9986	set()	6.980412961230786e-06	1.5487548011398836e-05	0	0	0	0	0	0	0	0.711	0	0	0	0	0	229972	Conflicting_classifications_of_pathogenicity	Uncertain_significance(3)|Likely_benign(1)	['Uncertain significance', 'Likely benign', 'Uncertain significance', 'Uncertain significance']	['Color Diagnostics, LLC DBA Color Health', 'Ambry Genetics', 'Labcorp Genetics (formerly Invitae), Labcorp', 'Quest Diagnostics Nichols Institute San Juan Capistrano']	['2018', '2023', '2024', '2020']	4	['Benign', 'Uncertain significance']	No_clingen_labs	0	0					not_in_region	0	1	0	0	0	1	0	0	-1	0	0	0	VUS	9.252217956996245e-14	0	2	VUS_low
chr2:47476556	['C', 'T']	chr2:47476556:C:T	MSH2	ENST00000233146	missense_variant	MODERATE		ENSP00000233146.2:p.Thr732Ile	ENST00000233146.7:c.2195C>T	NC_000002.12:g.47476556C>T	13/16	ENSP00000233146	likely_pathogenic	0.8466											0.714	0	0	0	0	0	491798	Uncertain_significance		['Uncertain significance', 'Uncertain significance', 'Uncertain significance', 'Uncertain significance']	['GeneDx', 'Color Diagnostics, LLC DBA Color Health', 'Labcorp Genetics (formerly Invitae), Labcorp', 'Baylor Genetics']	['2023', '2018', '2021', '2023']	4	['Uncertain significance']	No_clingen_labs	0	0					not_in_region	0	1	0	0	0	1	0	0	-1	0	0	0			0	2	VUS_low
chr2:47476558	['G', 'A']	chr2:47476558:G:A	MSH2	ENST00000233146	missense_variant	MODERATE		ENSP00000233146.2:p.Ala733Thr	ENST00000233146.7:c.2197G>A	NC_000002.12:g.47476558G>A	13/16	ENSP00000233146	ambiguous	0.5027	set()	2.792360102758852e-05	3.0973177228520105e-05	0	0	0.000658328	0	0	0.00011646	0.00011695	0.851	0	0	0	0	0	216350	Conflicting_classifications_of_pathogenicity	Uncertain_significance(10)|Benign(1)|Likely_benign(2)	['Likely benign', 'Uncertain significance', 'Likely benign', 'Uncertain significance', 'Uncertain significance', 'Uncertain significance', 'Benign', 'Uncertain significance', 'Uncertain significance', 'Uncertain significance', 'Likely pathogenic', 'Uncertain significance', 'Uncertain significance', 'Uncertain significance', 'Uncertain significance', 'Uncertain significance']	['Labcorp Genetics (formerly Invitae), Labcorp', "Women's Health and Genetics/Laboratory Corporation of America, LabCorp", 'Color Diagnostics, LLC DBA Color Health', 'Myriad Genetics, Inc.', 'PreventionGenetics, part of Exact Sciences', 'Department of Pathology and Laboratory Medicine, Sinai Health System', 'Ambry Genetics', 'Counsyl', 'GeneDx', 'Illumina Laboratory Services, Illumina', 'Laboratory of Molecular Epidemiology of Birth Defects, West China Second University Hospital, Sichuan University', 'Zotz-Klimas Genetics Lab, MVZ Zotz Klimas', 'Quest Diagnostics Nichols Institute San Juan Capistrano', 'Baylor Genetics', 'Sema4, Sema4', "Genomic Diagnostic Laboratory, Division of Genomic Diagnostics, Children's Hospital of Philadelphia"]	['2025', '2019', '2022', '2023', '2023', '-', '2022', '2017', '2024', '2018', '2022', '2023', '2024', '2023', '2022', '2015']	8	['Benign', 'Uncertain significance']	No_clingen_labs	0	0					not_in_region	0	0	0	0	0	1	0	0	-1	0	0	0	VUS	0.00769217	0	1	VUS_low
chr2:47476562	['C', 'G']	chr2:47476562:C:G	MSH2	ENST00000233146	missense_variant	MODERATE		ENSP00000233146.2:p.Ser734Cys	ENST00000233146.7:c.2201C>G	NC_000002.12:g.47476562C>G	13/16	ENSP00000233146	likely_benign	0.1928											0.74	0	0	0	0	0	455550	Conflicting_classifications_of_pathogenicity	Uncertain_significance(5)|Likely_benign(1)	['Uncertain significance', 'Uncertain significance', 'Uncertain significance', 'Uncertain significance', 'Likely benign', 'Uncertain significance']	['GeneDx', 'Color Diagnostics, LLC DBA Color Health', 'Labcorp Genetics (formerly Invitae), Labcorp', 'All of Us Research Program, National Institutes of Health', 'Ambry Genetics', 'Center for Genomic Medicine, Rigshospitalet, Copenhagen University Hospital']	['2019', '2019', '2024', '2023', '2022', '2024']	5	['Benign', 'Uncertain significance']	No_clingen_labs	0	0					not_in_region	0	1	0	0	0	1	0	0	-1	0	0	0	VUS	8.370794011263851e-08	0	2	VUS_low
chr2:47476564	['A', 'G']	chr2:47476564:A:G	MSH2	ENST00000233146	missense_variant	MODERATE		ENSP00000233146.2:p.Ile735Val	ENST00000233146.7:c.2203A>G	NC_000002.12:g.47476564A>G	13/16	ENSP00000233146	likely_benign	0.3355	set()	0.000111666	1.5486588614260052e-05	0.00035682	0	0	0	0	0.00021926	0.00021978	0.714	0	0	0	0	0	161300	Conflicting_classifications_of_pathogenicity	Uncertain_significance(3)|Benign(3)|Likely_benign(4)	['Uncertain significance', 'Likely benign', 'Uncertain significance', 'Benign', 'Benign', 'Likely benign', 'Likely benign', 'Uncertain significance', 'Likely benign', 'Uncertain significance', 'Benign']	['PreventionGenetics, part of Exact Sciences', 'Myriad Genetics, Inc.', 'Counsyl', 'Labcorp Genetics (formerly Invitae), Labcorp', 'Ambry Genetics', "Women's Health and Genetics/Laboratory Corporation of America, LabCorp", 'GeneDx', 'Mendelics', 'Color Diagnostics, LLC DBA Color Health', 'CSER _CC_NCGL, University of Washington', 'Center for Genomic Medicine, Rigshospitalet, Copenhagen University Hospital']	['2023', '2023', '2016', '2025', '2021', '2023', '2019', '2019', '2022', '2014', '2024']	5	['Benign']	No_clingen_labs	0	0					not_in_region	0	0	0	0	0	1	0	0	-1	0	0	0	VUS	0.0103437	0	1	benign
chr2:47476564	['A', 'T']	chr2:47476564:A:T	MSH2	ENST00000233146	missense_variant	MODERATE		ENSP00000233146.2:p.Ile735Phe	ENST00000233146.7:c.2203A>T	NC_000002.12:g.47476564A>T	13/16	ENSP00000233146	likely_pathogenic	0.971											0.849	0	0	0	0	0	3633412	Uncertain_significance		['Uncertain significance']	['Labcorp Genetics (formerly Invitae), Labcorp']	['2024']	1	['Uncertain significance']	No_clingen_labs	0	0					not_in_region	0	1	0	0	0	1	0	0	-1	0	0	0	VUS	2.935008087821984e-13	0	2	VUS_low
chr2:47476566	['C', 'T']	chr2:47476566:C:T	MSH2	ENST00000233146	synonymous_variant	LOW		ENSP00000233146.2:p.Ile735=	ENST00000233146.7:c.2205C>T	NC_000002.12:g.47476566C>T	13/16	ENSP00000233146			set()	0.000335088	3.098085383233162e-05	2.380158994620841e-05	0	0.0147929	0	0	0.0113609	0.0113611		0	0	0	0	0	138255	Conflicting_classifications_of_pathogenicity	Uncertain_significance(1)|Benign(11)|Likely_benign(2)	['Benign', 'Benign', 'Benign', 'Likely benign', 'Benign', 'Uncertain significance', 'Benign', 'Benign', 'Benign', 'Benign', 'Benign', 'Benign', 'Likely benign', 'Benign', 'Likely benign', 'Likely benign', 'Benign']	["Women's Health and Genetics/Laboratory Corporation of America, LabCorp", 'GeneDx', 'Department of Pathology and Laboratory Medicine, Sinai Health System', 'True Health Diagnostics', 'Quest Diagnostics Nichols Institute San Juan Capistrano', 'Illumina Laboratory Services, Illumina', 'PreventionGenetics, part of Exact Sciences', 'Myriad Genetics, Inc.', 'Institute for Biomarker Research, Medical Diagnostic Laboratories, L.L.C.', "CHEO Genetics Diagnostic Laboratory, Children's Hospital of Eastern Ontario", 'All of Us Research Program, National Institutes of Health', 'Labcorp Genetics (formerly Invitae), Labcorp', 'Counsyl', 'Center for Genomic Medicine, Rigshospitalet, Copenhagen University Hospital', 'Ambry Genetics', 'Mayo Clinic Laboratories, Mayo Clinic', 'Color Diagnostics, LLC DBA Color Health']	['2016', '2013', '-', '2018', '2021', '2016', '2017', '2023', '2025', '2021', '2024', '2025', '2016', '2023', '2014', '-', '2015']	7	['Benign']	No_clingen_labs	0	0					not_in_region	0	0	-8	0	0	0	0	0	-1	0	0	0			0	-9	benign
chr2:47476569	['C', 'T']	chr2:47476569:C:T	MSH2	ENST00000233146	splice_region_variant	LOW		ENSP00000233146.2:p.Leu736=	ENST00000233146.7:c.2208C>T	NC_000002.12:g.47476569C>T	13/16	ENSP00000233146			set()	6.980607871333435e-06	0	0	0	0	7.326007326007326e-05	0	0	0		0	0	0	0	0	415007	Likely_benign		['Likely benign', 'Likely benign', 'Likely benign']	['Labcorp Genetics (formerly Invitae), Labcorp', 'Ambry Genetics', 'Color Diagnostics, LLC DBA Color Health']	['2024', '2016', '2019']	3	['Benign']	No_clingen_labs	0	0					not_in_region	0	1	0	0	0	0	0	0	-1	0	0	0	VUS	2.7297464896538425e-08	0	0	benign
chr2:47476575	['A', 'G']	chr2:47476575:A:G	MSH2	ENST00000233146	splice_donor_region_variant	LOW			ENST00000233146.7:c.2210+4A>G	NC_000002.12:g.47476575A>G		ENSP00000233146														0	0	0	0.01	0.01	1787756	Uncertain_significance		['Uncertain significance', 'Uncertain significance']	['Labcorp Genetics (formerly Invitae), Labcorp', 'Ambry Genetics']	['2023', '2020']	2	['Uncertain significance']	No_clingen_labs	0	0					not_in_region	0	1	0	0	0	0	0	0	-1	0	0	0			0	0	VUS_low
chr2:47476578	['G', 'A']	chr2:47476578:G:A	MSH2	ENST00000233146	splice_region_variant	LOW			ENST00000233146.7:c.2210+7G>A	NC_000002.12:g.47476578G>A		ENSP00000233146			set()	6.980120616484253e-06	1.5485629335976214e-05	0	0	0	0	0	0	0		0	0	0	0	0	525910	Likely_benign		['Likely benign', 'Likely benign']	['Labcorp Genetics (formerly Invitae), Labcorp', 'Color Diagnostics, LLC DBA Color Health']	['2024', '2018']	2	['Benign']	No_clingen_labs	0	0					not_in_region	0	1	0	0	0	0	0	0	-1	0	0	0	VUS	0.0353151	0	0	benign
chr2:47476578	['G', 'T']	chr2:47476578:G:T	MSH2	ENST00000233146	splice_region_variant	LOW			ENST00000233146.7:c.2210+7G>T	NC_000002.12:g.47476578G>T		ENSP00000233146			set()	6.282108554835827e-05	0.000123885	2.38004569687738e-05	0	0	0	0	6.110999999999998e-05	6.132999999999994e-05		0	0	0	0	0	215673	Benign/Likely_benign		['Likely benign', 'Likely benign', 'Benign', 'Likely benign', 'Likely benign', 'Likely benign', 'Likely benign', 'Benign', 'Likely benign']	['Labcorp Genetics (formerly Invitae), Labcorp', 'Color Diagnostics, LLC DBA Color Health', 'GeneDx', 'Ambry Genetics', "CHEO Genetics Diagnostic Laboratory, Children's Hospital of Eastern Ontario", 'Quest Diagnostics Nichols Institute San Juan Capistrano', 'Center for Genomic Medicine, Rigshospitalet, Copenhagen University Hospital', "Women's Health and Genetics/Laboratory Corporation of America, LabCorp", 'PreventionGenetics, part of Exact Sciences']	['2025', '2015', '2015', '2014', '2022', '2021', '2024', '2021', '-']	5	['Benign']	No_clingen_labs	0	0					not_in_region	0	0	0	0	0	0	0	0	-1	0	0	0	Benign	0.3365717258536502	-4	-5	benign
chr2:47476580	['ATCTCCTAGTCCC', 'A']	chr2:47476580:ATCTCCTAGTCCC:A	MSH2	ENST00000233146	intron_variant	MODIFIER			ENST00000233146.7:c.2210+11_2210+22del	NC_000002.12:g.47476582_47476593del		ENSP00000233146			set()	6.977490615275122e-06	0	2.3784606602606797e-05	0	0	0	0	0	0							182606	Conflicting_classifications_of_pathogenicity	Uncertain_significance(2)|Benign(1)|Likely_benign(2)	['Likely benign', 'Uncertain significance', 'Likely benign', 'Benign', 'Uncertain significance', 'Likely benign']	['Color Diagnostics, LLC DBA Color Health', 'Counsyl', 'Labcorp Genetics (formerly Invitae), Labcorp', 'GeneDx', 'Genetic Services Laboratory, University of Chicago', 'Department of Pathology and Laboratory Medicine, Sinai Health System']	['2017', '2016', '2025', '2014', '2020', '-']	3	['Benign']	No_clingen_labs	0	0					not_in_region	0	1	0	0	0	0	0	0	0	0	0	0	VUS	3.814000193697988e-06	0	1	benign
chr2:47476582	['C', 'T']	chr2:47476582:C:T	MSH2	ENST00000233146	intron_variant	MODIFIER			ENST00000233146.7:c.2210+11C>T	NC_000002.12:g.47476582C>T		ENSP00000233146														0	0	0	0	0							0	[]	no_data	0	0					not_in_region	0	1	0	0	0	0	0	0	-1	0	0	0			0	0	VUS_low
chr2:47476584	['C', 'G']	chr2:47476584:C:G	MSH2	ENST00000233146	intron_variant	MODIFIER			ENST00000233146.7:c.2210+13C>G	NC_000002.12:g.47476584C>G		ENSP00000233146														0	0	0	0	0	925168	Likely_benign		['Likely benign', 'Likely benign']	['Labcorp Genetics (formerly Invitae), Labcorp', 'Color Diagnostics, LLC DBA Color Health']	['2024', '2018']	2	['Benign']	No_clingen_labs	0	0					not_in_region	0	1	0	0	0	0	0	0	-1	0	0	0			0	0	benign
chr2:47476590	['C', 'A']	chr2:47476590:C:A	MSH2	ENST00000233146	intron_variant	MODIFIER			ENST00000233146.7:c.2210+19C>A	NC_000002.12:g.47476590C>A		ENSP00000233146														0	0	0	0	0	388794	Likely_benign		['Likely benign', 'Likely benign']	['Labcorp Genetics (formerly Invitae), Labcorp', 'GeneDx']	['2024', '2016']	2	['Benign']	No_clingen_labs	0	0					not_in_region	0	1	0	0	0	0	0	0	-1	0	0	0	VUS	0.00669761	0	0	benign
chr2:47476591	['C', 'T']	chr2:47476591:C:T	MSH2	ENST00000233146	intron_variant	MODIFIER			ENST00000233146.7:c.2210+20C>T	NC_000002.12:g.47476591C>T		ENSP00000233146														0	0	0	0	0	514338	Likely_benign		['Likely benign', 'Likely benign']	['Labcorp Genetics (formerly Invitae), Labcorp', 'GeneDx']	['2024', '2017']	2	['Benign']	No_clingen_labs	0	0					not_in_region	0	1	0	0	0	0	0	0	-1	0	0	0	VUS	0.00538103	0	0	benign
chr2:47476602	['G', 'C']	chr2:47476602:G:C	MSH2	ENST00000233146	intron_variant	MODIFIER			ENST00000233146.7:c.2210+31G>C	NC_000002.12:g.47476602G>C		ENSP00000233146														0	0	0	0	0							0	[]	no_data	0	0					not_in_region	0	1	0	0	0	0	0	0	-1	0	0	0			0	0	VUS_low
chr2:47476606	['T', 'C']	chr2:47476606:T:C	MSH2	ENST00000233146	intron_variant	MODIFIER			ENST00000233146.7:c.2210+35T>C	NC_000002.12:g.47476606T>C		ENSP00000233146														0	0	0	0	0							0	[]	no_data	0	0					not_in_region	0	1	0	0	0	0	0	0	-1	0	0	0	VUS	3.992836325753879e-09	0	0	VUS_low
chr2:47476607	['G', 'A']	chr2:47476607:G:A	MSH2	ENST00000233146	intron_variant	MODIFIER			ENST00000233146.7:c.2210+36G>A	NC_000002.12:g.47476607G>A		ENSP00000233146			set()	2.791931318489565e-05	0	9.51520053285123e-05	0	0	0	0	3.218e-05	3.193e-05		0	0	0	0	0							0	[]	no_data	0	0					not_in_region	0	0	0	0	0	0	0	0	-1	0	0	0			0	-1	VUS_low
chr2:47476607	['G', 'T']	chr2:47476607:G:T	MSH2	ENST00000233146	intron_variant	MODIFIER			ENST00000233146.7:c.2210+36G>T	NC_000002.12:g.47476607G>T		ENSP00000233146														0	0	0	0	0							0	[]	no_data	0	0					not_in_region	0	1	0	0	0	0	0	0	-1	0	0	0			0	0	VUS_low
chr2:47476612	['T', 'C']	chr2:47476612:T:C	MSH2	ENST00000233146	intron_variant	MODIFIER			ENST00000233146.7:c.2210+41T>C	NC_000002.12:g.47476612T>C		ENSP00000233146														0	0	0	0	0							0	[]	no_data	0	0					not_in_region	0	1	0	0	0	0	0	0	-1	0	0	0	VUS	0.5150949635883207	0	0	VUS_low
chr2:47476615	['C', 'G']	chr2:47476615:C:G	MSH2	ENST00000233146	intron_variant	MODIFIER			ENST00000233146.7:c.2210+44C>G	NC_000002.12:g.47476615C>G		ENSP00000233146			set()	1.395829262164652e-05	0	2.3790265023552363e-05	0	0	7.323861139592794e-05	0	2.32e-06	1.87e-06		0	0	0	0	0							0	[]	no_data	0	0					not_in_region	0	1	0	0	0	0	0	0	-1	0	0	0	VUS	1.5206653966153891	0	0	VUS_low
chr2:47476615	['C', 'T']	chr2:47476615:C:T	MSH2	ENST00000233146	intron_variant	MODIFIER			ENST00000233146.7:c.2210+44C>T	NC_000002.12:g.47476615C>T		ENSP00000233146			set()	6.97904889521656e-06	0	2.3790265023552363e-05	0	0	0	0	0	0		0	0	0	0	0							0	[]	no_data	0	0					not_in_region	0	1	0	0	0	0	0	0	-1	0	0	0			0	0	VUS_low
chr2:47476617	['G', 'A']	chr2:47476617:G:A	MSH2	ENST00000233146	intron_variant	MODIFIER			ENST00000233146.7:c.2210+46G>A	NC_000002.12:g.47476617G>A		ENSP00000233146														0	0	0	0	0							0	[]	no_data	0	0					not_in_region	0	1	0	0	0	0	0	0	-1	0	0	0			0	0	VUS_low
chr2:47476620	['C', 'A']	chr2:47476620:C:A	MSH2	ENST00000233146	intron_variant	MODIFIER			ENST00000233146.7:c.2210+49C>A	NC_000002.12:g.47476620C>A		ENSP00000233146														0	0	0	0	0							0	[]	no_data	0	0					not_in_region	0	1	0	0	0	0	0	0	-1	0	0	0			0	0	VUS_low
chr2:47476620	['C', 'T']	chr2:47476620:C:T	MSH2	ENST00000233146	intron_variant	MODIFIER			ENST00000233146.7:c.2210+49C>T	NC_000002.12:g.47476620C>T		ENSP00000233146														0	0	0	0	0							0	[]	no_data	0	0					not_in_region	0	1	0	0	0	0	0	0	-1	0	0	0	VUS	3.198089067326256e-05	0	0	VUS_low
chr2:47476621	['T', 'C']	chr2:47476621:T:C	MSH2	ENST00000233146	intron_variant	MODIFIER			ENST00000233146.7:c.2210+50T>C	NC_000002.12:g.47476621T>C		ENSP00000233146														0	0	0	0	0							0	[]	no_data	0	0					not_in_region	0	1	0	0	0	0	0	0	-1	0	0	0	VUS	0.00539087	0	0	VUS_low
chr2:47476632	['A', 'G']	chr2:47476632:A:G	MSH2	ENST00000233146	intron_variant	MODIFIER			ENST00000233146.7:c.2210+61A>G	NC_000002.12:g.47476632A>G		ENSP00000233146			set()	1.3955760240039076e-05	1.5484190641355176e-05	0	0	0	0	0	2.32e-06	1.87e-06		0	0	0	0	0							0	[]	no_data	0	0					not_in_region	0	1	0	0	0	0	0	0	-1	0	0	0	VUS	0.3356507815946195	0	0	VUS_low
chr2:47476635	['G', 'A']	chr2:47476635:G:A	MSH2	ENST00000233146	intron_variant	MODIFIER			ENST00000233146.7:c.2210+64G>A	NC_000002.12:g.47476635G>A		ENSP00000233146														0	0	0	0	0							0	[]	no_data	0	0					not_in_region	0	1	0	0	0	0	0	0	-1	0	0	0			0	0	VUS_low
chr2:47476638	['T', 'C']	chr2:47476638:T:C	MSH2	ENST00000233146	intron_variant	MODIFIER			ENST00000233146.7:c.2210+67T>C	NC_000002.12:g.47476638T>C		ENSP00000233146														0	0	0	0	0							0	[]	no_data	0	0					not_in_region	0	1	0	0	0	0	0	0	-1	0	0	0			0	0	VUS_low
chr2:47476648	['T', 'C']	chr2:47476648:T:C	MSH2	ENST00000233146	intron_variant	MODIFIER			ENST00000233146.7:c.2210+77T>C	NC_000002.12:g.47476648T>C		ENSP00000233146			set()	0.000153496	0	0.000475511	0	0	7.320644216691069e-05	0.000464684	0.00031511	0.00031478		0	0	0	0	0							0	[]	no_data	0	0					not_in_region	0	0	0	-4	0	0	0	0	-1	0	0	0	VUS	0.000243901	0	-5	benign
chr2:47476653	['A', 'T']	chr2:47476653:A:T	MSH2	ENST00000233146	intron_variant	MODIFIER			ENST00000233146.7:c.2210+82A>T	NC_000002.12:g.47476653A>T		ENSP00000233146			set()	2.0927799093128705e-05	0	4.755337866755433e-05	0.000319081	0	0	0	7.88e-06	7.95e-06		0	0	0	0	0							0	[]	no_data	0	0					not_in_region	0	1	0	0	0	0	0	0	-1	0	0	0	VUS	3.94397644740881e-05	0	0	VUS_low
chr2:47476654	['T', 'C']	chr2:47476654:T:C	MSH2	ENST00000233146	intron_variant	MODIFIER			ENST00000233146.7:c.2210+83T>C	NC_000002.12:g.47476654T>C		ENSP00000233146														0	0	0	0	0							0	[]	no_data	0	0					not_in_region	0	1	0	0	0	0	0	0	-1	0	0	0			0	0	VUS_low
chr2:47476662	['C', 'G']	chr2:47476662:C:G	MSH2	ENST00000233146	intron_variant	MODIFIER			ENST00000233146.7:c.2210+91C>G	NC_000002.12:g.47476662C>G		ENSP00000233146														0	0	0	0	0							0	[]	no_data	0	0					not_in_region	0	1	0	0	0	0	0	0	-1	0	0	0			0	0	VUS_low
chr2:47476663	['A', 'G']	chr2:47476663:A:G	MSH2	ENST00000233146	intron_variant	MODIFIER			ENST00000233146.7:c.2210+92A>G	NC_000002.12:g.47476663A>G		ENSP00000233146			set()	4.8828806205443713e-05	6.19348445435402e-05	2.377103736807074e-05	0	0.000656168	0	0	0.0001161	0.00011582		0	0	0	0	0							0	[]	no_data	0	0					not_in_region	0	0	0	0	0	0	0	0	-1	0	0	0	VUS	0.2949032330538735	0	-1	VUS_low
chr2:47476670	['A', 'C']	chr2:47476670:A:C	MSH2	ENST00000233146	intron_variant	MODIFIER			ENST00000233146.7:c.2210+99A>C	NC_000002.12:g.47476670A>C		ENSP00000233146			set()	1.3961995448389483e-05	0	0	0.00063857	0	0	0	0.00011326	0.00011277		0	0	0	0	0							0	[]	no_data	0	0					not_in_region	0	0	0	0	0	0	0	0	-1	0	0	0	VUS	0.000799433	0	-1	VUS_low
chr2:47476675	['TTG', 'T']	chr2:47476675:TTG:T	MSH2	ENST00000233146	intron_variant	MODIFIER			ENST00000233146.7:c.2210+106_2210+107del	NC_000002.12:g.47476677_47476678del		ENSP00000233146			set()	5.581680923210025e-05	1.5484190641355176e-05	0	0	0	0	0.000464684	2.6960000000000003e-05	2.7310000000000004e-05		0	0	0	0	0							0	[]	no_data	0	0					not_in_region	0	0	0	0	0	0	0	0	-1	0	0	0			0	-1	VUS_low
chr2:47476682	['A', 'G']	chr2:47476682:A:G	MSH2	ENST00000233146	intron_variant	MODIFIER			ENST00000233146.7:c.2210+111A>G	NC_000002.12:g.47476682A>G		ENSP00000233146			set()	6.977685362211648e-06	0	2.37789508726875e-05	0	0	0	0	0	0		0	0	0	0	0							0	[]	no_data	0	0					not_in_region	0	1	0	0	0	0	0	0	-1	0	0	0			0	0	VUS_low
chr2:47476702	['G', 'A']	chr2:47476702:G:A	MSH2	ENST00000233146	intron_variant	MODIFIER			ENST00000233146.7:c.2210+131G>A	NC_000002.12:g.47476702G>A		ENSP00000233146														0	0	0	0	0							0	[]	no_data	0	0					not_in_region	0	1	0	0	0	0	0	0	-1	0	0	0			0	0	VUS_low
chr2:47476706	['A', 'G']	chr2:47476706:A:G	MSH2	ENST00000233146	intron_variant	MODIFIER			ENST00000233146.7:c.2210+135A>G	NC_000002.12:g.47476706A>G		ENSP00000233146			set()	6.979828296223913e-06	1.5488987330008364e-05	0	0	0	0	0	0	0		0	0	0	0	0							0	[]	no_data	0	0					not_in_region	0	1	0	0	0	0	0	0	-1	0	0	0			0	0	VUS_low
chr2:47476713	['A', 'G']	chr2:47476713:A:G	MSH2	ENST00000233146	intron_variant	MODIFIER			ENST00000233146.7:c.2210+142A>G	NC_000002.12:g.47476713A>G		ENSP00000233146			set()	6.279040562602035e-05	1.5484190641355176e-05	0.00014268	0	0	7.32493407559332e-05	0.000464253	6.208999999999997e-05	6.150999999999993e-05		0	0	0	0	0							0	[]	no_data	0	0					not_in_region	0	0	0	0	0	0	0	0	-1	0	0	0			0	-1	VUS_low
chr2:47476719	['T', 'C']	chr2:47476719:T:C	MSH2	ENST00000233146	intron_variant	MODIFIER			ENST00000233146.7:c.2210+148T>C	NC_000002.12:g.47476719T>C		ENSP00000233146			set()	0.00068368	0.000418099	7.131311210421222e-05	0	0.0206422	0.000219716	0.000929368	0.0165584	0.0165582		0	0	0	0	0							0	[]	no_data	0	0					not_in_region	0	0	-8	0	0	0	0	0	-1	0	0	0			0	-9	benign
chr2:47476729	['T', 'C']	chr2:47476729:T:C	MSH2	ENST00000233146	intron_variant	MODIFIER			ENST00000233146.7:c.2210+158T>C	NC_000002.12:g.47476729T>C		ENSP00000233146			set()	2.093071931905393e-05	1.5485149741398e-05	0	0	0	7.323861139592794e-05	0.000465116	5.56e-06	5.54e-06		0	0	0	0	0							0	[]	no_data	0	0					not_in_region	0	1	0	0	0	0	0	0	-1	0	0	0			0	0	VUS_low
chr2:47476746	['G', 'A']	chr2:47476746:G:A	MSH2	ENST00000233146	intron_variant	MODIFIER			ENST00000233146.7:c.2210+175G>A	NC_000002.12:g.47476746G>A		ENSP00000233146			set()	0.5046202452015154	0.3847977684797768	0.7303657431691384	0.6888604353393086	0.4381171823568137	0.3963011889035667	0.4864990689013035	0.7235148700000006	0.7235147200000817		0	0	0	0	0	676957	Benign		['Benign']	['GeneDx']	['2018']	1	['Benign']	No_clingen_labs	0	0					not_in_region	0	0	-8	0	0	0	0	0	-1	0	0	0			0	-9	benign
chr2:47476754	['G', 'A']	chr2:47476754:G:A	MSH2	ENST00000233146	intron_variant	MODIFIER			ENST00000233146.7:c.2210+183G>A	NC_000002.12:g.47476754G>A		ENSP00000233146			set()	0.00388301	0.00027881	0.0107634	0	0	0.00146585	0.00140056	0.00994416	0.00994358		0	0	0	0	0							0	[]	no_data	0	0					not_in_region	0	0	-8	0	0	0	0	0	-1	0	0	0			0	-9	benign
chr2:47476805	['A', 'C']	chr2:47476805:A:C	MSH2	ENST00000233146	intron_variant	MODIFIER			ENST00000233146.7:c.2210+234A>C	NC_000002.12:g.47476805A>C		ENSP00000233146			set()	6.279391038611278e-05	0.000123877	0	0	0	0	0	6.110999999999998e-05	6.132999999999994e-05		0	0	0	0	0							0	[]	no_data	0	0					not_in_region	0	0	0	0	0	0	0	0	-1	0	0	0			0	-1	VUS_low
chr2:47476811	['A', 'G']	chr2:47476811:A:G	MSH2	ENST00000233146	intron_variant	MODIFIER			ENST00000233146.7:c.2210+240A>G	NC_000002.12:g.47476811A>G		ENSP00000233146			set()	0.000237231	0	0.0008086	0	0	0	0	0.00059433	0.00059421		0	0	0	0	0							0	[]	no_data	0	0					not_in_region	0	0	0	-4	0	0	0	0	-1	0	0	0			0	-5	benign
chr2:47476845	['T', 'G']	chr2:47476845:T:G	MSH2	ENST00000233146	intron_variant	MODIFIER			ENST00000233146.7:c.2210+274T>G	NC_000002.12:g.47476845T>G		ENSP00000233146			set()	0.1919481281703721	0.1767960081819872	0.2203745175584885	0.1608056265984654	0.1739986868023637	0.1291575091575091	0.1854089219330855	0.216618	0.2166183600000015		0	0	0	0	0	90923	Benign		['Benign', 'Benign']	['International Society for Gastrointestinal Hereditary Tumours (InSiGHT)', 'GeneDx']	['2013', '2018']	2	['Benign']	No_clingen_labs	0	0					not_in_region	0	0	-8	0	0	0	0	0	-1	0	0	0			0	-9	benign
chr2:47476848	['G', 'A']	chr2:47476848:G:A	MSH2	ENST00000233146	intron_variant	MODIFIER			ENST00000233146.7:c.2210+277G>A	NC_000002.12:g.47476848G>A		ENSP00000233146														0	0	0	0	0							0	[]	no_data	0	0					not_in_region	0	1	0	0	0	0	0	0	-1	0	0	0			0	0	VUS_low
chr2:47476849	['C', 'A']	chr2:47476849:C:A	MSH2	ENST00000233146	intron_variant	MODIFIER			ENST00000233146.7:c.2210+278C>A	NC_000002.12:g.47476849C>A		ENSP00000233146														0	0	0	0	0							0	[]	no_data	0	0					not_in_region	0	1	0	0	0	0	0	0	-1	0	0	0			0	0	VUS_low
chr2:47476850	['T', 'C']	chr2:47476850:T:C	MSH2	ENST00000233146	intron_variant	MODIFIER			ENST00000233146.7:c.2210+279T>C	NC_000002.12:g.47476850T>C		ENSP00000233146			set()	0.000209304	0.000294227	9.51022349025202e-05	0	0	0.00051252	0	0.00024027	0.00024037		0	0	0	0	0							0	[]	no_data	0	0					not_in_region	0	0	0	-4	0	0	0	0	-1	0	0	0			0	-5	benign
chr2:47476856	['T', 'G']	chr2:47476856:T:G	MSH2	ENST00000233146	intron_variant	MODIFIER			ENST00000233146.7:c.2210+285T>G	NC_000002.12:g.47476856T>G		ENSP00000233146			set()	0.0400179	0.000774281	0.1280751843921009	0	0.000327869	0.0161928	0.0348513	0.125217	0.1252165100000011		0	0	0	0	0	1245261	Benign		['Benign']	['GeneDx']	['2018']	1	['Benign']	No_clingen_labs	0	0					not_in_region	0	0	-8	0	0	0	0	0	-1	0	0	0			0	-9	benign
chr2:47476859	['TC', 'AT']	chr2:47476859:TC:AT	MSH2	ENST00000233146	intron_variant	MODIFIER			ENST00000233146.7:c.2210+288_2210+289delinsAT	NC_000002.12:g.47476859_47476860delinsAT		ENSP00000233146																									0	[]	no_data	0	0					not_in_region	0	1	0	0	0	0	0	0	0	0	0	0			0	1	VUS_low
chr2:47476862	['C', 'G']	chr2:47476862:C:G	MSH2	ENST00000233146	intron_variant	MODIFIER			ENST00000233146.7:c.2210+291C>G	NC_000002.12:g.47476862C>G		ENSP00000233146			set()	0.0104555	0.000294245	0.0324722	0	0	0.00622437	0.0134758	0.0310393	0.0310395		0	0	0	0	0	1215697	Likely_benign		['Likely benign']	['GeneDx']	['2018']	1	['Benign']	No_clingen_labs	0	0					not_in_region	0	0	-8	0	0	0	0	0	-1	0	0	0			0	-9	benign
chr2:47476866	['TC', 'T']	chr2:47476866:TC:T	MSH2	ENST00000233146	intron_variant	MODIFIER			ENST00000233146.7:c.2210+297del	NC_000002.12:g.47476868del		ENSP00000233146			set()	8.372871895060006e-05	0.000185839	0	0	0	0	0	0.00010675	0.00010689		0	0	0	0	0							0	[]	no_data	0	0					not_in_region	0	0	0	0	0	0	0	0	-1	0	0	0			0	-1	VUS_low
chr2:47476888	['G', 'C']	chr2:47476888:G:C	MSH2	ENST00000233146	intron_variant	MODIFIER			ENST00000233146.7:c.2210+317G>C	NC_000002.12:g.47476888G>C		ENSP00000233146			set()	0.9202468549727036	0.8801115241635687	0.9761610201751046	1	0.9743926460932372	0.9133333333333332	0.920391	0.9708	0.9708		0	0	0	0	0	90924	Benign		['Benign']	['International Society for Gastrointestinal Hereditary Tumours (InSiGHT)']	['2013']	0	[]	No_clingen_labs	0	0					not_in_region	0	0	-8	0	0	0	0	0	-1	0	0	0			0	-9	benign
chr2:47476906	['T', 'C']	chr2:47476906:T:C	MSH2	ENST00000233146	intron_variant	MODIFIER			ENST00000233146.7:c.2210+335T>C	NC_000002.12:g.47476906T>C		ENSP00000233146			set()	0.0103895	0.000294181	0.0323041	0	0	0.00607702	0.0134758	0.0308755	0.0308757		0	0	0	0	0							0	[]	no_data	0	0					not_in_region	0	0	-8	0	0	0	0	0	-1	0	0	0			0	-9	benign
chr2:47476908	['AT', 'A']	chr2:47476908:AT:A	MSH2	ENST00000233146	intron_variant	MODIFIER			ENST00000233146.7:c.2210+342del	NC_000002.12:g.47476913del		ENSP00000233146			set()	6.9846059285335125e-06	1.549378699141644e-05	0	0	0	0	0	0	0		0	0	0	0	0							0	[]	no_data	0	0					not_in_region	0	1	0	0	0	0	0	0	-1	0	0	0			0	0	VUS_low
chr2:47476927	['T', 'G']	chr2:47476927:T:G	MSH2	ENST00000233146	intron_variant	MODIFIER			ENST00000233146.7:c.2210+356T>G	NC_000002.12:g.47476927T>G		ENSP00000233146			set()	6.977393245883338e-06	0	0	0	0	7.318501170960187e-05	0	0	0		0	0	0	0	0							0	[]	no_data	0	0					not_in_region	0	1	0	0	0	0	0	0	-1	0	0	0			0	0	VUS_low
chr2:47476937	['A', 'G']	chr2:47476937:A:G	MSH2	ENST00000233146	intron_variant	MODIFIER			ENST00000233146.7:c.2210+366A>G	NC_000002.12:g.47476937A>G		ENSP00000233146			set()	0.0410856	0.0214711	0.0848697	0.000319898	0.0355263	0.0210503	0.0297674	0.0825443	0.082544		0	0	0	0	0							0	[]	no_data	0	0					not_in_region	0	0	-8	0	0	0	0	0	-1	0	0	0			0	-9	benign
chr2:47476951	['T', 'A']	chr2:47476951:T:A	MSH2	ENST00000233146	intron_variant	MODIFIER			ENST00000233146.7:c.2210+380T>A	NC_000002.12:g.47476951T>A		ENSP00000233146														0	0	0	0	0							0	[]	no_data	0	0					not_in_region	0	1	0	0	0	0	0	0	-1	0	0	0			0	0	VUS_low
chr2:47476969	['G', 'C']	chr2:47476969:G:C	MSH2	ENST00000233146	intron_variant	MODIFIER			ENST00000233146.7:c.2210+398G>C	NC_000002.12:g.47476969G>C		ENSP00000233146			set()	0.5353617961192194	0.4068563635236501	0.7782333031415359	0.6971830985915493	0.4769585253456221	0.4169720064487762	0.5194986072423399	0.7711622500000006	0.7711620200000842		0	0	0	0	0							0	[]	no_data	0	0					not_in_region	0	0	-8	0	0	0	0	0	-1	0	0	0			0	-9	benign
chr2:47477026	['C', 'T']	chr2:47477026:C:T	MSH2	ENST00000233146	intron_variant	MODIFIER			ENST00000233146.7:c.2210+455C>T	NC_000002.12:g.47477026C>T		ENSP00000233146			set()	6.97924372914951e-05	0.000123916	0	0	0.000328084	7.322788517867604e-05	0	6.111999999999998e-05	6.133999999999994e-05		0	0	0	0	0							0	[]	no_data	0	0					not_in_region	0	0	0	0	0	0	0	0	-1	0	0	0			0	-1	VUS_low
chr2:47478091	['C', 'G']	chr2:47478091:C:G	MSH2	ENST00000233146	intron_variant	MODIFIER			ENST00000233146.7:c.2211-181C>G	NC_000002.12:g.47478091C>G		ENSP00000233146			set()	6.303227252353205e-05	1.5506760947773228e-05	0	0	0.00232095	0	0.000466418	0.0010892	0.00108857		0	0	0	0.02	0.02							0	[]	no_data	0	0					not_in_region	0	0	0	-4	0	0	0	0	-1	0	0	0			0	-5	benign
chr2:47478111	['T', 'C']	chr2:47478111:T:C	MSH2	ENST00000233146	intron_variant	MODIFIER			ENST00000233146.7:c.2211-161T>C	NC_000002.12:g.47478111T>C		ENSP00000233146			set()	0.000902111	4.650441791970237e-05	0.00269497	0	0	0.000293556	0.000931966	0.00229131	0.00229144		0	0	0	0	0							0	[]	no_data	0	0					not_in_region	0	0	-8	0	0	0	0	0	-1	0	0	0			0	-9	benign
chr2:47478116	['A', 'C']	chr2:47478116:A:C	MSH2	ENST00000233146	intron_variant	MODIFIER			ENST00000233146.7:c.2211-156A>C	NC_000002.12:g.47478116A>C		ENSP00000233146			set()	7.019514249613927e-06	1.553277415346381e-05	0	0	0	0	0	0	0		0	0	0	0	0							0	[]	no_data	0	0					not_in_region	0	1	0	0	0	0	0	0	-1	0	0	0			0	0	VUS_low
chr2:47478133	['A', 'C']	chr2:47478133:A:C	MSH2	ENST00000233146	intron_variant	MODIFIER			ENST00000233146.7:c.2211-139A>C	NC_000002.12:g.47478133A>C		ENSP00000233146			set()	0.000112254	4.6582404273159215e-05	4.790189691511784e-05	0	0	0.000220913	0.00046729	7.031999999999999e-05	6.961999999999996e-05		0	0	0	0	0							0	[]	no_data	0	0					not_in_region	0	0	0	0	0	0	0	0	-1	0	0	0			0	-1	VUS_low
chr2:47478133	['A', 'G']	chr2:47478133:A:G	MSH2	ENST00000233146	intron_variant	MODIFIER			ENST00000233146.7:c.2211-139A>G	NC_000002.12:g.47478133A>G		ENSP00000233146			set()	7.015869897708617e-06	0	0	0.000320924	0	0	0	0	0		0	0	0	0	0							0	[]	no_data	0	0					not_in_region	0	1	0	0	0	0	0	0	-1	0	0	0			0	0	VUS_low
chr2:47478139	['T', 'A']	chr2:47478139:T:A	MSH2	ENST00000233146	intron_variant	MODIFIER			ENST00000233146.7:c.2211-133T>A	NC_000002.12:g.47478139T>A		ENSP00000233146			set()	0.000880589	0	0.00295449	0	0	0	0.000931966	0.00253139	0.00253116		0	0	0	0	0							0	[]	no_data	0	0					not_in_region	0	0	-8	0	0	0	0	0	-1	0	0	0			0	-9	benign
chr2:47478146	['A', 'G']	chr2:47478146:A:G	MSH2	ENST00000233146	intron_variant	MODIFIER			ENST00000233146.7:c.2211-126A>G	NC_000002.12:g.47478146A>G		ENSP00000233146			set()	7.001036153350696e-05	0.000124054	2.387660570173344e-05	0	0.000330688	0	0	6.117999999999998e-05	6.137999999999994e-05		0	0	0	0	0							0	[]	no_data	0	0					not_in_region	0	0	0	0	0	0	0	0	-1	0	0	0			0	-1	VUS_low
chr2:47478177	['A', 'G']	chr2:47478177:A:G	MSH2	ENST00000233146	intron_variant	MODIFIER			ENST00000233146.7:c.2211-95A>G	NC_000002.12:g.47478177A>G		ENSP00000233146			{'AC0'}	0	0	0	0	0	0	0	0	0		0	0	0	0	0							0	[]	no_data	0	0					not_in_region	0	1	0	0	0	0	0	0	-1	0	0	0	VUS	0.1563553464919014	0	0	VUS_low
chr2:47478187	['C', 'T']	chr2:47478187:C:T	MSH2	ENST00000233146	intron_variant	MODIFIER			ENST00000233146.7:c.2211-85C>T	NC_000002.12:g.47478187C>T		ENSP00000233146														0	0	0	0	0							0	[]	no_data	0	0					not_in_region	0	1	0	0	0	0	0	0	-1	0	0	0			0	0	VUS_low
chr2:47478189	['A', 'G']	chr2:47478189:A:G	MSH2	ENST00000233146	intron_variant	MODIFIER			ENST00000233146.7:c.2211-83A>G	NC_000002.12:g.47478189A>G		ENSP00000233146														0	0	0	0	0							0	[]	no_data	0	0					not_in_region	0	1	0	0	0	0	0	0	-1	0	0	0	VUS	1.5502711280339196e-09	0	0	VUS_low
chr2:47478191	['G', 'A']	chr2:47478191:G:A	MSH2	ENST00000233146	intron_variant	MODIFIER			ENST00000233146.7:c.2211-81G>A	NC_000002.12:g.47478191G>A		ENSP00000233146														0	0	0	0	0							0	[]	no_data	0	0					not_in_region	0	1	0	0	0	0	0	0	-1	0	0	0	VUS	0.00584007	0	0	VUS_low
chr2:47478193	['A', 'G']	chr2:47478193:A:G	MSH2	ENST00000233146	intron_variant	MODIFIER			ENST00000233146.7:c.2211-79A>G	NC_000002.12:g.47478193A>G		ENSP00000233146			set()	0.000132889	0.000139509	4.773041859577109e-05	0	0	0	0	8.682e-05	8.650999999999996e-05		0	0	0	0	0							0	[]	no_data	0	0					not_in_region	0	0	0	0	0	0	0	0	-1	0	0	0	Benign	0.3592315903544779	-4	-5	benign
chr2:47478194	['T', 'G']	chr2:47478194:T:G	MSH2	ENST00000233146	intron_variant	MODIFIER			ENST00000233146.7:c.2211-78T>G	NC_000002.12:g.47478194T>G		ENSP00000233146														0	0	0	0	0							0	[]	no_data	0	0					not_in_region	0	1	0	0	0	0	0	0	-1	0	0	0	VUS	1.7523118968742877	0	0	VUS_low
chr2:47478195	['T', 'C']	chr2:47478195:T:C	MSH2	ENST00000233146	intron_variant	MODIFIER			ENST00000233146.7:c.2211-77T>C	NC_000002.12:g.47478195T>C		ENSP00000233146			set()	0.000223404	3.0976055509091474e-05	0	0	0.00954575	7.32922896511287e-05	0	0.00682789	0.00682786		0	0	0	0	0							0	[]	no_data	0	0					not_in_region	0	0	-8	0	0	0	0	0	-1	0	0	0			0	-9	benign
chr2:47478197	['T', 'C']	chr2:47478197:T:C	MSH2	ENST00000233146	intron_variant	MODIFIER			ENST00000233146.7:c.2211-75T>C	NC_000002.12:g.47478197T>C		ENSP00000233146														0	0	0	0	0							0	[]	no_data	0	0					not_in_region	0	1	0	0	0	0	0	0	-1	0	0	0	VUS	0.0537906	0	0	VUS_low
chr2:47478198	['C', 'G']	chr2:47478198:C:G	MSH2	ENST00000233146	intron_variant	MODIFIER			ENST00000233146.7:c.2211-74C>G	NC_000002.12:g.47478198C>G		ENSP00000233146														0	0	0	0	0							0	[]	no_data	0	0					not_in_region	0	1	0	0	0	0	0	0	-1	0	0	0	VUS	6.820402979167847e-06	0	0	VUS_low
chr2:47478213	['G', 'T']	chr2:47478213:G:T	MSH2	ENST00000233146	intron_variant	MODIFIER			ENST00000233146.7:c.2211-59G>T	NC_000002.12:g.47478213G>T		ENSP00000233146														0	0	0	0	0							0	[]	no_data	0	0					not_in_region	0	1	0	0	0	0	0	0	-1	0	0	0			0	0	VUS_low
chr2:47478215	['A', 'T']	chr2:47478215:A:T	MSH2	ENST00000233146	intron_variant	MODIFIER			ENST00000233146.7:c.2211-57A>T	NC_000002.12:g.47478215A>T		ENSP00000233146														0	0	0	0	0							0	[]	no_data	0	0					not_in_region	0	1	0	0	0	0	0	0	-1	0	0	0	VUS	3.546235286012832e-06	0	0	VUS_low
chr2:47478218	['T', 'G']	chr2:47478218:T:G	MSH2	ENST00000233146	intron_variant	MODIFIER			ENST00000233146.7:c.2211-54T>G	NC_000002.12:g.47478218T>G		ENSP00000233146														0	0	0	0	0							0	[]	no_data	0	0					not_in_region	0	1	0	0	0	0	0	0	-1	0	0	0			0	0	VUS_low
chr2:47478225	['T', 'TA']	chr2:47478225:T:TA	MSH2	ENST00000233146	intron_variant	MODIFIER			ENST00000233146.7:c.2211-46dup	NC_000002.12:g.47478226dup		ENSP00000233146														0	0.01	0	0	0.01							0	[]	no_data	0	0					not_in_region	0	1	0	0	0	0	0	0	-1	0	0	0			0	0	VUS_low
chr2:47478230	['C', 'T']	chr2:47478230:C:T	MSH2	ENST00000233146	intron_variant	MODIFIER			ENST00000233146.7:c.2211-42C>T	NC_000002.12:g.47478230C>T		ENSP00000233146			set()	0.000139665	0	0.000476281	0	0	0	0	0.0003156	0.00031519		0	0	0	0	0							0	[]	no_data	0	0					not_in_region	0	0	0	-4	0	0	0	0	-1	0	0	0	VUS	0.000665742	0	-5	benign
chr2:47478236	['A', 'G']	chr2:47478236:A:G	MSH2	ENST00000233146	intron_variant	MODIFIER			ENST00000233146.7:c.2211-36A>G	NC_000002.12:g.47478236A>G		ENSP00000233146			set()	6.981290142418319e-06	1.5489947024381177e-05	0	0	0	0	0	0	0		0	0	0	0	0	1697904	Likely_benign		['Likely benign']	['Center for Genomic Medicine, Rigshospitalet, Copenhagen University Hospital']	['2023']	0	[]	No_clingen_labs	0	0					not_in_region	0	1	0	0	0	0	0	0	-1	0	0	0			0	0	VUS_low
chr2:47478237	['T', 'C']	chr2:47478237:T:C	MSH2	ENST00000233146	intron_variant	MODIFIER			ENST00000233146.7:c.2211-35T>C	NC_000002.12:g.47478237T>C		ENSP00000233146														0	0	0	0	0							0	[]	no_data	0	0					not_in_region	0	1	0	0	0	0	0	0	-1	0	0	0			0	0	VUS_low
chr2:47478238	['G', 'T']	chr2:47478238:G:T	MSH2	ENST00000233146	intron_variant	MODIFIER			ENST00000233146.7:c.2211-34G>T	NC_000002.12:g.47478238G>T		ENSP00000233146														0	0	0	0	0							0	[]	no_data	0	0					not_in_region	0	1	0	0	0	0	0	0	-1	0	0	0			0	0	VUS_low
chr2:47478242	['T', 'C']	chr2:47478242:T:C	MSH2	ENST00000233146	intron_variant	MODIFIER			ENST00000233146.7:c.2211-30T>C	NC_000002.12:g.47478242T>C		ENSP00000233146														0.01	0	0	0	0.01							0	[]	no_data	0	0					not_in_region	0	1	0	0	0	0	0	0	-1	0	0	0	VUS	0.00462607	0	0	VUS_low
chr2:47478245	['G', 'T']	chr2:47478245:G:T	MSH2	ENST00000233146	intron_variant	MODIFIER			ENST00000233146.7:c.2211-27G>T	NC_000002.12:g.47478245G>T		ENSP00000233146														0.01	0	0	0	0.01							0	[]	no_data	0	0					not_in_region	0	1	0	0	0	0	0	0	-1	0	0	0			0	0	VUS_low
chr2:47478248	['A', 'G']	chr2:47478248:A:G	MSH2	ENST00000233146	intron_variant	MODIFIER			ENST00000233146.7:c.2211-24A>G	NC_000002.12:g.47478248A>G		ENSP00000233146														0.01	0.04	0	0	0.04							0	[]	no_data	0	0					not_in_region	0	1	0	0	0	0	0	0	-1	0	0	0			0	0	VUS_low
chr2:47478250	['T', 'C']	chr2:47478250:T:C	MSH2	ENST00000233146	intron_variant	MODIFIER			ENST00000233146.7:c.2211-22T>C	NC_000002.12:g.47478250T>C		ENSP00000233146														0	0	0	0	0							0	[]	no_data	0	0					not_in_region	0	1	0	0	0	0	0	0	-1	0	0	0	VUS	0.00575356	0	0	VUS_low
chr2:47478253	['A', 'G']	chr2:47478253:A:G	MSH2	ENST00000233146	intron_variant	MODIFIER			ENST00000233146.7:c.2211-19A>G	NC_000002.12:g.47478253A>G		ENSP00000233146														0	0.01	0	0	0.01	491800	Likely_benign		['Likely benign', 'Likely benign', 'Likely benign']	['Center for Genomic Medicine, Rigshospitalet, Copenhagen University Hospital', 'Color Diagnostics, LLC DBA Color Health', 'Labcorp Genetics (formerly Invitae), Labcorp']	['2023', '2017', '2025']	2	['Benign']	No_clingen_labs	0	0					not_in_region	0	1	0	0	0	0	0	0	-1	0	0	0	VUS	8.096039001726701e-10	0	0	benign
chr2:47478254	['T', 'C']	chr2:47478254:T:C	MSH2	ENST00000233146	intron_variant	MODIFIER			ENST00000233146.7:c.2211-18T>C	NC_000002.12:g.47478254T>C		ENSP00000233146														0.01	0.03	0	0	0.03	924322	Likely_benign		['Likely benign', 'Likely benign']	['Labcorp Genetics (formerly Invitae), Labcorp', 'Color Diagnostics, LLC DBA Color Health']	['2024', '2019']	2	['Benign']	No_clingen_labs	0	0					not_in_region	0	1	0	0	0	0	0	0	-1	0	0	0			0	0	benign
chr2:47478260	['TATG', 'T']	chr2:47478260:TATG:T	MSH2	ENST00000233146	splice_polypyrimidine_tract_variant	LOW			ENST00000233146.7:c.2211-11_2211-9del	NC_000002.12:g.47478261_47478263del		ENSP00000233146														0	0.07	0	0	0.07	748092	Likely_benign		['Likely benign']	['Labcorp Genetics (formerly Invitae), Labcorp']	['2023']	1	['Benign']	No_clingen_labs	0	0					not_in_region	0	1	0	0	0	0	0	0	-1	0	0	0	VUS	8.239886404496458e-06	0	0	benign
chr2:47478261	['A', 'T']	chr2:47478261:A:T	MSH2	ENST00000233146	splice_polypyrimidine_tract_variant	LOW			ENST00000233146.7:c.2211-11A>T	NC_000002.12:g.47478261A>T		ENSP00000233146														0.01	0.11	0	0	0.11							0	[]	no_data	0	0					not_in_region	0	1	0	0	0	0	0	0	0	0	0	0			0	1	VUS_low
chr2:47478262	['T', 'A']	chr2:47478262:T:A	MSH2	ENST00000233146	splice_polypyrimidine_tract_variant	LOW	OS		ENST00000233146.7:c.2211-10T>A	NC_000002.12:g.47478262T>A		ENSP00000233146														0.2	0.9	0	0	0.9	90927	Pathogenic/Likely_pathogenic		['Likely pathogenic', 'Likely pathogenic', 'Likely pathogenic', 'Likely pathogenic', 'Likely pathogenic', 'Pathogenic']	['Baylor Genetics', 'Color Diagnostics, LLC DBA Color Health', 'All of Us Research Program, National Institutes of Health', 'GeneDx', 'Ambry Genetics', 'Labcorp Genetics (formerly Invitae), Labcorp']	['2022', '2023', '2023', '2024', '2024', '2024']	6	['Pathogenic']	No_clingen_labs	0	1					not_in_region	0	1	0	0	4	0	0	1	0	0	0	0	VUS	1.6900962246388626e-05	0	6	pathogenic
chr2:47478262	['T', 'C']	chr2:47478262:T:C	MSH2	ENST00000233146	splice_polypyrimidine_tract_variant	LOW			ENST00000233146.7:c.2211-10T>C	NC_000002.12:g.47478262T>C		ENSP00000233146														0.03	0.1	0	0	0.1	2773615	Conflicting_classifications_of_pathogenicity	Uncertain_significance(1)|Likely_benign(1)	['Likely benign', 'Uncertain significance']	['Labcorp Genetics (formerly Invitae), Labcorp', 'Color Diagnostics, LLC DBA Color Health']	['2023', '2023']	2	['Benign', 'Uncertain significance']	No_clingen_labs	0	0					not_in_region	0	1	0	0	0	0	0	0	-1	0	0	0			0	0	VUS_low
chr2:47478263	['G', 'A']	chr2:47478263:G:A	MSH2	ENST00000233146	splice_polypyrimidine_tract_variant	LOW			ENST00000233146.7:c.2211-9G>A	NC_000002.12:g.47478263G>A		ENSP00000233146														0.01	0.01	0	0	0.01	796673	Likely_benign		['Likely benign']	['Labcorp Genetics (formerly Invitae), Labcorp']	['2022']	1	['Benign']	No_clingen_labs	0	0					not_in_region	0	1	0	0	0	0	0	0	-1	0	0	0	VUS	3.7406033799092787e-10	0	0	benign
chr2:47478264	['T', 'C']	chr2:47478264:T:C	MSH2	ENST00000233146	splice_region_variant	LOW			ENST00000233146.7:c.2211-8T>C	NC_000002.12:g.47478264T>C		ENSP00000233146														0.07	0.05	0	0	0.07							0	[]	no_data	0	0					not_in_region	0	1	0	0	0	0	0	0	-1	0	0	0			0	0	VUS_low
chr2:47478266	['C', 'A']	chr2:47478266:C:A	MSH2	ENST00000233146	splice_region_variant	LOW			ENST00000233146.7:c.2211-6C>A	NC_000002.12:g.47478266C>A		ENSP00000233146			set()	3.49264449070258e-05	6.195211101818295e-05	2.3816328474802324e-05	0	0	0	0	2.045e-05	2.0740000000000005e-05		0.04	0.04	0	0	0.04	216345	Conflicting_classifications_of_pathogenicity	Uncertain_significance(4)|Likely_benign(8)	['Uncertain significance', 'Likely benign', 'Uncertain significance', 'Likely benign', 'Likely benign', 'Uncertain significance', 'Likely benign', 'Likely benign', 'Likely benign', 'Uncertain significance', 'Likely benign', 'Likely benign']	['GeneDx', 'Labcorp Genetics (formerly Invitae), Labcorp', "CHEO Genetics Diagnostic Laboratory, Children's Hospital of Eastern Ontario", 'Ambry Genetics', 'Color Diagnostics, LLC DBA Color Health', 'Counsyl', 'Myriad Genetics, Inc.', "Women's Health and Genetics/Laboratory Corporation of America, LabCorp", 'All of Us Research Program, National Institutes of Health', 'Sema4, Sema4', 'Quest Diagnostics Nichols Institute San Juan Capistrano', 'Center for Genomic Medicine, Rigshospitalet, Copenhagen University Hospital']	['2020', '2025', '2022', '2019', '2015', '2015', '2023', '2022', '2023', '2021', '2021', '2023']	8	['Benign', 'Uncertain significance']	No_clingen_labs	0	0					not_in_region	0	0	0	0	0	0	0	0	-1	0	0	0	VUS	0.2714579586589652	0	-1	VUS_low
chr2:47478266	['C', 'T']	chr2:47478266:C:T	MSH2	ENST00000233146	splice_region_variant	LOW			ENST00000233146.7:c.2211-6C>T	NC_000002.12:g.47478266C>T		ENSP00000233146														0.02	0.13	0	0	0.13	670047	Likely_benign		['Likely benign', 'Likely benign']	['Labcorp Genetics (formerly Invitae), Labcorp', 'GeneDx']	['2024', '2018']	2	['Benign']	No_clingen_labs	0	0					not_in_region	0	1	0	0	0	0	0	0	0	0	0	0	VUS	7.634966553380498e-06	0	1	benign
chr2:47478267	['T', 'G']	chr2:47478267:T:G	MSH2	ENST00000233146	splice_region_variant	LOW			ENST00000233146.7:c.2211-5T>G	NC_000002.12:g.47478267T>G		ENSP00000233146			set()	2.7906068174524552e-05	1.5483231660112098e-05	7.133685261806249e-05	0	0	0	0	1.892e-05	1.924000000000001e-05		0.01	0.48	0	0	0.48	216351	Conflicting_classifications_of_pathogenicity	Uncertain_significance(5)|Likely_benign(4)	['Uncertain significance', 'Uncertain significance', 'Uncertain significance', 'Likely benign', 'Likely benign', 'Likely benign', 'Likely benign', 'Likely benign', 'Uncertain significance', 'Uncertain significance']	['Counsyl', 'Illumina Laboratory Services, Illumina', 'Quest Diagnostics Nichols Institute San Juan Capistrano', 'PreventionGenetics, part of Exact Sciences', 'Ambry Genetics', 'Myriad Genetics, Inc.', 'Labcorp Genetics (formerly Invitae), Labcorp', 'Color Diagnostics, LLC DBA Color Health', "Women's Health and Genetics/Laboratory Corporation of America, LabCorp", 'GeneDx']	['2016', '2018', '2024', '2023', '2020', '2023', '2025', '2016', '2022', '2024']	6	['Benign', 'Uncertain significance']	No_clingen_labs	0	0					not_in_region	0	1	0	0	0	0	0	1	0	0	0	0	VUS	0.1389618283155966	0	2	VUS_low
chr2:47478272	['G', 'C']	chr2:47478272:G:C	MSH2	ENST00000233146	missense_variant	MODERATE		ENSP00000233146.2:p.Arg737Ser	ENST00000233146.7:c.2211G>C	NC_000002.12:g.47478272G>C	14/16	ENSP00000233146	likely_pathogenic	0.773											0.667	0.08	0.22	0	0	0.22	820901	Uncertain_significance		['Uncertain significance', 'Uncertain significance']	['Color Diagnostics, LLC DBA Color Health', 'Ambry Genetics']	['2019', '2021']	2	['Uncertain significance']	No_clingen_labs	0	0					not_in_region	0	1	0	0	0	0	0	1	0	0	0	0			0	1	VUS_low
chr2:47478280	['C', 'G']	chr2:47478280:C:G	MSH2	ENST00000233146	missense_variant	MODERATE		ENSP00000233146.2:p.Thr740Ser	ENST00000233146.7:c.2219C>G	NC_000002.12:g.47478280C>G	14/16	ENSP00000233146	likely_benign	0.1078											0.586	0	0.1	0	0	0.1	489934	Conflicting_classifications_of_pathogenicity	Uncertain_significance(2)|Likely_benign(1)	['Uncertain significance', 'Uncertain significance', 'Likely benign']	['Labcorp Genetics (formerly Invitae), Labcorp', 'Color Diagnostics, LLC DBA Color Health', 'Ambry Genetics']	['2023', '2018', '2022']	3	['Benign', 'Uncertain significance']	No_clingen_labs	0	0					not_in_region	0	1	0	0	0	0	0	0	-1	0	0	0	VUS	4.42965878755033e-06	0	1	VUS_low
chr2:47478285	['G', 'A']	chr2:47478285:G:A	MSH2	ENST00000233146	missense_variant	MODERATE		ENSP00000233146.2:p.Asp742Asn	ENST00000233146.7:c.2224G>A	NC_000002.12:g.47478285G>A	14/16	ENSP00000233146	likely_benign	0.0945	set()	6.978854072161351e-06	1.5483231660112098e-05	0	0	0	0	0	0	0	0.336	0.11	0.06	0	0	0.11	246264	Conflicting_classifications_of_pathogenicity	Uncertain_significance(4)|Likely_benign(2)	['Uncertain significance', 'Likely benign', 'Likely benign', 'Uncertain significance', 'Uncertain significance', 'Uncertain significance']	['All of Us Research Program, National Institutes of Health', 'Labcorp Genetics (formerly Invitae), Labcorp', 'Ambry Genetics', 'Color Diagnostics, LLC DBA Color Health', 'Baylor Genetics', 'GeneDx']	['2023', '2024', '2022', '2021', '2023', '2024']	6	['Benign', 'Uncertain significance']	No_clingen_labs	0	0					not_in_region	0	1	0	0	0	0	0	0	0	0	0	0	VUS	0.3883827331160567	0	1	VUS_low
chr2:47478286	['A', 'G']	chr2:47478286:A:G	MSH2	ENST00000233146	missense_variant	MODERATE		ENSP00000233146.2:p.Asp742Gly	ENST00000233146.7:c.2225A>G	NC_000002.12:g.47478286A>G	14/16	ENSP00000233146	likely_benign	0.3288											0.616	0	0.02	0	0	0.02							0	[]	no_data	0	0					not_in_region	0	1	0	0	0	0	0	0	-1	0	0	0			0	1	VUS_low
chr2:47478300	['A', 'G']	chr2:47478300:A:G	MSH2	ENST00000233146	missense_variant	MODERATE		ENSP00000233146.2:p.Ile747Val	ENST00000233146.7:c.2239A>G	NC_000002.12:g.47478300A>G	14/16	ENSP00000233146	likely_benign	0.1112											0.605	0.05	0	0.01	0	0.05	483667	Conflicting_classifications_of_pathogenicity	Uncertain_significance(4)|Likely_benign(1)	['Uncertain significance', 'Uncertain significance', 'Likely benign', 'Uncertain significance', 'Uncertain significance']	['Baylor Genetics', 'All of Us Research Program, National Institutes of Health', 'Ambry Genetics', 'Labcorp Genetics (formerly Invitae), Labcorp', "Women's Health and Genetics/Laboratory Corporation of America, LabCorp"]	['2024', '2024', '2022', '2025', '2024']	4	['Benign', 'Uncertain significance']	No_clingen_labs	0	0					not_in_region	0	1	0	0	0	0	0	0	-1	0	0	0	VUS	1.4497127958270196e-05	0	1	VUS_low
chr2:47478309	['T', 'C']	chr2:47478309:T:C	MSH2	ENST00000233146	synonymous_variant	LOW		ENSP00000233146.2:p.Leu750=	ENST00000233146.7:c.2248T>C	NC_000002.12:g.47478309T>C	14/16	ENSP00000233146			set()	6.977393245883338e-06	1.5485629335976214e-05	0	0	0	0	0	0	0		0.01	0	0.01	0	0.01	219939	Benign/Likely_benign		['Likely benign', 'Likely benign', 'Likely benign', 'Benign', 'Likely benign']	['Ambry Genetics', 'All of Us Research Program, National Institutes of Health', 'Color Diagnostics, LLC DBA Color Health', 'Labcorp Genetics (formerly Invitae), Labcorp', "Women's Health and Genetics/Laboratory Corporation of America, LabCorp"]	['2016', '2023', '2017', '2024', '2017']	4	['Benign']	No_clingen_labs	0	0					not_in_region	0	1	0	0	0	0	0	0	-1	0	0	0	VUS	0.000856579	0	0	benign
chr2:47478316	['G', 'A']	chr2:47478316:G:A	MSH2	ENST00000233146	missense_variant	MODERATE		ENSP00000233146.2:p.Arg752Lys	ENST00000233146.7:c.2255G>A	NC_000002.12:g.47478316G>A	14/16	ENSP00000233146	likely_pathogenic	0.9922											0.914	0	0.08	0	0.02	0.08	1058002	Conflicting_classifications_of_pathogenicity	Uncertain_significance(1)|Likely_benign(1)	['Likely benign', 'Uncertain significance']	['Ambry Genetics', 'Labcorp Genetics (formerly Invitae), Labcorp']	['2023', '2024']	2	['Benign', 'Uncertain significance']	No_clingen_labs	0	0					not_in_region	0	1	0	0	0	1	0	0	-1	0	0	0			0	2	VUS_low
chr2:47478321	['A', 'G']	chr2:47478321:A:G	MSH2	ENST00000233146	missense_variant	MODERATE		ENSP00000233146.2:p.Thr754Ala	ENST00000233146.7:c.2260A>G	NC_000002.12:g.47478321A>G	14/16	ENSP00000233146	likely_pathogenic	0.993	set()	6.978464458680512e-06	0	0	0.000319081	0	0	0	0	0	0.93	0	0.01	0	0	0.01	216352	Conflicting_classifications_of_pathogenicity	Uncertain_significance(8)|Likely_benign(2)	['Uncertain significance', 'Uncertain significance', 'Uncertain significance', 'Uncertain significance', 'Uncertain significance', 'Uncertain significance', 'Likely benign', 'Likely benign', 'Uncertain significance', 'Uncertain significance']	['All of Us Research Program, National Institutes of Health', 'Color Diagnostics, LLC DBA Color Health', 'Sema4, Sema4', 'Fulgent Genetics, Fulgent Genetics', 'Illumina Laboratory Services, Illumina', 'CeGaT Center for Human Genetics Tuebingen', 'Ambry Genetics', 'Labcorp Genetics (formerly Invitae), Labcorp', 'GeneDx', "Women's Health and Genetics/Laboratory Corporation of America, LabCorp"]	['2024', '2023', '2021', '2022', '2017', '2021', '2023', '2024', '2023', '2016']	6	['Benign', 'Uncertain significance']	No_clingen_labs	0	0					not_in_region	0	1	0	0	0	1	0	0	-1	0	0	0	VUS	0.000246873	0	2	VUS_low
chr2:47478321	['A', 'T']	chr2:47478321:A:T	MSH2	ENST00000233146	missense_variant	MODERATE		ENSP00000233146.2:p.Thr754Ser	ENST00000233146.7:c.2260A>T	NC_000002.12:g.47478321A>T	14/16	ENSP00000233146	likely_pathogenic	0.992	set()	1.3956928917361024e-05	0	4.757600266425615e-05	0	0	0	0	7.88e-06	7.95e-06	0.92	0	0.01	0	0	0.01	229770	Conflicting_classifications_of_pathogenicity	Uncertain_significance(6)|Benign(1)|Likely_benign(2)	['Likely benign', 'Uncertain significance', 'Likely benign', 'Uncertain significance', 'Uncertain significance', 'Uncertain significance', 'Uncertain significance', 'Uncertain significance', 'Benign']	['Myriad Genetics, Inc.', "Women's Health and Genetics/Laboratory Corporation of America, LabCorp", 'Ambry Genetics', 'All of Us Research Program, National Institutes of Health', 'Fulgent Genetics, Fulgent Genetics', 'GeneDx', 'Color Diagnostics, LLC DBA Color Health', 'Quest Diagnostics Nichols Institute San Juan Capistrano', 'Labcorp Genetics (formerly Invitae), Labcorp']	['2024', '2018', '2022', '2023', '2021', '2023', '2023', '2023', '2024']	7	['Benign', 'Uncertain significance']	No_clingen_labs	0	0					not_in_region	0	1	0	0	0	1	0	0	-1	0	0	0	VUS	0.1851079704670375	0	2	VUS_low
chr2:47478322	['C', 'T']	chr2:47478322:C:T	MSH2	ENST00000233146	missense_variant	MODERATE		ENSP00000233146.2:p.Thr754Ile	ENST00000233146.7:c.2261C>T	NC_000002.12:g.47478322C>T	14/16	ENSP00000233146	likely_pathogenic	0.9985											0.94	0	0.05	0	0.01	0.05	525737	Uncertain_significance		['Uncertain significance']	['Labcorp Genetics (formerly Invitae), Labcorp']	['2017']	0	[]	No_clingen_labs	0	0					not_in_region	0	1	0	0	0	1	0	0	-1	0	0	0			0	2	VUS_low
chr2:47478327	['A', 'G']	chr2:47478327:A:G	MSH2	ENST00000233146	missense_variant	MODERATE		ENSP00000233146.2:p.Thr756Ala	ENST00000233146.7:c.2266A>G	NC_000002.12:g.47478327A>G	14/16	ENSP00000233146	likely_pathogenic	0.9852											0.921	0	0	0.01	0	0.01	479790	Conflicting_classifications_of_pathogenicity	Uncertain_significance(3)|Likely_benign(1)	['Uncertain significance', 'Uncertain significance', 'Uncertain significance', 'Likely benign']	['Quest Diagnostics Nichols Institute San Juan Capistrano', 'Ambry Genetics', 'All of Us Research Program, National Institutes of Health', 'Labcorp Genetics (formerly Invitae), Labcorp']	['2018', '2024', '2024', '2025']	4	['Benign', 'Uncertain significance']	No_clingen_labs	0	0					not_in_region	0	1	0	0	0	1	0	0	-1	0	0	0			0	2	VUS_low
chr2:47478327	['A', 'T']	chr2:47478327:A:T	MSH2	ENST00000233146	missense_variant	MODERATE		ENSP00000233146.2:p.Thr756Ser	ENST00000233146.7:c.2266A>T	NC_000002.12:g.47478327A>T	14/16	ENSP00000233146	likely_pathogenic	0.9764											0.856	0	0	0	0	0	491802	Uncertain_significance		['Uncertain significance', 'Uncertain significance']	['Labcorp Genetics (formerly Invitae), Labcorp', 'Color Diagnostics, LLC DBA Color Health']	['2023', '2019']	2	['Uncertain significance']	No_clingen_labs	0	0					not_in_region	0	1	0	0	0	1	0	0	-1	0	0	0	VUS	0.000859438	0	2	VUS_low
chr2:47478328	['C', 'G']	chr2:47478328:C:G	MSH2	ENST00000233146	missense_variant	MODERATE		ENSP00000233146.2:p.Thr756Ser	ENST00000233146.7:c.2267C>G	NC_000002.12:g.47478328C>G	14/16	ENSP00000233146	likely_pathogenic	0.9764	set()	4.886493731326613e-05	0	0.000166587	0	0	0	0	7.795999999999998e-05	7.726999999999992e-05	0.833	0	0.03	0	0.03	0.03	408544	Conflicting_classifications_of_pathogenicity	Uncertain_significance(7)|Likely_benign(1)	['Uncertain significance', 'Uncertain significance', 'Uncertain significance', 'Uncertain significance', 'Likely benign', 'Uncertain significance', 'Uncertain significance', 'Uncertain significance']	['Baylor Genetics', "Women's Health and Genetics/Laboratory Corporation of America, LabCorp", 'Labcorp Genetics (formerly Invitae), Labcorp', 'All of Us Research Program, National Institutes of Health', 'Ambry Genetics', 'Color Diagnostics, LLC DBA Color Health', 'Baylor Genetics', 'GeneDx']	['2023', '2018', '2024', '2023', '2023', '2023', '2021', '2023']	7	['Benign', 'Uncertain significance']	No_clingen_labs	0	0					not_in_region	0	0	0	0	0	1	0	0	-1	0	0	0	VUS	0.00105159	0	1	VUS_low
chr2:47478329	['C', 'T']	chr2:47478329:C:T	MSH2	ENST00000233146	synonymous_variant	LOW		ENSP00000233146.2:p.Thr756=	ENST00000233146.7:c.2268C>T	NC_000002.12:g.47478329C>T	14/16	ENSP00000233146														0	0.04	0	0.02	0.04	1561311	Likely_benign		['Likely benign', 'Likely benign', 'Likely benign']	['Color Diagnostics, LLC DBA Color Health', 'Labcorp Genetics (formerly Invitae), Labcorp', 'Ambry Genetics']	['2023', '2024', '2021']	3	['Benign']	No_clingen_labs	0	0					not_in_region	0	1	0	0	0	0	0	0	-1	0	0	0			0	0	benign
chr2:47478330	['T', 'G']	chr2:47478330:T:G	MSH2	ENST00000233146	missense_variant	MODERATE		ENSP00000233146.2:p.Tyr757Asp	ENST00000233146.7:c.2269T>G	NC_000002.12:g.47478330T>G	14/16	ENSP00000233146	likely_pathogenic	0.9738											0.933	0.03	0	0.03	0	0.03	525759	Uncertain_significance		['Uncertain significance', 'Uncertain significance']	['Labcorp Genetics (formerly Invitae), Labcorp', 'Ambry Genetics']	['2022', '2023']	2	['Uncertain significance']	No_clingen_labs	0	0					not_in_region	0	1	0	0	0	1	0	0	-1	0	0	0			0	2	VUS_low
chr2:47478332	['C', 'T']	chr2:47478332:C:T	MSH2	ENST00000233146	synonymous_variant	LOW		ENSP00000233146.2:p.Tyr757=	ENST00000233146.7:c.2271C>T	NC_000002.12:g.47478332C>T	14/16	ENSP00000233146			set()	5.584954133564178e-05	3.097509602279767e-05	2.38004569687738e-05	0.000319285	0	7.319572536963841e-05	0	2.6980000000000003e-05	2.732000000000001e-05		0	0.04	0	0.03	0.04	183956	Conflicting_classifications_of_pathogenicity	Uncertain_significance(1)|Benign(3)|Likely_benign(8)	['Likely benign', 'Likely benign', 'Likely benign', 'Likely benign', 'Benign', 'Likely benign', 'Likely benign', 'Benign', 'Likely benign', 'Likely benign', 'Likely benign', 'Benign', 'Likely benign', 'Uncertain significance']	['PreventionGenetics, part of Exact Sciences', 'All of Us Research Program, National Institutes of Health', 'Ambry Genetics', 'Sema4, Sema4', 'GeneDx', 'Center for Genomic Medicine, Rigshospitalet, Copenhagen University Hospital', 'Department of Pathology and Laboratory Medicine, Sinai Health System', 'Labcorp Genetics (formerly Invitae), Labcorp', "Women's Health and Genetics/Laboratory Corporation of America, LabCorp", 'Genetic Services Laboratory, University of Chicago', "CHEO Genetics Diagnostic Laboratory, Children's Hospital of Eastern Ontario", 'Quest Diagnostics Nichols Institute San Juan Capistrano', 'Color Diagnostics, LLC DBA Color Health', 'Illumina Laboratory Services, Illumina']	['2024', '2023', '2014', '2021', '2015', '2024', '-', '2025', '2021', '2021', '2022', '2022', '2016', '2017']	7	['Benign']	No_clingen_labs	0	0					not_in_region	0	0	0	0	0	0	0	0	-1	0	0	0	Benign	0.2225685800329894	-4	-5	benign
chr2:47478333	['G', 'A']	chr2:47478333:G:A	MSH2	ENST00000233146	missense_variant	MODERATE		ENSP00000233146.2:p.Asp758Asn	ENST00000233146.7:c.2272G>A	NC_000002.12:g.47478333G>A	14/16	ENSP00000233146	likely_pathogenic	0.9918											0.859	0	0.03	0	0.02	0.03	408498	Conflicting_classifications_of_pathogenicity	Uncertain_significance(1)|Likely_benign(2)	['Uncertain significance', 'Likely benign', 'Likely benign']	['Baylor Genetics', 'Labcorp Genetics (formerly Invitae), Labcorp', 'Ambry Genetics']	['2024', '2024', '2024']	3	['Benign', 'Uncertain significance']	No_clingen_labs	0	0					not_in_region	0	1	0	0	0	1	0	0	-1	0	0	0	VUS	0.010352	0	2	VUS_low
chr2:47478336	['G', 'T']	chr2:47478336:G:T	MSH2	ENST00000233146	stop_gained	HIGH	HC	ENSP00000233146.2:p.Gly759Ter	ENST00000233146.7:c.2275G>T	NC_000002.12:g.47478336G>T	14/16	ENSP00000233146														0	0.07	0	0	0.07	90946	Pathogenic		['Pathogenic', 'Pathogenic', 'Pathogenic', 'Pathogenic']	['Myriad Genetics, Inc.', 'Labcorp Genetics (formerly Invitae), Labcorp', 'International Society for Gastrointestinal Hereditary Tumours (InSiGHT)', 'Ambry Genetics']	['2023', '2024', '2013', '2023']	4	['Pathogenic']	No_clingen_labs	0	1					not_in_region	0	1	0	0	4	0	0	0	-1	0	8	0			0	13	pathogenic
chr2:47478338	['A', 'G']	chr2:47478338:A:G	MSH2	ENST00000233146	synonymous_variant	LOW		ENSP00000233146.2:p.Gly759=	ENST00000233146.7:c.2277A>G	NC_000002.12:g.47478338A>G	14/16	ENSP00000233146			set()	2.0933348219269843e-05	0	7.133346014837359e-05	0	0	0	0	1.892e-05	1.924000000000001e-05		0	0.08	0	0.05	0.08	378156	Conflicting_classifications_of_pathogenicity	Uncertain_significance(1)|Likely_benign(4)	['Likely benign', 'Likely benign', 'Likely benign', 'Likely benign', 'Uncertain significance']	["Women's Health and Genetics/Laboratory Corporation of America, LabCorp", 'Ambry Genetics', 'Labcorp Genetics (formerly Invitae), Labcorp', 'GeneDx', 'All of Us Research Program, National Institutes of Health']	['2020', '2017', '2024', '2016', '2023']	4	['Benign', 'Uncertain significance']	No_clingen_labs	0	0					not_in_region	0	1	0	0	0	0	0	0	-1	0	0	0	VUS	9.168211315210793e-13	0	0	VUS_low
chr2:47478344	['G', 'A']	chr2:47478344:G:A	MSH2	ENST00000233146	synonymous_variant	LOW		ENSP00000233146.2:p.Gly761=	ENST00000233146.7:c.2283G>A	NC_000002.12:g.47478344G>A	14/16	ENSP00000233146														0.09	0	0	0.05	0.09	415010	Likely_benign		['Likely benign', 'Likely benign', 'Likely benign', 'Likely benign']	['Ambry Genetics', 'Labcorp Genetics (formerly Invitae), Labcorp', 'Color Diagnostics, LLC DBA Color Health', 'GeneDx']	['2019', '2024', '2020', '2017']	4	['Benign']	No_clingen_labs	0	0					not_in_region	0	1	0	0	0	0	0	0	-1	0	0	0	VUS	1.9235519770576444e-05	0	0	benign
chr2:47478347	['A', 'G']	chr2:47478347:A:G	MSH2	ENST00000233146	synonymous_variant	LOW		ENSP00000233146.2:p.Leu762=	ENST00000233146.7:c.2286A>G	NC_000002.12:g.47478347A>G	14/16	ENSP00000233146			set()	6.976711736224483e-06	0	2.37789508726875e-05	0	0	0	0	0	0		0.01	0	0	0.05	0.05	821030	Likely_benign		['Likely benign', 'Likely benign']	['Labcorp Genetics (formerly Invitae), Labcorp', 'Ambry Genetics']	['2021', '2018']	2	['Benign']	No_clingen_labs	0	0					not_in_region	0	1	0	0	0	0	0	0	-1	0	0	0			0	0	benign
chr2:47478349	['C', 'T']	chr2:47478349:C:T	MSH2	ENST00000233146	missense_variant	MODERATE		ENSP00000233146.2:p.Ala763Val	ENST00000233146.7:c.2288C>T	NC_000002.12:g.47478349C>T	14/16	ENSP00000233146	likely_pathogenic	0.9844											0.868	0	0.09	0.79	0	0.79	182578	Conflicting_classifications_of_pathogenicity	Uncertain_significance(5)|Likely_benign(1)	['Uncertain significance', 'Likely benign', 'Uncertain significance', 'Uncertain significance', 'Uncertain significance', 'Uncertain significance']	['Color Diagnostics, LLC DBA Color Health', 'Myriad Genetics, Inc.', 'Labcorp Genetics (formerly Invitae), Labcorp', 'GeneDx', 'Baylor Genetics', 'Ambry Genetics']	['2020', '2023', '2024', '2018', '2023', '2024']	6	['Benign', 'Uncertain significance']	No_clingen_labs	0	0					not_in_region	0	1	0	0	0	1	0	1	0	0	0	0	VUS	0.932263	0	2	VUS_low
chr2:47478350	['A', 'G']	chr2:47478350:A:G	MSH2	ENST00000233146	synonymous_variant	LOW		ENSP00000233146.2:p.Ala763=	ENST00000233146.7:c.2289A>G	NC_000002.12:g.47478350A>G	14/16	ENSP00000233146														0	0.01	0	0.03	0.03	506332	Likely_benign		['Likely benign', 'Likely benign', 'Likely benign', 'Likely benign', 'Likely benign', 'Likely benign']	["Women's Health and Genetics/Laboratory Corporation of America, LabCorp", 'Labcorp Genetics (formerly Invitae), Labcorp', 'Color Diagnostics, LLC DBA Color Health', 'GeneDx', 'Ambry Genetics', 'Quest Diagnostics Nichols Institute San Juan Capistrano']	['2022', '2024', '2019', '2017', '2015', '2023']	5	['Benign']	No_clingen_labs	0	0					not_in_region	0	1	0	0	0	0	0	0	-1	0	0	0	VUS	2.213982088072805e-08	0	0	benign
chr2:47478351	['T', 'G']	chr2:47478351:T:G	MSH2	ENST00000233146	missense_variant	MODERATE		ENSP00000233146.2:p.Trp764Gly	ENST00000233146.7:c.2290T>G	NC_000002.12:g.47478351T>G	14/16	ENSP00000233146	likely_pathogenic	0.8873											0.912	0	0	0	0.02	0.02	246035	Uncertain_significance		['Uncertain significance', 'Uncertain significance', 'Uncertain significance']	['Labcorp Genetics (formerly Invitae), Labcorp', 'GeneDx', 'Ambry Genetics']	['2023', '2015', '2021']	3	['Uncertain significance']	No_clingen_labs	0	0					not_in_region	0	1	0	0	0	1	0	0	-1	0	0	0	VUS	4.51635595919951e-05	0	2	VUS_low
chr2:47478353	['G', 'C']	chr2:47478353:G:C	MSH2	ENST00000233146	missense_variant	MODERATE		ENSP00000233146.2:p.Trp764Cys	ENST00000233146.7:c.2292G>C	NC_000002.12:g.47478353G>C	14/16	ENSP00000233146	likely_pathogenic	0.9327											0.849	0.02	0	0	0.01	0.02	90950	Conflicting_classifications_of_pathogenicity	Uncertain_significance(1)|Likely_benign(1)	['Likely benign', 'Uncertain significance']	['Ambry Genetics', 'Labcorp Genetics (formerly Invitae), Labcorp']	['2022', '2022']	2	['Benign', 'Uncertain significance']	No_clingen_labs	0	0					not_in_region	0	1	0	0	0	1	0	0	-1	0	0	0			0	2	VUS_low
chr2:47478354	['G', 'A']	chr2:47478354:G:A	MSH2	ENST00000233146	missense_variant	MODERATE		ENSP00000233146.2:p.Ala765Thr	ENST00000233146.7:c.2293G>A	NC_000002.12:g.47478354G>A	14/16	ENSP00000233146	likely_pathogenic	0.9436											0.922	0.05	0	0	0.01	0.05	216353	Conflicting_classifications_of_pathogenicity	Uncertain_significance(6)|Likely_benign(1)	['Uncertain significance', 'Likely benign', 'Uncertain significance', 'Uncertain significance', 'Uncertain significance', 'Uncertain significance', 'Uncertain significance']	['Counsyl', 'Ambry Genetics', 'Myriad Genetics, Inc.', 'Labcorp Genetics (formerly Invitae), Labcorp', "Women's Health and Genetics/Laboratory Corporation of America, LabCorp", 'All of Us Research Program, National Institutes of Health', 'Baylor Genetics']	['2016', '2022', '2023', '2024', '2024', '2024', '2024']	5	['Benign', 'Uncertain significance']	No_clingen_labs	0	0					not_in_region	0	1	0	0	0	1	0	0	-1	0	0	0			0	2	VUS_low
chr2:47478355	['C', 'T']	chr2:47478355:C:T	MSH2	ENST00000233146	missense_variant	MODERATE		ENSP00000233146.2:p.Ala765Val	ENST00000233146.7:c.2294C>T	NC_000002.12:g.47478355C>T	14/16	ENSP00000233146	likely_pathogenic	0.9799											0.937	0	0	0.04	0	0.04	483660	Conflicting_classifications_of_pathogenicity	Uncertain_significance(4)|Likely_benign(2)	['Likely benign', 'Uncertain significance', 'Likely benign', 'Uncertain significance', 'Uncertain significance', 'Uncertain significance']	['Ambry Genetics', 'University of Washington Department of Laboratory Medicine, University of Washington', 'Labcorp Genetics (formerly Invitae), Labcorp', 'GeneDx', 'Color Diagnostics, LLC DBA Color Health', 'All of Us Research Program, National Institutes of Health']	['2022', '2018', '2025', '2024', '2023', '2024']	5	['Benign', 'Uncertain significance']	No_clingen_labs	0	0					not_in_region	0	1	0	0	0	1	0	0	-1	0	0	0	VUS	5.445653877915522e-09	0	2	VUS_low
chr2:47478356	['T', 'A']	chr2:47478356:T:A	MSH2	ENST00000233146	synonymous_variant	LOW		ENSP00000233146.2:p.Ala765=	ENST00000233146.7:c.2295T>A	NC_000002.12:g.47478356T>A	14/16	ENSP00000233146														0	0	0	0.01	0.01	186404	Likely_benign		['Likely benign', 'Likely benign', 'Likely benign']	['Color Diagnostics, LLC DBA Color Health', 'Labcorp Genetics (formerly Invitae), Labcorp', 'Ambry Genetics']	['2017', '2023', '2014']	3	['Benign']	No_clingen_labs	0	0					not_in_region	0	1	0	0	0	0	0	0	-1	0	0	0			0	0	benign
chr2:47478357	['A', 'G']	chr2:47478357:A:G	MSH2	ENST00000233146	missense_variant	MODERATE		ENSP00000233146.2:p.Ile766Val	ENST00000233146.7:c.2296A>G	NC_000002.12:g.47478357A>G	14/16	ENSP00000233146	likely_benign	0.175	set()	6.976030359684125e-06	0	2.3774428225001188e-05	0	0	0	0	0	0	0.672	0	0	0	0	0	186151	Conflicting_classifications_of_pathogenicity	Uncertain_significance(4)|Likely_benign(2)	['Uncertain significance', 'Uncertain significance', 'Likely benign', 'Uncertain significance', 'Likely benign', 'Uncertain significance', 'Uncertain significance']	['All of Us Research Program, National Institutes of Health', 'Baylor Genetics', 'Labcorp Genetics (formerly Invitae), Labcorp', 'Mayo Clinic Laboratories, Mayo Clinic', 'Ambry Genetics', 'Color Diagnostics, LLC DBA Color Health', 'GeneDx']	['2024', '2023', '2024', '-', '2023', '2020', '2017']	6	['Benign', 'Uncertain significance']	No_clingen_labs	0	0					not_in_region	0	1	0	0	0	0	0	0	-1	0	0	2	VUS	0.000239444	0	3	VUS_high
chr2:47478357	['AT', 'A']	chr2:47478357:AT:A	MSH2	ENST00000233146	frameshift_variant	HIGH	HC	ENSP00000233146.2:p.Ile766AsnfsTer46	ENST00000233146.7:c.2297del	NC_000002.12:g.47478358del	14/16	ENSP00000233146														0	0	0.07	0	0.07	218044	Pathogenic		['Pathogenic', 'Pathogenic', 'Pathogenic', 'Pathogenic', 'Pathogenic', 'Pathogenic']	["Women's Health and Genetics/Laboratory Corporation of America, LabCorp", 'Ambry Genetics', 'Myriad Genetics, Inc.', 'Mayo Clinic Laboratories, Mayo Clinic', 'Labcorp Genetics (formerly Invitae), Labcorp', 'GeneDx']	['2021', '2017', '2023', '-', '2020', '2017']	4	['Pathogenic']	No_clingen_labs	0	1					not_in_region	0	1	0	0	4	0	0	0	-1	0	8	0			0	13	pathogenic
chr2:47478359	['A', 'G']	chr2:47478359:A:G	MSH2	ENST00000233146	missense_variant	MODERATE		ENSP00000233146.2:p.Ile766Met	ENST00000233146.7:c.2298A>G	NC_000002.12:g.47478359A>G	14/16	ENSP00000233146	likely_pathogenic	0.5738											0.763	0	0	0	0	0	421405	Conflicting_classifications_of_pathogenicity	Uncertain_significance(5)|Likely_benign(1)	['Uncertain significance', 'Likely benign', 'Uncertain significance', 'Uncertain significance', 'Uncertain significance', 'Uncertain significance']	['Baylor Genetics', 'Ambry Genetics', 'All of Us Research Program, National Institutes of Health', 'GeneDx', 'Labcorp Genetics (formerly Invitae), Labcorp', 'Color Diagnostics, LLC DBA Color Health']	['2023', '2022', '2023', '2023', '2023', '2023']	6	['Benign', 'Uncertain significance']	No_clingen_labs	0	0					not_in_region	0	1	0	0	0	1	0	0	-1	0	0	2	VUS	6.157429028070097e-25	0	4	VUS_high
chr2:47478366	['T', 'C']	chr2:47478366:T:C	MSH2	ENST00000233146	missense_variant	MODERATE		ENSP00000233146.2:p.Tyr769His	ENST00000233146.7:c.2305T>C	NC_000002.12:g.47478366T>C	14/16	ENSP00000233146	likely_benign	0.1287											0.426	0	0	0	0.02	0.02	428524	Uncertain_significance		['Uncertain significance', 'Uncertain significance', 'Uncertain significance']	['Labcorp Genetics (formerly Invitae), Labcorp', 'Ambry Genetics', 'Laboratory for Molecular Medicine, Mass General Brigham Personalized Medicine']	['2023', '2022', '2018']	3	['Uncertain significance']	No_clingen_labs	0	0					not_in_region	0	1	0	0	0	0	0	0	-1	0	0	0			0	1	VUS_low
chr2:47478369	['A', 'G']	chr2:47478369:A:G	MSH2	ENST00000233146	missense_variant	MODERATE		ENSP00000233146.2:p.Ile770Val	ENST00000233146.7:c.2308A>G	NC_000002.12:g.47478369A>G	14/16	ENSP00000233146	likely_benign	0.0865	set()	0.000104646	0	0.00021399	0	0	0.00029274	0.000929368	0.00011123	0.00011146	0.417	0	0	0	0	0	90955	Conflicting_classifications_of_pathogenicity	Uncertain_significance(7)|Benign(1)|Likely_benign(4)	['Likely benign', 'Likely benign', 'Uncertain significance', 'not provided', 'Uncertain significance', 'Benign', 'Likely benign', 'Likely benign', 'Uncertain significance', 'Uncertain significance', 'Uncertain significance', 'Uncertain significance', 'Uncertain significance', 'Uncertain significance']	['Labcorp Genetics (formerly Invitae), Labcorp', 'GeneDx', 'Illumina Laboratory Services, Illumina', 'GenomeConnect - Invitae Patient Insights Network', 'Quest Diagnostics Nichols Institute San Juan Capistrano', 'Ambry Genetics', 'Color Diagnostics, LLC DBA Color Health', 'Myriad Genetics, Inc.', 'PreventionGenetics, part of Exact Sciences', 'Mayo Clinic Laboratories, Mayo Clinic', 'Counsyl', "Women's Health and Genetics/Laboratory Corporation of America, LabCorp", 'Baylor Genetics', 'Sema4, Sema4']	['2025', '2020', '2016', '-', '2024', '2021', '2016', '2024', '2024', '2023', '2016', '2024', '2023', '2022']	8	['Benign', 'Uncertain significance']	No_clingen_labs	0	0					not_in_region	0	0	0	0	0	0	0	0	-1	0	0	0	VUS	0.0116948	0	0	VUS_low
chr2:47478374	['A', 'C']	chr2:47478374:A:C	MSH2	ENST00000233146	synonymous_variant	LOW		ENSP00000233146.2:p.Ala771=	ENST00000233146.7:c.2313A>C	NC_000002.12:g.47478374A>C	14/16	ENSP00000233146														0	0	0	0.01	0.01	3709967	Likely_benign		['Likely benign']	['Labcorp Genetics (formerly Invitae), Labcorp']	['2024']	1	['Benign']	No_clingen_labs	0	0					not_in_region	0	1	0	0	0	0	0	0	-1	0	0	0	VUS	1.401005001006676e-09	0	0	benign
chr2:47478380	['G', 'C']	chr2:47478380:G:C	MSH2	ENST00000233146	missense_variant	MODERATE		ENSP00000233146.2:p.Lys773Asn	ENST00000233146.7:c.2319G>C	NC_000002.12:g.47478380G>C	14/16	ENSP00000233146	likely_benign	0.2578	set()	6.980120616484253e-06	0	2.380158994620841e-05	0	0	0	0	0	0	0.349	0	0	0	0	0	525694	Uncertain_significance		['Uncertain significance', 'Uncertain significance', 'Uncertain significance', 'Uncertain significance', 'Uncertain significance']	['Color Diagnostics, LLC DBA Color Health', 'Labcorp Genetics (formerly Invitae), Labcorp', 'All of Us Research Program, National Institutes of Health', 'Ambry Genetics', 'Sema4, Sema4']	['2023', '2025', '2023', '2024', '2022']	5	['Uncertain significance']	No_clingen_labs	0	0					not_in_region	0	1	0	0	0	0	0	0	-1	0	0	0	VUS	1.1895528318752606e-05	0	1	VUS_low
chr2:47478381	['A', 'G']	chr2:47478381:A:G	MSH2	ENST00000233146	missense_variant	MODERATE		ENSP00000233146.2:p.Ile774Val	ENST00000233146.7:c.2320A>G	NC_000002.12:g.47478381A>G	14/16	ENSP00000233146	likely_benign	0.1017											0.584	0	0	0.79	0	0.79	408475	Conflicting_classifications_of_pathogenicity	Pathogenic(2)|Likely_pathogenic(3)|Uncertain_significance(1)	['Likely pathogenic', 'Likely pathogenic', 'Pathogenic', 'Likely pathogenic', 'Pathogenic', 'Uncertain significance', 'Pathogenic']	['Clinical Genetics Laboratory, Skane University Hospital Lund', 'Baylor Genetics', 'Labcorp Genetics (formerly Invitae), Labcorp', 'Clinical Genetics and Genomics, Karolinska University Hospital', 'Ambry Genetics', 'All of Us Research Program, National Institutes of Health', 'Laboratory for Genotyping Development, RIKEN']	['2022', '2023', '2024', '2019', '2024', '2023', '2021']	4	['Pathogenic', 'Uncertain significance']	No_clingen_labs	0	1					not_in_region	0	1	0	0	0	0	0	1	0	0	0	0	VUS		0	1	VUS_low
chr2:47478382	['T', 'C']	chr2:47478382:T:C	MSH2	ENST00000233146	missense_variant	MODERATE		ENSP00000233146.2:p.Ile774Thr	ENST00000233146.7:c.2321T>C	NC_000002.12:g.47478382T>C	14/16	ENSP00000233146	likely_benign	0.1524											0.874	0	0	0	0.01	0.01	408514	Conflicting_classifications_of_pathogenicity	Uncertain_significance(9)|Likely_benign(2)	['Likely benign', 'Uncertain significance', 'Uncertain significance', 'Uncertain significance', 'Uncertain significance', 'Uncertain significance', 'Uncertain significance', 'Uncertain significance', 'Likely benign', 'Uncertain significance', 'Uncertain significance']	['Labcorp Genetics (formerly Invitae), Labcorp', 'All of Us Research Program, National Institutes of Health', 'Color Diagnostics, LLC DBA Color Health', "St. Jude Molecular Pathology, St. Jude Children's Research Hospital", 'KCCC/NGS Laboratory, Kuwait Cancer Control Center', 'Baylor Genetics', 'Sema4, Sema4', 'Fulgent Genetics, Fulgent Genetics', 'Ambry Genetics', 'GeneDx', 'Quest Diagnostics Nichols Institute San Juan Capistrano']	['2024', '2023', '2023', '2020', '2023', '2023', '2021', '2024', '2022', '2024', '2020']	8	['Benign', 'Uncertain significance']	No_clingen_labs	0	0					not_in_region	0	1	0	0	0	1	0	0	-1	0	0	0	VUS	0.000678735	0	2	VUS_low
chr2:47478383	['T', 'A']	chr2:47478383:T:A	MSH2	ENST00000233146	synonymous_variant	LOW		ENSP00000233146.2:p.Ile774=	ENST00000233146.7:c.2322T>A	NC_000002.12:g.47478383T>A	14/16	ENSP00000233146														0	0	0.05	0	0.05	1789597	Likely_benign		['Likely benign']	['Ambry Genetics']	['2020']	1	['Benign']	No_clingen_labs	0	0					not_in_region	0	1	0	0	0	0	0	0	-1	0	0	0			0	0	benign
chr2:47478383	['T', 'C']	chr2:47478383:T:C	MSH2	ENST00000233146	synonymous_variant	LOW		ENSP00000233146.2:p.Ile774=	ENST00000233146.7:c.2322T>C	NC_000002.12:g.47478383T>C	14/16	ENSP00000233146														0	0	0	0.01	0.01	237388	Likely_benign		['Likely benign', 'Likely benign']	['Labcorp Genetics (formerly Invitae), Labcorp', 'Ambry Genetics']	['2024', '2017']	2	['Benign']	No_clingen_labs	0	0					not_in_region	0	1	0	0	0	0	0	0	-1	0	0	0	VUS	3.3783986902243438e-09	0	0	benign
chr2:47478395	['C', 'T']	chr2:47478395:C:T	MSH2	ENST00000233146	synonymous_variant	LOW		ENSP00000233146.2:p.Cys778=	ENST00000233146.7:c.2334C>T	NC_000002.12:g.47478395C>T	14/16	ENSP00000233146														0.02	0	0.01	0	0.02							0	[]	no_data	0	0					not_in_region	0	1	0	0	0	0	0	0	-1	0	0	0	VUS	1.1656314180543068e-10	0	0	VUS_low
chr2:47478396	['A', 'C']	chr2:47478396:A:C	MSH2	ENST00000233146	missense_variant	MODERATE		ENSP00000233146.2:p.Met779Leu	ENST00000233146.7:c.2335A>C	NC_000002.12:g.47478396A>C	14/16	ENSP00000233146	likely_benign	0.0837											0.375	0	0.01	0	0	0.01	525698	Uncertain_significance		['Uncertain significance', 'Uncertain significance', 'Uncertain significance', 'Uncertain significance']	['Color Diagnostics, LLC DBA Color Health', 'Baylor Genetics', 'Labcorp Genetics (formerly Invitae), Labcorp', 'Ambry Genetics']	['2019', '2024', '2022', '2022']	4	['Uncertain significance']	No_clingen_labs	0	0					not_in_region	0	1	0	0	0	0	0	0	-1	0	0	0	VUS	0.0048819	0	1	VUS_low
chr2:47478396	['A', 'G']	chr2:47478396:A:G	MSH2	ENST00000233146	missense_variant	MODERATE		ENSP00000233146.2:p.Met779Val	ENST00000233146.7:c.2335A>G	NC_000002.12:g.47478396A>G	14/16	ENSP00000233146	likely_benign	0.1251											0.561	0	0.01	0	0	0.01	428505	Uncertain_significance		['Uncertain significance', 'Uncertain significance', 'Uncertain significance', 'Uncertain significance', 'Uncertain significance', 'Uncertain significance']	['Color Diagnostics, LLC DBA Color Health', 'Labcorp Genetics (formerly Invitae), Labcorp', 'All of Us Research Program, National Institutes of Health', 'Ambry Genetics', 'Mendelics', 'GeneDx']	['2023', '2024', '2023', '2024', '2022', '2021']	5	['Uncertain significance']	No_clingen_labs	0	0					not_in_region	0	1	0	0	0	0	0	0	-1	0	0	0			0	1	VUS_low
chr2:47478399	['T', 'C']	chr2:47478399:T:C	MSH2	ENST00000233146	missense_variant	MODERATE		ENSP00000233146.2:p.Phe780Leu	ENST00000233146.7:c.2338T>C	NC_000002.12:g.47478399T>C	14/16	ENSP00000233146	likely_pathogenic	0.9978											0.955	0	0.01	0	0	0.01	1789805	Likely_benign		['Likely benign']	['Ambry Genetics']	['2022']	1	['Benign']	No_clingen_labs	0	0					not_in_region	0	1	0	0	0	1	0	0	-1	0	0	0			0	2	benign
chr2:47478404	['A', 'C']	chr2:47478404:A:C	MSH2	ENST00000233146	synonymous_variant	LOW		ENSP00000233146.2:p.Ala781=	ENST00000233146.7:c.2343A>C	NC_000002.12:g.47478404A>C	14/16	ENSP00000233146														0	0	0	0	0	390464	Likely_benign		['Likely benign', 'Likely benign', 'Likely benign', 'Likely benign']	['Color Diagnostics, LLC DBA Color Health', 'Ambry Genetics', 'GeneDx', 'Labcorp Genetics (formerly Invitae), Labcorp']	['2017', '2023', '2016', '2023']	4	['Benign']	No_clingen_labs	0	0					not_in_region	0	1	0	0	0	0	0	0	-1	0	0	0	VUS	1.9661753498498857e-13	0	0	benign
chr2:47478408	['C', 'G']	chr2:47478408:C:G	MSH2	ENST00000233146	missense_variant	MODERATE		ENSP00000233146.2:p.His783Asp	ENST00000233146.7:c.2347C>G	NC_000002.12:g.47478408C>G	14/16	ENSP00000233146	likely_pathogenic	0.9995											0.975	0	0.01	0	0	0.01	455556	Uncertain_significance		['Uncertain significance', 'Uncertain significance', 'Uncertain significance', 'Uncertain significance']	['Color Diagnostics, LLC DBA Color Health', 'Labcorp Genetics (formerly Invitae), Labcorp', 'Ambry Genetics', 'Baylor Genetics']	['2019', '2022', '2023', '2024']	4	['Uncertain significance']	No_clingen_labs	0	0					not_in_region	0	1	0	0	0	1	0	0	-1	0	0	0			0	2	VUS_low
chr2:47478408	['C', 'T']	chr2:47478408:C:T	MSH2	ENST00000233146	missense_variant	MODERATE		ENSP00000233146.2:p.His783Tyr	ENST00000233146.7:c.2347C>T	NC_000002.12:g.47478408C>T	14/16	ENSP00000233146	likely_pathogenic	0.9974											0.977	0	0	0	0	0	525836	Uncertain_significance		['Uncertain significance', 'Uncertain significance', 'Uncertain significance', 'Uncertain significance']	['All of Us Research Program, National Institutes of Health', 'Labcorp Genetics (formerly Invitae), Labcorp', 'Baylor Genetics', 'Ambry Genetics']	['2023', '2024', '2023', '2023']	4	['Uncertain significance']	No_clingen_labs	0	0					not_in_region	0	1	0	0	0	1	0	0	-1	0	0	0	VUS	0.000106783	0	2	VUS_low
chr2:47478409	['A', 'G']	chr2:47478409:A:G	MSH2	ENST00000233146	missense_variant	MODERATE		ENSP00000233146.2:p.His783Arg	ENST00000233146.7:c.2348A>G	NC_000002.12:g.47478409A>G	14/16	ENSP00000233146	likely_pathogenic	0.9987	set()	1.3957708144322702e-05	3.097221792052529e-05	0	0	0	0	0	5.14e-06	4.92e-06	0.674	0	0	0	0	0	141236	Uncertain_significance		['Uncertain significance', 'Uncertain significance']	['Labcorp Genetics (formerly Invitae), Labcorp', 'Ambry Genetics']	['2024', '2021']	2	['Uncertain significance']	No_clingen_labs	0	0					not_in_region	0	1	0	0	0	0	0	0	-1	0	0	0			0	1	VUS_low
chr2:47478415	['A', 'C']	chr2:47478415:A:C	MSH2	ENST00000233146	missense_variant	MODERATE		ENSP00000233146.2:p.His785Pro	ENST00000233146.7:c.2354A>C	NC_000002.12:g.47478415A>C	14/16	ENSP00000233146	likely_pathogenic	0.9682	set()	3.4887939936922606e-05	7.74233508826262e-05	0	0	0	0	0	2.961e-05	3.0410000000000005e-05	0.963	0.01	0	0	0	0.01	185569	Conflicting_classifications_of_pathogenicity	Uncertain_significance(7)|Likely_benign(2)	['Uncertain significance', 'Uncertain significance', 'Uncertain significance', 'Likely benign', 'Uncertain significance', 'Uncertain significance', 'Uncertain significance', 'Likely benign', 'Uncertain significance', 'Uncertain significance']	["Women's Health and Genetics/Laboratory Corporation of America, LabCorp", 'Baylor Genetics', 'Color Diagnostics, LLC DBA Color Health', 'Ambry Genetics', 'PreventionGenetics, part of Exact Sciences', 'Laboratory for Molecular Medicine, Mass General Brigham Personalized Medicine', 'Quest Diagnostics Nichols Institute San Juan Capistrano', 'Labcorp Genetics (formerly Invitae), Labcorp', 'All of Us Research Program, National Institutes of Health', 'GeneDx']	['2021', '2024', '2023', '2018', '2024', '2016', '2020', '2024', '2024', '2025']	8	['Benign', 'Uncertain significance']	No_clingen_labs	0	0					not_in_region	0	0	0	0	0	1	0	0	-1	0	0	0	Benign	0.1665579470133265	-4	-3	benign
chr2:47478415	['A', 'G']	chr2:47478415:A:G	MSH2	ENST00000233146	missense_variant	MODERATE		ENSP00000233146.2:p.His785Arg	ENST00000233146.7:c.2354A>G	NC_000002.12:g.47478415A>G	14/16	ENSP00000233146	likely_pathogenic	0.9595	set()	1.3955175974769044e-05	3.096934035305048e-05	0	0	0	0	0	5.14e-06	4.92e-06	0.973	0	0.01	0	0	0.01	188316	Conflicting_classifications_of_pathogenicity	Uncertain_significance(8)|Likely_benign(2)	['Uncertain significance', 'Uncertain significance', 'Uncertain significance', 'Likely benign', 'Uncertain significance', 'Uncertain significance', 'Likely benign', 'Uncertain significance', 'Uncertain significance', 'Uncertain significance', 'Uncertain significance']	['GeneDx', 'All of Us Research Program, National Institutes of Health', 'Clinical Genetics Laboratory, Skane University Hospital Lund', 'Labcorp Genetics (formerly Invitae), Labcorp', 'PreventionGenetics, part of Exact Sciences', 'Baylor Genetics', 'Ambry Genetics', 'CSER _CC_NCGL, University of Washington', 'Color Diagnostics, LLC DBA Color Health', "Women's Health and Genetics/Laboratory Corporation of America, LabCorp", 'ARUP Laboratories, Molecular Genetics and Genomics, ARUP Laboratories']	['2023', '2024', '2022', '2024', '2024', '2024', '2021', '2017', '2023', '2021', '2020']	6	['Benign', 'Uncertain significance']	No_clingen_labs	0	0					not_in_region	0	1	0	0	0	1	0	0	-1	0	0	0	VUS	0.00283307	0	2	VUS_low
chr2:47478423	['A', 'C']	chr2:47478423:A:C	MSH2	ENST00000233146	missense_variant	MODERATE		ENSP00000233146.2:p.Thr788Pro	ENST00000233146.7:c.2362A>C	NC_000002.12:g.47478423A>C	14/16	ENSP00000233146	likely_pathogenic	0.8775	set()	2.0933640360058613e-05	4.6455449224194e-05	0	0	0	0	0	1.233e-05	1.242e-05	0.957	0.05	0.01	0	0	0.05	245647	Conflicting_classifications_of_pathogenicity	Uncertain_significance(8)|Likely_benign(1)	['Uncertain significance', 'Uncertain significance', 'Uncertain significance', 'Uncertain significance', 'Uncertain significance', 'Uncertain significance', 'Uncertain significance', 'Uncertain significance', 'Uncertain significance', 'Likely benign', 'Uncertain significance']	['Mayo Clinic Laboratories, Mayo Clinic', 'Center for Genomic Medicine, Rigshospitalet, Copenhagen University Hospital', 'GeneDx', 'Baylor Genetics', 'Color Diagnostics, LLC DBA Color Health', 'CeGaT Center for Human Genetics Tuebingen', 'Ambry Genetics', 'Joint Genome Diagnostic Labs from Nijmegen and Maastricht, Radboudumc and MUMC+', 'Clinical Genetics, Academic Medical Center', 'Labcorp Genetics (formerly Invitae), Labcorp', "Women's Health and Genetics/Laboratory Corporation of America, LabCorp"]	['2022', '2023', '2023', '2024', '2023', '2017', '2024', '-', '-', '2025', '2021']	5	['Benign', 'Uncertain significance']	No_clingen_labs	0	0					not_in_region	0	1	0	0	0	1	0	0	-1	0	0	0	VUS	0.1375411684197029	0	2	VUS_low
chr2:47478428	['C', 'T']	chr2:47478428:C:T	MSH2	ENST00000233146	synonymous_variant	LOW		ENSP00000233146.2:p.Ala789=	ENST00000233146.7:c.2367C>T	NC_000002.12:g.47478428C>T	14/16	ENSP00000233146			set()	9.076437568073282e-05	0	0.000285741	0	0	7.327080890973036e-05	0	0.00016467	0.00016458	0.057	0.1	0	0	0	0.1	185735	Likely_benign		['Likely benign', 'Likely benign', 'Likely benign', 'Likely benign', 'Likely benign', 'Likely benign', 'Likely benign', 'Likely benign', 'Likely benign']	['GeneDx', "Women's Health and Genetics/Laboratory Corporation of America, LabCorp", 'Color Diagnostics, LLC DBA Color Health', 'Ambry Genetics', 'Quest Diagnostics Nichols Institute San Juan Capistrano', 'PreventionGenetics, part of Exact Sciences', 'Labcorp Genetics (formerly Invitae), Labcorp', 'Sema4, Sema4', 'All of Us Research Program, National Institutes of Health']	['2021', '2022', '2017', '2014', '2017', '2022', '2024', '2022', '2023']	7	['Benign']	No_clingen_labs	0	0					not_in_region	0	0	0	0	0	0	-1	0	-1	0	0	0	VUS	0.000312196	0	-2	benign
chr2:47478436	['A', 'G']	chr2:47478436:A:G	MSH2	ENST00000233146	missense_variant	MODERATE		ENSP00000233146.2:p.Asn792Ser	ENST00000233146.7:c.2375A>G	NC_000002.12:g.47478436A>G	14/16	ENSP00000233146	likely_benign	0.0562	set()	1.3955370724423297e-05	0	0	0	0.000657462	0	0	0.0001163	0.0001159	0.299	0.01	0.03	0	0	0.03	143010	Conflicting_classifications_of_pathogenicity	Uncertain_significance(6)|Benign(2)	['Uncertain significance', 'Benign', 'Uncertain significance', 'Benign', 'Uncertain significance', 'Uncertain significance', 'Uncertain significance', 'Uncertain significance', 'Uncertain significance']	['Myriad Genetics, Inc.', 'Labcorp Genetics (formerly Invitae), Labcorp', 'GeneDx', 'Ambry Genetics', 'Baylor Genetics', 'Counsyl', 'Color Diagnostics, LLC DBA Color Health', 'Genetic Services Laboratory, University of Chicago', 'Department of Pathology and Laboratory Medicine, Sinai Health System']	['2023', '2024', '2023', '2024', '2024', '2016', '2020', '2019', '-']	6	['Benign', 'Uncertain significance']	No_clingen_labs	0	0					not_in_region	0	0	0	0	0	0	0	0	-1	0	0	0	VUS	0.00200466	0	0	VUS_low
chr2:47478438	['C', 'A']	chr2:47478438:C:A	MSH2	ENST00000233146	missense_variant	MODERATE		ENSP00000233146.2:p.Gln793Lys	ENST00000233146.7:c.2377C>A	NC_000002.12:g.47478438C>A	14/16	ENSP00000233146	likely_benign	0.0821											0.423	0	0.04	0	0	0.04	233943	Conflicting_classifications_of_pathogenicity	Uncertain_significance(1)|Likely_benign(1)	['Likely benign', 'Uncertain significance']	['Ambry Genetics', 'Labcorp Genetics (formerly Invitae), Labcorp']	['2024', '2024']	2	['Benign', 'Uncertain significance']	No_clingen_labs	0	0					not_in_region	0	1	0	0	0	0	0	0	-1	0	0	0	VUS		0	1	VUS_low
chr2:47478438	['C', 'G']	chr2:47478438:C:G	MSH2	ENST00000233146	missense_variant	MODERATE		ENSP00000233146.2:p.Gln793Glu	ENST00000233146.7:c.2377C>G	NC_000002.12:g.47478438C>G	14/16	ENSP00000233146	likely_benign	0.0631	set()	2.093743893246978e-05	4.645401052957572e-05	0	0	0	0	0	1.233e-05	1.242e-05	0.077	0	0.04	0	0	0.04	182579	Conflicting_classifications_of_pathogenicity	Uncertain_significance(3)|Likely_benign(3)	['Likely benign', 'Uncertain significance', 'Uncertain significance', 'Uncertain significance', 'Likely benign', 'Uncertain significance', 'Likely benign']	['Labcorp Genetics (formerly Invitae), Labcorp', 'GeneDx', 'Baylor Genetics', 'Laboratory for Molecular Medicine, Mass General Brigham Personalized Medicine', 'Ambry Genetics', 'Department of Pathology and Laboratory Medicine, Sinai Health System', 'Color Diagnostics, LLC DBA Color Health']	['2025', '2023', '2024', '2017', '2019', '-', '2016']	6	['Benign', 'Uncertain significance']	No_clingen_labs	0	0					not_in_region	0	1	0	0	0	0	-1	0	-1	0	0	0	VUS	1.287981159683171	0	0	VUS_low
chr2:47478440	['G', 'T']	chr2:47478440:G:T	MSH2	ENST00000233146	missense_variant	MODERATE		ENSP00000233146.2:p.Gln793His	ENST00000233146.7:c.2379G>T	NC_000002.12:g.47478440G>T	14/16	ENSP00000233146	likely_benign	0.1635	set()	2.0942993172584227e-05	4.6455449224194e-05	0	0	0	0	0	1.233e-05	1.242e-05	0.527	0.04	0.04	0	0	0.04	216354	Conflicting_classifications_of_pathogenicity	Uncertain_significance(6)|Likely_benign(2)	['Likely benign', 'Uncertain significance', 'not provided', 'Uncertain significance', 'Uncertain significance', 'Uncertain significance', 'Uncertain significance', 'Uncertain significance', 'Likely benign']	['Ambry Genetics', 'Baylor Genetics', 'GenomeConnect - Invitae Patient Insights Network', 'Center for Genomic Medicine, Rigshospitalet, Copenhagen University Hospital', 'MGZ Medical Genetics Center', 'GeneDx', 'All of Us Research Program, National Institutes of Health', 'Color Diagnostics, LLC DBA Color Health', 'Labcorp Genetics (formerly Invitae), Labcorp']	['2023', '2023', '-', '2024', '2022', '2023', '2023', '2022', '2024']	6	['Benign', 'Uncertain significance']	No_clingen_labs	0	0					not_in_region	0	1	0	0	0	0	0	0	-1	0	0	0	VUS	0.2015253699624481	0	1	VUS_low
chr2:47478441	['A', 'C']	chr2:47478441:A:C	MSH2	ENST00000233146	missense_variant	MODERATE		ENSP00000233146.2:p.Ile794Leu	ENST00000233146.7:c.2380A>C	NC_000002.12:g.47478441A>C	14/16	ENSP00000233146	likely_benign	0.0858											0.387	0	0.02	0	0	0.02	659154	Conflicting_classifications_of_pathogenicity	Uncertain_significance(4)|Likely_benign(1)	['Uncertain significance', 'Uncertain significance', 'Uncertain significance', 'Likely benign', 'Uncertain significance']	['Institute for Biomarker Research, Medical Diagnostic Laboratories, L.L.C.', 'All of Us Research Program, National Institutes of Health', 'Labcorp Genetics (formerly Invitae), Labcorp', 'Ambry Genetics', 'Quest Diagnostics Nichols Institute San Juan Capistrano']	['2023', '2024', '2023', '2023', '2024']	4	['Benign', 'Uncertain significance']	No_clingen_labs	0	0					not_in_region	0	1	0	0	0	0	0	0	-1	0	0	0	VUS	7.486808145954811e-06	0	1	VUS_low
chr2:47478442	['T', 'C']	chr2:47478442:T:C	MSH2	ENST00000233146	missense_variant	MODERATE		ENSP00000233146.2:p.Ile794Thr	ENST00000233146.7:c.2381T>C	NC_000002.12:g.47478442T>C	14/16	ENSP00000233146	ambiguous	0.3746											0.281	0	0.02	0	0	0.02							0	[]	no_data	0	0					not_in_region	0	1	0	0	0	0	0	0	-1	0	0	0			0	1	VUS_low
chr2:47478444	['C', 'A']	chr2:47478444:C:A	MSH2	ENST00000233146	missense_variant	MODERATE		ENSP00000233146.2:p.Pro795Thr	ENST00000233146.7:c.2383C>A	NC_000002.12:g.47478444C>A	14/16	ENSP00000233146	likely_benign	0.0927											0.757	0.01	0.02	0	0	0.02	1416256	Conflicting_classifications_of_pathogenicity	Uncertain_significance(2)|Likely_benign(1)	['Likely benign', 'Uncertain significance', 'Uncertain significance']	['Ambry Genetics', 'Labcorp Genetics (formerly Invitae), Labcorp', 'All of Us Research Program, National Institutes of Health']	['2023', '2024', '2024']	3	['Benign', 'Uncertain significance']	No_clingen_labs	0	0					not_in_region	0	1	0	0	0	1	0	0	-1	0	0	0			0	2	VUS_low
chr2:47478448	['CTG', 'C']	chr2:47478448:CTG:C	MSH2	ENST00000233146	frameshift_variant	HIGH	HC	ENSP00000233146.2:p.Val797Ter	ENST00000233146.7:c.2389_2390del	NC_000002.12:g.47478450_47478451del	14/16	ENSP00000233146														0	0.03	0	0	0.03	942026	Pathogenic		['Pathogenic', 'Pathogenic']	['Labcorp Genetics (formerly Invitae), Labcorp', 'Myriad Genetics, Inc.']	['2022', '2023']	2	['Pathogenic']	No_clingen_labs	0	1					not_in_region	0	1	0	0	4	0	0	0	-1	0	8	0			0	13	pathogenic
chr2:47478453	['A', 'G']	chr2:47478453:A:G	MSH2	ENST00000233146	missense_variant	MODERATE		ENSP00000233146.2:p.Asn798Asp	ENST00000233146.7:c.2392A>G	NC_000002.12:g.47478453A>G	14/16	ENSP00000233146	likely_benign	0.1315											0.445	0.04	0.01	0	0	0.04	186636	Conflicting_classifications_of_pathogenicity	Uncertain_significance(2)|Likely_benign(1)	['Uncertain significance', 'Uncertain significance', 'Likely benign']	['Labcorp Genetics (formerly Invitae), Labcorp', 'Color Diagnostics, LLC DBA Color Health', 'Ambry Genetics']	['2024', '2023', '2024']	3	['Benign', 'Uncertain significance']	No_clingen_labs	0	0					not_in_region	0	1	0	0	0	0	0	0	-1	0	0	0	VUS	0.016405	0	1	VUS_low
chr2:47478454	['A', 'G']	chr2:47478454:A:G	MSH2	ENST00000233146	missense_variant	MODERATE		ENSP00000233146.2:p.Asn798Ser	ENST00000233146.7:c.2393A>G	NC_000002.12:g.47478454A>G	14/16	ENSP00000233146	likely_benign	0.068											0.307	0.01	0.04	0	0	0.04	188109	Conflicting_classifications_of_pathogenicity	Uncertain_significance(5)|Likely_benign(1)	['Uncertain significance', 'Uncertain significance', 'Likely benign', 'Uncertain significance', 'Uncertain significance', 'Uncertain significance']	['All of Us Research Program, National Institutes of Health', 'Color Diagnostics, LLC DBA Color Health', 'Ambry Genetics', 'Labcorp Genetics (formerly Invitae), Labcorp', 'Mendelics', 'GeneDx']	['2024', '2022', '2021', '2024', '2019', '2019']	5	['Benign', 'Uncertain significance']	No_clingen_labs	0	0					not_in_region	0	1	0	0	0	0	0	0	-1	0	0	0	VUS	1.0339862363976527e-05	0	1	VUS_low
chr2:47478455	['T', 'C']	chr2:47478455:T:C	MSH2	ENST00000233146	synonymous_variant	LOW		ENSP00000233146.2:p.Asn798=	ENST00000233146.7:c.2394T>C	NC_000002.12:g.47478455T>C	14/16	ENSP00000233146													0.036	0.02	0	0	0	0.02							0	[]	no_data	0	0					not_in_region	0	1	0	0	0	0	-1	0	-1	0	0	0			0	-1	VUS_low
chr2:47478458	['T', 'C']	chr2:47478458:T:C	MSH2	ENST00000233146	synonymous_variant	LOW		ENSP00000233146.2:p.Asn799=	ENST00000233146.7:c.2397T>C	NC_000002.12:g.47478458T>C	14/16	ENSP00000233146			set()	6.978854072161351e-06	1.5486108960262644e-05	0	0	0	0	0	0	0	0.07	0	0.03	0	0	0.03	184388	Likely_benign		['Likely benign', 'Likely benign', 'Likely benign', 'Likely benign', 'Likely benign']	["Women's Health and Genetics/Laboratory Corporation of America, LabCorp", 'All of Us Research Program, National Institutes of Health', 'Ambry Genetics', 'Labcorp Genetics (formerly Invitae), Labcorp', 'Color Diagnostics, LLC DBA Color Health']	['2020', '2023', '2016', '2024', '2018']	4	['Benign']	No_clingen_labs	0	0					not_in_region	0	1	0	0	0	0	-1	0	-1	0	0	0	VUS	1.9987911203034748e-06	0	-1	benign
chr2:47478459	['C', 'G']	chr2:47478459:C:G	MSH2	ENST00000233146	missense_variant	MODERATE		ENSP00000233146.2:p.Leu800Val	ENST00000233146.7:c.2398C>G	NC_000002.12:g.47478459C>G	14/16	ENSP00000233146	likely_benign	0.1775											0.033	0	0.03	0	0.03	0.03	1790646	Likely_benign		['Likely benign']	['Ambry Genetics']	['2021']	1	['Benign']	No_clingen_labs	0	0					not_in_region	0	1	0	0	0	0	-1	0	-1	0	0	0			0	0	benign
chr2:47478459	['C', 'T']	chr2:47478459:C:T	MSH2	ENST00000233146	synonymous_variant	LOW		ENSP00000233146.2:p.Leu800=	ENST00000233146.7:c.2398C>T	NC_000002.12:g.47478459C>T	14/16	ENSP00000233146														0.02	0.03	0	0.04	0.04	491805	Likely_benign		['Likely benign', 'Likely benign', 'Likely benign', 'Likely benign', 'Likely benign']	['Institute for Biomarker Research, Medical Diagnostic Laboratories, L.L.C.', 'Ambry Genetics', 'GeneDx', 'Color Diagnostics, LLC DBA Color Health', 'Labcorp Genetics (formerly Invitae), Labcorp']	['2024', '2019', '2020', '2017', '2025']	4	['Benign']	No_clingen_labs	0	0					not_in_region	0	1	0	0	0	0	0	0	-1	0	0	0	VUS	7.428570651870613e-05	0	0	benign
chr2:47478461	['A', 'G']	chr2:47478461:A:G	MSH2	ENST00000233146	synonymous_variant	LOW		ENSP00000233146.2:p.Leu800=	ENST00000233146.7:c.2400A>G	NC_000002.12:g.47478461A>G	14/16	ENSP00000233146			set()	5.58191459670667e-05	7.740896705474362e-05	7.136400399638423e-05	0	0	0	0	2.9600000000000005e-05	3.0410000000000005e-05	0.062	0	0	0	0.01	0.01	90965	Conflicting_classifications_of_pathogenicity	Uncertain_significance(2)|Benign(2)|Likely_benign(9)	['Likely benign', 'Likely benign', 'Likely benign', 'Uncertain significance', 'Uncertain significance', 'Likely benign', 'Benign', 'Likely benign', 'Likely benign', 'Benign', 'Likely benign', 'Likely benign', 'Likely benign', 'Likely benign', 'Likely benign', 'Likely benign']	['PreventionGenetics, part of Exact Sciences', 'Quest Diagnostics Nichols Institute San Juan Capistrano', "Women's Health and Genetics/Laboratory Corporation of America, LabCorp", 'Illumina Laboratory Services, Illumina', 'Eurofins Ntd Llc (ga)', 'CeGaT Center for Human Genetics Tuebingen', 'GeneDx', 'Counsyl', 'Ambry Genetics', 'Myriad Genetics, Inc.', 'Clinical Genetics DNA and cytogenetics Diagnostics Lab, Erasmus MC, Erasmus Medical Center', 'Color Diagnostics, LLC DBA Color Health', 'Sema4, Sema4', 'Labcorp Genetics (formerly Invitae), Labcorp', 'Clinical Genetics, Academic Medical Center', 'Department of Pathology and Laboratory Medicine, Sinai Health System']	['2019', '2022', '2019', '2018', '2015', '2022', '2014', '2016', '2014', '2023', '2017', '2015', '2021', '2025', '-', '-']	7	['Benign']	No_clingen_labs	0	0					not_in_region	0	0	0	0	0	0	-1	0	-1	0	0	0	VUS	1.1332073783184289	0	-2	benign
chr2:47478462	['C', 'T']	chr2:47478462:C:T	MSH2	ENST00000233146	missense_variant	MODERATE		ENSP00000233146.2:p.His801Tyr	ENST00000233146.7:c.2401C>T	NC_000002.12:g.47478462C>T	14/16	ENSP00000233146	likely_pathogenic	0.5699											0.928	0.07	0.03	0	0.04	0.07	664800	Conflicting_classifications_of_pathogenicity	Uncertain_significance(2)|Likely_benign(1)	['Likely benign', 'Uncertain significance', 'Uncertain significance', 'Uncertain significance']	['Ambry Genetics', 'All of Us Research Program, National Institutes of Health', 'Department of Pathology and Laboratory Medicine, Sinai Health System', 'Labcorp Genetics (formerly Invitae), Labcorp']	['2023', '2024', '-', '2022']	3	['Benign', 'Uncertain significance']	No_clingen_labs	0	0					not_in_region	0	1	0	0	0	1	0	0	-1	0	0	0	VUS	0.6952220416869335	0	2	VUS_low
chr2:47478469	['C', 'T']	chr2:47478469:C:T	MSH2	ENST00000233146	missense_variant	MODERATE		ENSP00000233146.2:p.Thr803Ile	ENST00000233146.7:c.2408C>T	NC_000002.12:g.47478469C>T	14/16	ENSP00000233146	likely_pathogenic	0.6822											0.841	0	0.03	0	0.03	0.03	185672	Uncertain_significance		['Uncertain significance', 'Uncertain significance']	['Ambry Genetics', 'Labcorp Genetics (formerly Invitae), Labcorp']	['2019', '2024']	2	['Uncertain significance']	No_clingen_labs	0	0					not_in_region	0	1	0	0	0	1	0	0	-1	0	0	0	VUS	3.886305459064699e-21	0	2	VUS_low
chr2:47478470	['A', 'G']	chr2:47478470:A:G	MSH2	ENST00000233146	synonymous_variant	LOW		ENSP00000233146.2:p.Thr803=	ENST00000233146.7:c.2409A>G	NC_000002.12:g.47478470A>G	14/16	ENSP00000233146													0.028	0.04	0.05	0.01	0	0.05	2813037	Likely_benign		['Likely benign']	['Labcorp Genetics (formerly Invitae), Labcorp']	['2025']	1	['Benign']	No_clingen_labs	0	0					not_in_region	0	1	0	0	0	0	-1	0	-1	0	0	0			0	-1	benign
chr2:47478473	['A', 'C']	chr2:47478473:A:C	MSH2	ENST00000233146	synonymous_variant	LOW		ENSP00000233146.2:p.Ala804=	ENST00000233146.7:c.2412A>C	NC_000002.12:g.47478473A>C	14/16	ENSP00000233146													0.063	0	0	0	0.01	0.01	1145135	Likely_benign		['Likely benign', 'Likely benign']	['Ambry Genetics', 'Labcorp Genetics (formerly Invitae), Labcorp']	['2020', '2025']	2	['Benign']	No_clingen_labs	0	0					not_in_region	0	1	0	0	0	0	-1	0	-1	0	0	0	VUS	0.000247645	0	-1	benign
chr2:47478473	['A', 'G']	chr2:47478473:A:G	MSH2	ENST00000233146	synonymous_variant	LOW		ENSP00000233146.2:p.Ala804=	ENST00000233146.7:c.2412A>G	NC_000002.12:g.47478473A>G	14/16	ENSP00000233146													0.054	0.01	0	0.01	0	0.01	455563	Conflicting_classifications_of_pathogenicity	Uncertain_significance(2)|Likely_benign(2)	['Likely benign', 'Likely benign', 'Uncertain significance', 'Uncertain significance']	['Ambry Genetics', 'Labcorp Genetics (formerly Invitae), Labcorp', 'Quest Diagnostics Nichols Institute San Juan Capistrano', 'All of Us Research Program, National Institutes of Health']	['2020', '2024', '2024', '2023']	4	['Benign', 'Uncertain significance']	No_clingen_labs	0	0					not_in_region	0	1	0	0	0	0	-1	0	-1	0	0	0	VUS	1.3051365234304274e-07	0	-1	VUS_low
chr2:47478476	['C', 'T']	chr2:47478476:C:T	MSH2	ENST00000233146	synonymous_variant	LOW		ENSP00000233146.2:p.Leu805=	ENST00000233146.7:c.2415C>T	NC_000002.12:g.47478476C>T	14/16	ENSP00000233146													0.041	0	0.03	0	0.01	0.03	233633	Likely_benign		['Likely benign', 'Likely benign', 'Likely benign']	['Color Diagnostics, LLC DBA Color Health', 'Ambry Genetics', 'Labcorp Genetics (formerly Invitae), Labcorp']	['2020', '2015', '2023']	3	['Benign']	No_clingen_labs	0	0					not_in_region	0	1	0	0	0	0	-1	0	-1	0	0	0	VUS	0.0104765	0	-1	benign
chr2:47478478	['C', 'T']	chr2:47478478:C:T	MSH2	ENST00000233146	missense_variant	MODERATE		ENSP00000233146.2:p.Thr806Ile	ENST00000233146.7:c.2417C>T	NC_000002.12:g.47478478C>T	14/16	ENSP00000233146	ambiguous	0.5601											0.655	0	0	0	0	0	219534	Conflicting_classifications_of_pathogenicity	Uncertain_significance(7)|Likely_benign(1)	['Uncertain significance', 'Likely benign', 'Uncertain significance', 'Uncertain significance', 'Uncertain significance', 'Uncertain significance', 'Uncertain significance', 'Uncertain significance']	['All of Us Research Program, National Institutes of Health', 'Labcorp Genetics (formerly Invitae), Labcorp', 'Mendelics', 'GeneDx', 'Ambry Genetics', 'Quest Diagnostics Nichols Institute San Juan Capistrano', 'Color Diagnostics, LLC DBA Color Health', 'Sema4, Sema4']	['2024', '2024', '2018', '2020', '2024', '2023', '2023', '2022']	7	['Benign', 'Uncertain significance']	No_clingen_labs	0	0					not_in_region	0	1	0	0	0	0	0	0	-1	0	0	0	VUS	0.00200058	0	1	VUS_low
chr2:47478480	['A', 'G']	chr2:47478480:A:G	MSH2	ENST00000233146	missense_variant	MODERATE		ENSP00000233146.2:p.Thr807Ala	ENST00000233146.7:c.2419A>G	NC_000002.12:g.47478480A>G	14/16	ENSP00000233146	likely_benign	0.1208											0.486	0.04	0	0.01	0	0.04	919163	Uncertain_significance		['Uncertain significance', 'Uncertain significance', 'Uncertain significance', 'Uncertain significance']	['All of Us Research Program, National Institutes of Health', 'Color Diagnostics, LLC DBA Color Health', 'Labcorp Genetics (formerly Invitae), Labcorp', 'Ambry Genetics']	['2023', '2023', '2021', '2024']	4	['Uncertain significance']	No_clingen_labs	0	0					not_in_region	0	1	0	0	0	0	0	0	-1	0	0	0	VUS	1.7929582869094276e-10	0	1	VUS_low
chr2:47478481	['C', 'A']	chr2:47478481:C:A	MSH2	ENST00000233146	missense_variant	MODERATE		ENSP00000233146.2:p.Thr807Asn	ENST00000233146.7:c.2420C>A	NC_000002.12:g.47478481C>A	14/16	ENSP00000233146	likely_benign	0.1652											0.04	0.01	0	0	0	0.01	926965	Uncertain_significance		['Uncertain significance', 'Uncertain significance']	['Color Diagnostics, LLC DBA Color Health', 'Labcorp Genetics (formerly Invitae), Labcorp']	['2019', '2024']	2	['Uncertain significance']	No_clingen_labs	0	0					not_in_region	0	1	0	0	0	0	-1	0	-1	0	0	0	VUS	0.00378528	0	0	VUS_low
chr2:47478481	['C', 'G']	chr2:47478481:C:G	MSH2	ENST00000233146	missense_variant	MODERATE		ENSP00000233146.2:p.Thr807Ser	ENST00000233146.7:c.2420C>G	NC_000002.12:g.47478481C>G	14/16	ENSP00000233146	likely_benign	0.0923											0.06	0.01	0	0	0	0.01	90968	Conflicting_classifications_of_pathogenicity	Uncertain_significance(1)|Likely_benign(1)	['Uncertain significance', 'Likely benign']	['Labcorp Genetics (formerly Invitae), Labcorp', 'Ambry Genetics']	['2024', '2023']	2	['Benign', 'Uncertain significance']	No_clingen_labs	0	0					not_in_region	0	1	0	0	0	0	-1	0	-1	0	0	0	VUS	0.0293368	0	0	VUS_low
chr2:47478482	['T', 'C']	chr2:47478482:T:C	MSH2	ENST00000233146	synonymous_variant	LOW		ENSP00000233146.2:p.Thr807=	ENST00000233146.7:c.2421T>C	NC_000002.12:g.47478482T>C	14/16	ENSP00000233146													0.012	0.03	0	0.01	0	0.03	926966	Likely_benign		['Likely benign', 'Likely benign', 'Likely benign']	['Ambry Genetics', 'Labcorp Genetics (formerly Invitae), Labcorp', 'Color Diagnostics, LLC DBA Color Health']	['2020', '2024', '2018']	3	['Benign']	No_clingen_labs	0	0					not_in_region	0	1	0	0	0	0	-1	0	-1	0	0	0			0	-1	benign
chr2:47478486	['G', 'A']	chr2:47478486:G:A	MSH2	ENST00000233146	missense_variant	MODERATE		ENSP00000233146.2:p.Glu809Lys	ENST00000233146.7:c.2425G>A	NC_000002.12:g.47478486G>A	14/16	ENSP00000233146	likely_benign	0.1201	set()	0.000125628	0	0	0.00543131	0	7.323861139592794e-05	0	0.00345997	0.00346071	0.414	0	0.03	0	0.03	0.03	41648	Conflicting_classifications_of_pathogenicity	Uncertain_significance(1)|Benign(3)|Likely_benign(4)	['Likely benign', 'not provided', 'Uncertain significance', 'Uncertain significance', 'Likely benign', 'Benign', 'Likely benign', 'Benign', 'Benign', 'not provided', 'Likely benign', 'Uncertain significance', 'Likely benign', 'Likely benign']	['PreventionGenetics, part of Exact Sciences', 'ITMI', 'Cancer Genomics Group, Japanese Foundation For Cancer Research', 'Biesecker Lab/Clinical Genomics Section, National Institutes of Health', 'GeneDx', 'Quest Diagnostics Nichols Institute San Juan Capistrano', 'Color Diagnostics, LLC DBA Color Health', 'Labcorp Genetics (formerly Invitae), Labcorp', "Women's Health and Genetics/Laboratory Corporation of America, LabCorp", 'GenomeConnect, ClinGen', 'Sema4, Sema4', 'Ding PR Lab, Sun Yat-sen University Cancer Center', 'Ambry Genetics', 'Department of Pathology and Laboratory Medicine, Sinai Health System']	['2020', '2013', '2019', '2012', '2017', '2020', '2016', '2025', '2019', '-', '2021', '-', '2018', '-']	6	['Benign']	No_clingen_labs	0	0					not_in_region	0	0	-8	0	0	0	0	0	-1	0	0	0	VUS	0.0195459	0	-8	benign
chr2:47478489	['A', 'G']	chr2:47478489:A:G	MSH2	ENST00000233146	missense_variant	MODERATE		ENSP00000233146.2:p.Thr810Ala	ENST00000233146.7:c.2428A>G	NC_000002.12:g.47478489A>G	14/16	ENSP00000233146	likely_benign	0.1068											0.381	0.01	0	0.01	0	0.01							0	[]	no_data	0	0					not_in_region	0	1	0	0	0	0	0	0	-1	0	0	0			0	1	VUS_low
chr2:47478496	['C', 'G']	chr2:47478496:C:G	MSH2	ENST00000233146	missense_variant	MODERATE		ENSP00000233146.2:p.Thr812Ser	ENST00000233146.7:c.2435C>G	NC_000002.12:g.47478496C>G	14/16	ENSP00000233146	likely_pathogenic	0.6614											0.705	0	0	0.01	0.03	0.03	489937	Conflicting_classifications_of_pathogenicity	Uncertain_significance(4)|Likely_benign(1)	['Uncertain significance', 'Likely benign', 'Uncertain significance', 'Uncertain significance', 'Uncertain significance']	['Baylor Genetics', 'Ambry Genetics', 'Color Diagnostics, LLC DBA Color Health', 'Labcorp Genetics (formerly Invitae), Labcorp', 'All of Us Research Program, National Institutes of Health']	['2023', '2024', '2019', '2025', '2024']	5	['Benign', 'Uncertain significance']	No_clingen_labs	0	0					not_in_region	0	1	0	0	0	1	0	0	-1	0	0	0	VUS	1.4226020878676784e-07	0	2	VUS_low
chr2:47478498	['A', 'C']	chr2:47478498:A:C	MSH2	ENST00000233146	missense_variant	MODERATE		ENSP00000233146.2:p.Met813Leu	ENST00000233146.7:c.2437A>C	NC_000002.12:g.47478498A>C	14/16	ENSP00000233146	likely_benign	0.2054											0.563	0.03	0	0.05	0	0.05							0	[]	no_data	0	0					not_in_region	0	1	0	0	0	0	0	0	-1	0	0	0			0	1	VUS_low
chr2:47478500	['G', 'A']	chr2:47478500:G:A	MSH2	ENST00000233146	missense_variant	MODERATE		ENSP00000233146.2:p.Met813Ile	ENST00000233146.7:c.2439G>A	NC_000002.12:g.47478500G>A	14/16	ENSP00000233146	likely_pathogenic	0.9698	set()	6.980607871333435e-06	0	0	0	0	7.32171621027969e-05	0	0	0	0.748	0	0.01	0	0	0.01	141351	Conflicting_classifications_of_pathogenicity	Uncertain_significance(5)|Likely_benign(3)	['Uncertain significance', 'Uncertain significance', 'Likely benign', 'Uncertain significance', 'Likely benign', 'Uncertain significance', 'Likely benign', 'Uncertain significance']	['All of Us Research Program, National Institutes of Health', 'Sema4, Sema4', 'Ambry Genetics', 'GeneDx', 'Myriad Genetics, Inc.', 'PreventionGenetics, part of Exact Sciences', 'Labcorp Genetics (formerly Invitae), Labcorp', 'Color Diagnostics, LLC DBA Color Health']	['2023', '2021', '2019', '2022', '2023', '2023', '2024', '2023']	7	['Benign', 'Uncertain significance']	No_clingen_labs	0	0					not_in_region	0	1	0	0	0	1	0	0	-1	0	0	0	VUS	0.4988209825512307	0	2	VUS_low
chr2:47478500	['G', 'C']	chr2:47478500:G:C	MSH2	ENST00000233146	missense_variant	MODERATE		ENSP00000233146.2:p.Met813Ile	ENST00000233146.7:c.2439G>C	NC_000002.12:g.47478500G>C	14/16	ENSP00000233146	likely_pathogenic	0.9698											0.747	0.01	0	0.02	0	0.02	631127	Conflicting_classifications_of_pathogenicity	Uncertain_significance(3)|Likely_benign(2)	['Uncertain significance', 'Uncertain significance', 'Likely benign', 'Likely benign', 'Uncertain significance', 'Uncertain significance']	["Women's Health and Genetics/Laboratory Corporation of America, LabCorp", 'Color Diagnostics, LLC DBA Color Health', 'Ambry Genetics', 'Myriad Genetics, Inc.', 'Department of Pathology and Laboratory Medicine, Sinai Health System', 'Labcorp Genetics (formerly Invitae), Labcorp']	['2020', '2019', '2022', '2023', '-', '2024']	4	['Benign', 'Uncertain significance']	No_clingen_labs	0	0					not_in_region	0	1	0	0	0	1	0	0	-1	0	0	0	VUS	2.486150800037883e-07	0	2	VUS_low
chr2:47478502	['T', 'C']	chr2:47478502:T:C	MSH2	ENST00000233146	missense_variant	MODERATE		ENSP00000233146.2:p.Leu814Pro	ENST00000233146.7:c.2441T>C	NC_000002.12:g.47478502T>C	14/16	ENSP00000233146	likely_pathogenic	0.9892											0.965	0.03	0	0	0	0.03							0	[]	no_data	0	0					not_in_region	0	1	0	0	0	1	0	0	-1	0	0	0			0	2	VUS_low
chr2:47478503	['T', 'G']	chr2:47478503:T:G	MSH2	ENST00000233146	synonymous_variant	LOW		ENSP00000233146.2:p.Leu814=	ENST00000233146.7:c.2442T>G	NC_000002.12:g.47478503T>G	14/16	ENSP00000233146														0.07	0	0	0.04	0.07	428500	Likely_benign		['Likely benign', 'Likely benign', 'Likely benign', 'Likely benign']	['Ambry Genetics', 'Color Diagnostics, LLC DBA Color Health', 'GeneDx', 'Labcorp Genetics (formerly Invitae), Labcorp']	['2017', '2022', '2018', '2024']	4	['Benign']	No_clingen_labs	0	0					not_in_region	0	1	0	0	0	0	0	0	-1	0	0	0			0	0	benign
chr2:47478504	['T', 'C']	chr2:47478504:T:C	MSH2	ENST00000233146	missense_variant	MODERATE		ENSP00000233146.2:p.Tyr815His	ENST00000233146.7:c.2443T>C	NC_000002.12:g.47478504T>C	14/16	ENSP00000233146	likely_pathogenic	0.9291											0.917	0.09	0	0.01	0.04	0.09	1377066	Uncertain_significance		['Uncertain significance', 'Uncertain significance']	['Ambry Genetics', 'Labcorp Genetics (formerly Invitae), Labcorp']	['2024', '2021']	2	['Uncertain significance']	No_clingen_labs	0	0					not_in_region	0	1	0	0	0	1	0	0	-1	0	0	0			0	2	VUS_low
chr2:47478516	['A', 'G']	chr2:47478516:A:G	MSH2	ENST00000233146	missense_variant	MODERATE		ENSP00000233146.2:p.Lys819Glu	ENST00000233146.7:c.2455A>G	NC_000002.12:g.47478516A>G	14/16	ENSP00000233146	likely_benign	0.0695											0.439	0	0.01	0	0.02	0.02	479805	Uncertain_significance		['Uncertain significance', 'Uncertain significance', 'Uncertain significance', 'Uncertain significance', 'Uncertain significance']	['All of Us Research Program, National Institutes of Health', 'Ambry Genetics', 'Color Diagnostics, LLC DBA Color Health', 'Sema4, Sema4', 'Labcorp Genetics (formerly Invitae), Labcorp']	['2023', '2022', '2020', '2022', '2022']	5	['Uncertain significance']	No_clingen_labs	0	0					not_in_region	0	1	0	0	0	0	0	0	-1	0	0	0	VUS	0.00489369	0	1	VUS_low
chr2:47478519	['G', 'A']	chr2:47478519:G:A	MSH2	ENST00000233146	missense_variant	MODERATE		ENSP00000233146.2:p.Gly820Ser	ENST00000233146.7:c.2458G>A	NC_000002.12:g.47478519G>A	14/16	ENSP00000233146	likely_pathogenic	0.9083											0.916	0	0.04	0.34	0.34	0.34	927313	Uncertain_significance		['Uncertain significance']	['Color Diagnostics, LLC DBA Color Health']	['2019']	1	['Uncertain significance']	No_clingen_labs	0	0					not_in_region	0	1	0	0	0	1	0	1	0	0	0	0			0	2	VUS_low
chr2:47478520	['G', 'A']	chr2:47478520:G:A	MSH2	ENST00000233146	splice_donor_variant	HIGH	HC		ENST00000233146.7:c.2458+1G>A	NC_000002.12:g.47478520G>A		ENSP00000233146														0	0.05	0.45	0.99	0.99	90976	Likely_pathogenic		['Pathogenic', 'Likely pathogenic', 'Pathogenic', 'Likely pathogenic', 'Likely pathogenic', 'Pathogenic', 'Likely pathogenic']	['Ambry Genetics', 'International Society for Gastrointestinal Hereditary Tumours (InSiGHT)', 'Labcorp Genetics (formerly Invitae), Labcorp', 'Color Diagnostics, LLC DBA Color Health', 'Myriad Genetics, Inc.', 'GeneDx', 'Quest Diagnostics Nichols Institute San Juan Capistrano']	['2024', '2019', '2024', '2020', '2023', '2015', '2017']	7	['Pathogenic']	No_clingen_labs	0	1					not_in_region	0	1	0	0	4	0	0	1	0	0	0	0	VUS		0	1	pathogenic
chr2:47478523	['T', 'C']	chr2:47478523:T:C	MSH2	ENST00000233146	splice_donor_region_variant	LOW			ENST00000233146.7:c.2458+4T>C	NC_000002.12:g.47478523T>C		ENSP00000233146			set()	6.977880120019538e-06	1.5487548011398836e-05	0	0	0	0	0	0	0		0	0	0	0.01	0.01	386321	Conflicting_classifications_of_pathogenicity	Uncertain_significance(3)|Likely_benign(3)	['Likely benign', 'Uncertain significance', 'Likely benign', 'Uncertain significance', 'Likely benign', 'Uncertain significance']	['Ambry Genetics', 'Color Diagnostics, LLC DBA Color Health', 'GeneDx', 'All of Us Research Program, National Institutes of Health', 'Labcorp Genetics (formerly Invitae), Labcorp', "Women's Health and Genetics/Laboratory Corporation of America, LabCorp"]	['2020', '2023', '2019', '2024', '2024', '2024']	5	['Benign', 'Uncertain significance']	No_clingen_labs	0	0					not_in_region	0	1	0	0	0	0	0	0	-1	0	0	0	VUS	0.1673600164189505	0	0	VUS_low
chr2:47478527	['C', 'G']	chr2:47478527:C:G	MSH2	ENST00000233146	splice_region_variant	LOW			ENST00000233146.7:c.2458+8C>G	NC_000002.12:g.47478527C>G		ENSP00000233146			set()	2.7920092694707745e-05	3.097413659594239e-05	0	0.000319693	0	7.318501170960187e-05	0	9.52e-06	9.4e-06		0	0	0.04	0.01	0.04	135857	Conflicting_classifications_of_pathogenicity	Uncertain_significance(1)|Benign(1)|Likely_benign(7)	['Likely benign', 'Likely benign', 'Likely benign', 'Likely benign', 'Uncertain significance', 'Benign', 'Likely benign', 'Uncertain significance', 'Likely benign', 'Likely benign', 'Likely benign']	['Color Diagnostics, LLC DBA Color Health', 'Genetic Services Laboratory, University of Chicago', 'GeneDx', 'Labcorp Genetics (formerly Invitae), Labcorp', "Women's Health and Genetics/Laboratory Corporation of America, LabCorp", 'Myriad Genetics, Inc.', 'Quest Diagnostics Nichols Institute San Juan Capistrano', 'Mayo Clinic Laboratories, Mayo Clinic', 'Counsyl', "CHEO Genetics Diagnostic Laboratory, Children's Hospital of Eastern Ontario", 'PreventionGenetics, part of Exact Sciences']	['2015', '2018', '2017', '2025', '2024', '2023', '2021', '-', '2016', '2023', '2023']	5	['Benign']	No_clingen_labs	0	0					not_in_region	0	1	0	0	0	0	0	0	-1	0	0	0	VUS	1.8863	0	0	benign
chr2:47478527	['C', 'T']	chr2:47478527:C:T	MSH2	ENST00000233146	splice_region_variant	LOW			ENST00000233146.7:c.2458+8C>T	NC_000002.12:g.47478527C>T		ENSP00000233146														0	0	0	0.02	0.02	927267	Likely_benign		['Likely benign', 'Likely benign', 'Likely benign']	['Labcorp Genetics (formerly Invitae), Labcorp', 'Color Diagnostics, LLC DBA Color Health', 'Quest Diagnostics Nichols Institute San Juan Capistrano']	['2024', '2018', '2019']	3	['Benign']	No_clingen_labs	0	0					not_in_region	0	1	0	0	0	0	0	0	-1	0	0	0			0	0	benign
chr2:47478529	['A', 'G']	chr2:47478529:A:G	MSH2	ENST00000233146	intron_variant	MODIFIER			ENST00000233146.7:c.2458+10A>G	NC_000002.12:g.47478529A>G		ENSP00000233146														0	0	0	0	0	491806	Conflicting_classifications_of_pathogenicity	Uncertain_significance(2)|Likely_benign(3)	['Likely benign', 'Likely benign', 'Uncertain significance', 'Uncertain significance', 'Likely benign']	['Labcorp Genetics (formerly Invitae), Labcorp', 'Color Diagnostics, LLC DBA Color Health', 'Genetic Services Laboratory, University of Chicago', "Women's Health and Genetics/Laboratory Corporation of America, LabCorp", 'GeneDx']	['2025', '2016', '2019', '2019', '2017']	3	['Benign']	No_clingen_labs	0	0					not_in_region	0	1	0	0	0	0	0	0	-1	0	0	0	VUS	5.736891223785017e-05	0	0	benign
chr2:47478533	['G', 'T']	chr2:47478533:G:T	MSH2	ENST00000233146	intron_variant	MODIFIER			ENST00000233146.7:c.2458+14G>T	NC_000002.12:g.47478533G>T		ENSP00000233146			set()	1.3964140088253366e-05	3.097797466001673e-05	0	0	0	0	0	5.14e-06	4.92e-06		0	0	0.05	0	0.05	2047337	Likely_benign		['Likely benign']	['Labcorp Genetics (formerly Invitae), Labcorp']	['2024']	1	['Benign']	No_clingen_labs	0	0					not_in_region	0	1	0	0	0	0	0	0	-1	0	0	0	VUS	2.254539720282865e-09	0	0	benign
chr2:47478535	['G', 'A']	chr2:47478535:G:A	MSH2	ENST00000233146	intron_variant	MODIFIER			ENST00000233146.7:c.2458+16G>A	NC_000002.12:g.47478535G>A		ENSP00000233146			set()	7.67834706128717e-05	0	0.00026178	0	0	0	0	0.00014583	0.00014601		0	0	0	0	0	372015	Likely_benign		['Likely benign', 'Likely benign']	['Labcorp Genetics (formerly Invitae), Labcorp', 'Counsyl']	['2024', '2016']	1	['Benign']	No_clingen_labs	0	0					not_in_region	0	0	0	0	0	0	0	0	-1	0	0	0	VUS	0.000398135	0	-1	benign
chr2:47478541	['T', 'C']	chr2:47478541:T:C	MSH2	ENST00000233146	intron_variant	MODIFIER			ENST00000233146.7:c.2458+22T>C	NC_000002.12:g.47478541T>C		ENSP00000233146														0	0	0	0.02	0.02							0	[]	no_data	0	0					not_in_region	0	1	0	0	0	0	0	0	-1	0	0	0	VUS	0.0378458	0	0	VUS_low
chr2:47478547	['C', 'G']	chr2:47478547:C:G	MSH2	ENST00000233146	intron_variant	MODIFIER			ENST00000233146.7:c.2458+28C>G	NC_000002.12:g.47478547C>G		ENSP00000233146														0	0	0.01	0	0.01							0	[]	no_data	0	0					not_in_region	0	1	0	0	0	0	0	0	-1	0	0	0	VUS	0.1635232658486233	0	0	VUS_low
chr2:47478556	['GTAA', 'TTAT']	chr2:47478556:GTAA:TTAT	MSH2	ENST00000233146	intron_variant	MODIFIER			ENST00000233146.7:c.2458+37_2458+40delinsTTAT	NC_000002.12:g.47478556_47478559delinsTTAT		ENSP00000233146																									0	[]	no_data	0	0					not_in_region	0	1	0	0	0	0	0	0	0	0	0	0			0	1	VUS_low
chr2:47478557	['T', 'C']	chr2:47478557:T:C	MSH2	ENST00000233146	intron_variant	MODIFIER			ENST00000233146.7:c.2458+38T>C	NC_000002.12:g.47478557T>C		ENSP00000233146														0	0	0.01	0.01	0.01							0	[]	no_data	0	0					not_in_region	0	1	0	0	0	0	0	0	-1	0	0	0			0	0	VUS_low
chr2:47478558	['A', 'G']	chr2:47478558:A:G	MSH2	ENST00000233146	intron_variant	MODIFIER			ENST00000233146.7:c.2458+39A>G	NC_000002.12:g.47478558A>G		ENSP00000233146														0	0	0.01	0	0.01							0	[]	no_data	0	0					not_in_region	0	1	0	0	0	0	0	0	-1	0	0	0			0	0	VUS_low
chr2:47478559	['A', 'G']	chr2:47478559:A:G	MSH2	ENST00000233146	intron_variant	MODIFIER			ENST00000233146.7:c.2458+40A>G	NC_000002.12:g.47478559A>G		ENSP00000233146														0	0	0.01	0	0.01							0	[]	no_data	0	0					not_in_region	0	1	0	0	0	0	0	0	-1	0	0	0	VUS	6.377127985208171e-09	0	0	VUS_low
chr2:47478559	['A', 'T']	chr2:47478559:A:T	MSH2	ENST00000233146	intron_variant	MODIFIER			ENST00000233146.7:c.2458+40A>T	NC_000002.12:g.47478559A>T		ENSP00000233146			set()	6.978074888699706e-06	0	2.3783475241402278e-05	0	0	0	0	0	0		0	0	0.02	0	0.02							0	[]	no_data	0	0					not_in_region	0	1	0	0	0	0	0	0	-1	0	0	0			0	0	VUS_low
chr2:47478566	['A', 'C']	chr2:47478566:A:C	MSH2	ENST00000233146	intron_variant	MODIFIER			ENST00000233146.7:c.2458+47A>C	NC_000002.12:g.47478566A>C		ENSP00000233146														0	0	0	0	0							0	[]	no_data	0	0					not_in_region	0	1	0	0	0	0	0	0	-1	0	0	0			0	0	VUS_low
chr2:47478569	['T', 'TA']	chr2:47478569:T:TA	MSH2	ENST00000233146	intron_variant	MODIFIER			ENST00000233146.7:c.2458+51dup	NC_000002.12:g.47478570dup		ENSP00000233146														0	0	0	0	0	3256524	Likely_benign		['Likely benign']	['Center for Genomic Medicine, Rigshospitalet, Copenhagen University Hospital']	['2024']	0	[]	No_clingen_labs	0	0					not_in_region	0	1	0	0	0	0	0	0	-1	0	0	0	VUS	0.00119555	0	0	VUS_low
chr2:47478573	['A', 'G']	chr2:47478573:A:G	MSH2	ENST00000233146	intron_variant	MODIFIER			ENST00000233146.7:c.2458+54A>G	NC_000002.12:g.47478573A>G		ENSP00000233146														0	0	0	0	0							0	[]	no_data	0	0					not_in_region	0	1	0	0	0	0	0	0	-1	0	0	0			0	0	VUS_low
chr2:47478576	['C', 'T']	chr2:47478576:C:T	MSH2	ENST00000233146	intron_variant	MODIFIER			ENST00000233146.7:c.2458+57C>T	NC_000002.12:g.47478576C>T		ENSP00000233146			set()	1.396394509376789e-05	3.0973177228520105e-05	0	0	0	0	0	5.14e-06	4.92e-06		0	0	0	0	0							0	[]	no_data	0	0					not_in_region	0	1	0	0	0	0	0	0	-1	0	0	0	VUS	1.0206967322779816e-05	0	0	VUS_low
chr2:47478581	['A', 'C']	chr2:47478581:A:C	MSH2	ENST00000233146	intron_variant	MODIFIER			ENST00000233146.7:c.2458+62A>C	NC_000002.12:g.47478581A>C		ENSP00000233146			set()	6.9797308615779775e-06	0	0	0	0	7.323861139592794e-05	0	0	0		0	0	0	0	0							0	[]	no_data	0	0					not_in_region	0	1	0	0	0	0	0	0	-1	0	0	0			0	0	VUS_low
chr2:47478601	['T', 'C']	chr2:47478601:T:C	MSH2	ENST00000233146	intron_variant	MODIFIER			ENST00000233146.7:c.2458+82T>C	NC_000002.12:g.47478601T>C		ENSP00000233146														0	0	0	0	0							0	[]	no_data	0	0					not_in_region	0	1	0	0	0	0	0	0	-1	0	0	0	VUS	1.9578015957591885e-13	0	0	VUS_low
chr2:47478605	['A', 'G']	chr2:47478605:A:G	MSH2	ENST00000233146	intron_variant	MODIFIER			ENST00000233146.7:c.2458+86A>G	NC_000002.12:g.47478605A>G		ENSP00000233146			set()	0.000125602	0.000216819	0	0	0	7.318501170960187e-05	0	0.00013037	0.00013094		0	0	0	0	0							0	[]	no_data	0	0					not_in_region	0	0	0	0	0	0	0	0	-1	0	0	0	VUS	0.0139149	0	-1	VUS_low
chr2:47478607	['G', 'C']	chr2:47478607:G:C	MSH2	ENST00000233146	intron_variant	MODIFIER			ENST00000233146.7:c.2458+88G>C	NC_000002.12:g.47478607G>C		ENSP00000233146														0	0	0	0	0							0	[]	no_data	0	0					not_in_region	0	1	0	0	0	0	0	0	-1	0	0	0	VUS	0.00169617	0	0	VUS_low
chr2:47478611	['G', 'C']	chr2:47478611:G:C	MSH2	ENST00000233146	intron_variant	MODIFIER			ENST00000233146.7:c.2458+92G>C	NC_000002.12:g.47478611G>C		ENSP00000233146			set()	6.979633429652275e-06	1.5488987330008364e-05	0	0	0	0	0	0	0		0	0	0	0	0							0	[]	no_data	0	0					not_in_region	0	1	0	0	0	0	0	0	-1	0	0	0			0	0	VUS_low
chr2:47478621	['T', 'C']	chr2:47478621:T:C	MSH2	ENST00000233146	intron_variant	MODIFIER			ENST00000233146.7:c.2458+102T>C	NC_000002.12:g.47478621T>C		ENSP00000233146			set()	6.978074888699706e-06	1.5488507527414658e-05	0	0	0	0	0	0	0		0	0	0	0	0							0	[]	no_data	0	0					not_in_region	0	1	0	0	0	0	0	0	-1	0	0	0			0	0	VUS_low
chr2:47478647	['C', 'A']	chr2:47478647:C:A	MSH2	ENST00000233146	intron_variant	MODIFIER			ENST00000233146.7:c.2458+128C>A	NC_000002.12:g.47478647C>A		ENSP00000233146			set()	2.09552814294296e-05	4.647128074849743e-05	0	0	0	0	0	1.234e-05	1.242e-05		0	0	0	0	0							0	[]	no_data	0	0					not_in_region	0	1	0	0	0	0	0	0	-1	0	0	0			0	0	VUS_low
chr2:47478662	['C', 'G']	chr2:47478662:C:G	MSH2	ENST00000233146	intron_variant	MODIFIER			ENST00000233146.7:c.2458+143C>G	NC_000002.12:g.47478662C>G		ENSP00000233146														0	0	0	0	0							0	[]	no_data	0	0					not_in_region	0	1	0	0	0	0	0	0	-1	0	0	0			0	0	VUS_low
chr2:47478662	['C', 'T']	chr2:47478662:C:T	MSH2	ENST00000233146	intron_variant	MODIFIER			ENST00000233146.7:c.2458+143C>T	NC_000002.12:g.47478662C>T		ENSP00000233146														0	0	0	0	0							0	[]	no_data	0	0					not_in_region	0	1	0	0	0	0	0	0	-1	0	0	0			0	0	VUS_low
chr2:47478705	['A', 'T']	chr2:47478705:A:T	MSH2	ENST00000233146	intron_variant	MODIFIER			ENST00000233146.7:c.2458+186A>T	NC_000002.12:g.47478705A>T		ENSP00000233146			set()	0.000781708	0.00117698	0.000118951	0	0	0.000366354	0.000929368	0.00096351	0.00096376		0	0	0	0	0							0	[]	no_data	0	0					not_in_region	0	0	0	-4	0	0	0	0	-1	0	0	0			0	-5	benign
chr2:47478709	['C', 'T']	chr2:47478709:C:T	MSH2	ENST00000233146	intron_variant	MODIFIER			ENST00000233146.7:c.2458+190C>T	NC_000002.12:g.47478709C>T		ENSP00000233146			set()	0.000670307	0.000123931	0.00180883	0	0	0.00087925	0	0.00148156	0.00148066		0	0	0	0	0							0	[]	no_data	0	0					not_in_region	0	0	0	-4	0	0	0	0	-1	0	0	0			0	-5	benign
chr2:47478711	['A', 'G']	chr2:47478711:A:G	MSH2	ENST00000233146	intron_variant	MODIFIER			ENST00000233146.7:c.2458+192A>G	NC_000002.12:g.47478711A>G		ENSP00000233146			set()	0.000384089	0.000619713	0.00014283	0	0	0.000146671	0	0.00046742	0.00046716		0	0	0	0	0							0	[]	no_data	0	0					not_in_region	0	0	0	-4	0	0	0	0	-1	0	0	0			0	-5	benign
chr2:47480490	['A', 'G']	chr2:47480490:A:G	MSH2	ENST00000233146	intron_variant	MODIFIER			ENST00000233146.7:c.2459-206A>G	NC_000002.12:g.47480490A>G		ENSP00000233146			set()	0.00323153	0	0.00982772	0	0	0.00322344	0.00278552	0.00904573	0.00904519		0	0	0	0	0							0	[]	no_data	0	0					not_in_region	0	0	-8	0	0	0	0	0	-1	0	0	0			0	-9	benign
chr2:47480497	['C', 'T']	chr2:47480497:C:T	MSH2	ENST00000233146	intron_variant	MODIFIER			ENST00000233146.7:c.2459-199C>T	NC_000002.12:g.47480497C>T		ENSP00000233146														0	0	0	0	0							0	[]	no_data	0	0					not_in_region	0	1	0	0	0	0	0	0	-1	0	0	0			0	0	VUS_low
chr2:47480498	['A', 'G']	chr2:47480498:A:G	MSH2	ENST00000233146	intron_variant	MODIFIER			ENST00000233146.7:c.2459-198A>G	NC_000002.12:g.47480498A>G		ENSP00000233146			set()	6.9831426935378e-06	1.5488507527414658e-05	0	0	0	0	0	0	0		0	0	0	0	0							0	[]	no_data	0	0					not_in_region	0	1	0	0	0	0	0	0	-1	0	0	0			0	0	VUS_low
chr2:47480499	['C', 'T']	chr2:47480499:C:T	MSH2	ENST00000233146	intron_variant	MODIFIER			ENST00000233146.7:c.2459-197C>T	NC_000002.12:g.47480499C>T		ENSP00000233146			set()	6.284740649702523e-05	0.000123904	2.3806122934818835e-05	0	0	0	0	6.111999999999998e-05	6.133999999999994e-05		0	0	0	0	0							0	[]	no_data	0	0					not_in_region	0	0	0	0	0	0	0	0	-1	0	0	0			0	-1	VUS_low
chr2:47480502	['T', 'C']	chr2:47480502:T:C	MSH2	ENST00000233146	intron_variant	MODIFIER			ENST00000233146.7:c.2459-194T>C	NC_000002.12:g.47480502T>C		ENSP00000233146			set()	8.374741778795154e-05	0.000139362	7.1360608943863e-05	0	0	0	0	7.234999999999998e-05	7.225999999999993e-05		0	0	0	0	0							0	[]	no_data	0	0					not_in_region	0	0	0	0	0	0	0	0	-1	0	0	0			0	-1	VUS_low
chr2:47480531	['A', 'C']	chr2:47480531:A:C	MSH2	ENST00000233146	intron_variant	MODIFIER			ENST00000233146.7:c.2459-165A>C	NC_000002.12:g.47480531A>C		ENSP00000233146														0	0	0	0	0							0	[]	no_data	0	0					not_in_region	0	1	0	0	0	0	0	0	-1	0	0	0			0	0	VUS_low
chr2:47480532	['G', 'C']	chr2:47480532:G:C	MSH2	ENST00000233146	intron_variant	MODIFIER			ENST00000233146.7:c.2459-164G>C	NC_000002.12:g.47480532G>C		ENSP00000233146			set()	6.98431323247985e-06	0	2.381859756097561e-05	0	0	0	0	0	0		0	0	0	0	0							0	[]	no_data	0	0					not_in_region	0	1	0	0	0	0	0	0	-1	0	0	0			0	0	VUS_low
chr2:47480552	['A', 'C']	chr2:47480552:A:C	MSH2	ENST00000233146	intron_variant	MODIFIER			ENST00000233146.7:c.2459-144A>C	NC_000002.12:g.47480552A>C		ENSP00000233146														0	0	0	0	0							0	[]	no_data	0	0					not_in_region	0	1	0	0	0	0	0	0	-1	0	0	0			0	0	VUS_low
chr2:47480552	['AT', 'A']	chr2:47480552:AT:A	MSH2	ENST00000233146	intron_variant	MODIFIER			ENST00000233146.7:c.2459-140del	NC_000002.12:g.47480556del		ENSP00000233146			set()	6.97953600044669e-06	1.5487548011398836e-05	0	0	0	0	0	0	0		0	0	0	0	0							0	[]	no_data	0	0					not_in_region	0	1	0	0	0	0	0	0	-1	0	0	0			0	0	VUS_low
chr2:47480562	['T', 'C']	chr2:47480562:T:C	MSH2	ENST00000233146	intron_variant	MODIFIER			ENST00000233146.7:c.2459-134T>C	NC_000002.12:g.47480562T>C		ENSP00000233146														0	0	0	0	0							0	[]	no_data	0	0					not_in_region	0	1	0	0	0	0	0	0	-1	0	0	0			0	0	VUS_low
chr2:47480585	['G', 'A']	chr2:47480585:G:A	MSH2	ENST00000233146	intron_variant	MODIFIER			ENST00000233146.7:c.2459-111G>A	NC_000002.12:g.47480585G>A		ENSP00000233146			set()	6.980997724194742e-06	1.549042691616581e-05	0	0	0	0	0	0	0		0	0	0	0.01	0.01							0	[]	no_data	0	0					not_in_region	0	1	0	0	0	0	0	0	-1	0	0	0			0	0	VUS_low
chr2:47480591	['C', 'T']	chr2:47480591:C:T	MSH2	ENST00000233146	intron_variant	MODIFIER			ENST00000233146.7:c.2459-105C>T	NC_000002.12:g.47480591C>T		ENSP00000233146														0	0	0	0	0							0	[]	no_data	0	0					not_in_region	0	1	0	0	0	0	0	0	-1	0	0	0			0	0	VUS_low
chr2:47480592	['G', 'A']	chr2:47480592:G:A	MSH2	ENST00000233146	intron_variant	MODIFIER			ENST00000233146.7:c.2459-104G>A	NC_000002.12:g.47480592G>A		ENSP00000233146			set()	6.983727913960472e-06	0	2.380158994620841e-05	0	0	0	0	0	0		0	0	0	0	0							0	[]	no_data	0	0					not_in_region	0	1	0	0	0	0	0	0	-1	0	0	0			0	0	VUS_low
chr2:47480595	['A', 'G']	chr2:47480595:A:G	MSH2	ENST00000233146	intron_variant	MODIFIER			ENST00000233146.7:c.2459-101A>G	NC_000002.12:g.47480595A>G		ENSP00000233146			set()	6.977587987384521e-06	0	2.378234398782344e-05	0	0	0	0	0	0		0	0	0	0	0							0	[]	no_data	0	0					not_in_region	0	1	0	0	0	0	0	0	-1	0	0	0			0	0	VUS_low
chr2:47480605	['C', 'G']	chr2:47480605:C:G	MSH2	ENST00000233146	intron_variant	MODIFIER			ENST00000233146.7:c.2459-91C>G	NC_000002.12:g.47480605C>G		ENSP00000233146														0	0	0	0	0							0	[]	no_data	0	0					not_in_region	0	1	0	0	0	0	0	0	-1	0	0	0			0	0	VUS_low
chr2:47480616	['G', 'T']	chr2:47480616:G:T	MSH2	ENST00000233146	intron_variant	MODIFIER			ENST00000233146.7:c.2459-80G>T	NC_000002.12:g.47480616G>T		ENSP00000233146			set()	4.1885401541382775e-05	3.0970299482796e-05	0	0	0	0	0	1.804e-05	1.7870000000000003e-05		0	0	0	0.01	0.01							0	[]	no_data	0	0					not_in_region	0	1	0	0	0	0	0	0	-1	0	0	0	VUS	0.00182952	0	0	VUS_low
chr2:47480618	['G', 'A']	chr2:47480618:G:A	MSH2	ENST00000233146	intron_variant	MODIFIER			ENST00000233146.7:c.2459-78G>A	NC_000002.12:g.47480618G>A		ENSP00000233146														0	0	0.02	0	0.02							0	[]	no_data	0	0					not_in_region	0	1	0	0	0	0	0	0	-1	0	0	0	VUS	0.0020758	0	0	VUS_low
chr2:47480624	['G', 'C']	chr2:47480624:G:C	MSH2	ENST00000233146	intron_variant	MODIFIER			ENST00000233146.7:c.2459-72G>C	NC_000002.12:g.47480624G>C		ENSP00000233146			set()	6.97943857396111e-05	0	0.00023788	0	0	0	0	0.00012875	0.00012814		0	0	0	0	0							0	[]	no_data	0	0					not_in_region	0	0	0	0	0	0	0	0	-1	0	0	0	VUS	4.5442014923143276e-11	0	-1	VUS_low
chr2:47480625	['A', 'G']	chr2:47480625:A:G	MSH2	ENST00000233146	intron_variant	MODIFIER			ENST00000233146.7:c.2459-71A>G	NC_000002.12:g.47480625A>G		ENSP00000233146			set()	0.000265122	7.742814667988107e-05	0.000689491	0	0	0.000292869	0	0.00049251	0.00049248		0	0	0	0	0							0	[]	no_data	0	0					not_in_region	0	0	0	-4	0	0	0	0	-1	0	0	0	Benign	0.4396255223574556	-4	-9	benign
chr2:47480634	['A', 'G']	chr2:47480634:A:G	MSH2	ENST00000233146	intron_variant	MODIFIER			ENST00000233146.7:c.2459-62A>G	NC_000002.12:g.47480634A>G		ENSP00000233146														0	0	0	0	0							0	[]	no_data	0	0					not_in_region	0	1	0	0	0	0	0	0	-1	0	0	0	VUS	0.000501211	0	0	VUS_low
chr2:47480639	['C', 'T']	chr2:47480639:C:T	MSH2	ENST00000233146	intron_variant	MODIFIER			ENST00000233146.7:c.2459-57C>T	NC_000002.12:g.47480639C>T		ENSP00000233146														0	0	0	0	0							0	[]	no_data	0	0					not_in_region	0	1	0	0	0	0	0	0	-1	0	0	0	VUS	0.00806485	0	0	VUS_low
chr2:47480644	['A', 'G']	chr2:47480644:A:G	MSH2	ENST00000233146	intron_variant	MODIFIER			ENST00000233146.7:c.2459-52A>G	NC_000002.12:g.47480644A>G		ENSP00000233146														0	0	0	0	0							0	[]	no_data	0	0					not_in_region	0	1	0	0	0	0	0	0	-1	0	0	0			0	0	VUS_low
chr2:47480647	['G', 'A']	chr2:47480647:G:A	MSH2	ENST00000233146	intron_variant	MODIFIER			ENST00000233146.7:c.2459-49G>A	NC_000002.12:g.47480647G>A		ENSP00000233146														0	0	0	0	0							0	[]	no_data	0	0					not_in_region	0	1	0	0	0	0	0	0	-1	0	0	0	VUS	1.4535916082030433e-05	0	0	VUS_low
chr2:47480649	['T', 'A']	chr2:47480649:T:A	MSH2	ENST00000233146	intron_variant	MODIFIER			ENST00000233146.7:c.2459-47T>A	NC_000002.12:g.47480649T>A		ENSP00000233146			set()	1.3952644723807398e-05	3.096934035305048e-05	0	0	0	0	0	5.14e-06	4.92e-06		0	0	0	0	0							0	[]	no_data	0	0					not_in_region	0	1	0	0	0	0	0	0	-1	0	0	0	VUS	9.569578072438866e-12	0	0	VUS_low
chr2:47480649	['T', 'C']	chr2:47480649:T:C	MSH2	ENST00000233146	intron_variant	MODIFIER			ENST00000233146.7:c.2459-47T>C	NC_000002.12:g.47480649T>C		ENSP00000233146														0	0	0	0	0							0	[]	no_data	0	0					not_in_region	0	1	0	0	0	0	0	0	-1	0	0	0	VUS	0.000359686	0	0	VUS_low
chr2:47480652	['C', 'G']	chr2:47480652:C:G	MSH2	ENST00000233146	intron_variant	MODIFIER			ENST00000233146.7:c.2459-44C>G	NC_000002.12:g.47480652C>G		ENSP00000233146			set()	3.48957315541163e-05	0	0	0.000957854	0	0.000146542	0	0.0002604	0.00026083		0	0	0	0	0							0	[]	no_data	0	0					not_in_region	0	0	0	-4	0	0	0	0	-1	0	0	0	VUS	0.00152925	0	-5	benign
chr2:47480653	['T', 'G']	chr2:47480653:T:G	MSH2	ENST00000233146	intron_variant	MODIFIER			ENST00000233146.7:c.2459-43T>G	NC_000002.12:g.47480653T>G		ENSP00000233146			set()	1.395400759098013e-05	0	4.755564009891573e-05	0	0	0	0	7.88e-06	7.95e-06		0	0	0	0	0							0	[]	no_data	0	0					not_in_region	0	1	0	0	0	0	0	0	-1	0	0	0			0	0	VUS_low
chr2:47480658	['T', 'G']	chr2:47480658:T:G	MSH2	ENST00000233146	intron_variant	MODIFIER			ENST00000233146.7:c.2459-38T>G	NC_000002.12:g.47480658T>G		ENSP00000233146			set()	6.977490615275122e-06	1.5486588614260052e-05	0	0	0	0	0	0	0		0	0	0	0	0	2575366	Likely_benign		['Likely benign']	['Center for Genomic Medicine, Rigshospitalet, Copenhagen University Hospital']	['2023']	0	[]	No_clingen_labs	0	0					not_in_region	0	1	0	0	0	0	0	0	-1	0	0	0	VUS	7.421472331865002e-05	0	0	VUS_low
chr2:47480659	['C', 'A']	chr2:47480659:C:A	MSH2	ENST00000233146	intron_variant	MODIFIER			ENST00000233146.7:c.2459-37C>A	NC_000002.12:g.47480659C>A		ENSP00000233146			set()	0.000502506	0	0.00171298	0	0	0	0	0.00139402	0.00139464		0	0	0	0	0							0	[]	no_data	0	0					not_in_region	0	0	0	-4	0	0	0	0	-1	0	0	0	VUS	0.146426	0	-5	benign
chr2:47480659	['C', 'T']	chr2:47480659:C:T	MSH2	ENST00000233146	intron_variant	MODIFIER			ENST00000233146.7:c.2459-37C>T	NC_000002.12:g.47480659C>T		ENSP00000233146			set()	6.9792437291495095e-06	1.5484190641355176e-05	0	0	0	0	0	0	0		0	0	0	0	0							0	[]	no_data	0	0					not_in_region	0	1	0	0	0	0	0	0	-1	0	0	0			0	0	VUS_low
chr2:47480660	['A', 'T']	chr2:47480660:A:T	MSH2	ENST00000233146	intron_variant	MODIFIER			ENST00000233146.7:c.2459-36A>T	NC_000002.12:g.47480660A>T		ENSP00000233146														0	0	0	0	0							0	[]	no_data	0	0					not_in_region	0	1	0	0	0	0	0	0	-1	0	0	0	VUS	0.000155628	0	0	VUS_low
chr2:47480663	['C', 'A']	chr2:47480663:C:A	MSH2	ENST00000233146	intron_variant	MODIFIER			ENST00000233146.7:c.2459-33C>A	NC_000002.12:g.47480663C>A		ENSP00000233146			set()	6.978951482329295e-06	0	2.378800133212808e-05	0	0	0	0	0	0		0	0	0	0	0							0	[]	no_data	0	0					not_in_region	0	1	0	0	0	0	0	0	-1	0	0	0	VUS	0.000222269	0	0	VUS_low
chr2:47480663	['C', 'G']	chr2:47480663:C:G	MSH2	ENST00000233146	intron_variant	MODIFIER			ENST00000233146.7:c.2459-33C>G	NC_000002.12:g.47480663C>G		ENSP00000233146														0	0	0	0	0							0	[]	no_data	0	0					not_in_region	0	1	0	0	0	0	0	0	-1	0	0	0	VUS	2.505011849763693e-05	0	0	VUS_low
chr2:47480665	['G', 'C']	chr2:47480665:G:C	MSH2	ENST00000233146	intron_variant	MODIFIER			ENST00000233146.7:c.2459-31G>C	NC_000002.12:g.47480665G>C		ENSP00000233146			set()	6.980023173676936e-06	1.5486108960262644e-05	0	0	0	0	0	0	0		0	0	0	0	0	2575367	Likely_benign		['Likely benign']	['Center for Genomic Medicine, Rigshospitalet, Copenhagen University Hospital']	['2023']	0	[]	No_clingen_labs	0	0					not_in_region	0	1	0	0	0	0	0	0	-1	0	0	0	VUS	0.00106435	0	0	VUS_low
chr2:47480669	['C', 'G']	chr2:47480669:C:G	MSH2	ENST00000233146	intron_variant	MODIFIER			ENST00000233146.7:c.2459-27C>G	NC_000002.12:g.47480669C>G		ENSP00000233146			set()	4.887312536654844e-05	0	0	0.00223928	0	0	0	0.00105028	0.00105057		0	0	0	0	0							0	[]	no_data	0	0					not_in_region	0	0	0	-4	0	0	0	0	-1	0	0	0	VUS	0.00562155	0	-5	benign
chr2:47480670	['C', 'G']	chr2:47480670:C:G	MSH2	ENST00000233146	intron_variant	MODIFIER			ENST00000233146.7:c.2459-26C>G	NC_000002.12:g.47480670C>G		ENSP00000233146														0	0	0	0	0							0	[]	no_data	0	0					not_in_region	0	1	0	0	0	0	0	0	-1	0	0	0			0	0	VUS_low
chr2:47480674	['C', 'T']	chr2:47480674:C:T	MSH2	ENST00000233146	intron_variant	MODIFIER			ENST00000233146.7:c.2459-22C>T	NC_000002.12:g.47480674C>T		ENSP00000233146														0	0	0	0	0	2692223	Likely_benign		['Likely benign']	['Center for Genomic Medicine, Rigshospitalet, Copenhagen University Hospital']	['2024']	0	[]	No_clingen_labs	0	0					not_in_region	0	1	0	0	0	0	0	0	-1	0	0	0	VUS	0.00917061	0	0	VUS_low
chr2:47480675	['G', 'A']	chr2:47480675:G:A	MSH2	ENST00000233146	intron_variant	MODIFIER			ENST00000233146.7:c.2459-21G>A	NC_000002.12:g.47480675G>A		ENSP00000233146														0	0	0	0	0	1802828	Likely_benign		['Likely benign']	['Center for Genomic Medicine, Rigshospitalet, Copenhagen University Hospital']	['2023']	0	[]	No_clingen_labs	0	0					not_in_region	0	1	0	0	0	0	0	0	-1	0	0	0	VUS	2.154037525733412	0	0	VUS_low
chr2:47480675	['G', 'C']	chr2:47480675:G:C	MSH2	ENST00000233146	intron_variant	MODIFIER			ENST00000233146.7:c.2459-21G>C	NC_000002.12:g.47480675G>C		ENSP00000233146			set()	1.3965310169538866e-05	0	4.761904761904762e-05	0	0	0	0	7.89e-06	7.95e-06		0	0	0	0	0							0	[]	no_data	0	0					not_in_region	0	1	0	0	0	0	0	0	-1	0	0	0	VUS	3.3904238054671547e-10	0	0	VUS_low
chr2:47480676	['C', 'A']	chr2:47480676:C:A	MSH2	ENST00000233146	intron_variant	MODIFIER			ENST00000233146.7:c.2459-20C>A	NC_000002.12:g.47480676C>A		ENSP00000233146														0	0	0	0	0	491808	Likely_benign		['Likely benign', 'Likely benign', 'Likely benign']	['Color Diagnostics, LLC DBA Color Health', 'Labcorp Genetics (formerly Invitae), Labcorp', 'KCCC/NGS Laboratory, Kuwait Cancer Control Center']	['2017', '2023', '2023']	2	['Benign']	No_clingen_labs	0	0					not_in_region	0	1	0	0	0	0	0	0	-1	0	0	0			0	0	benign
chr2:47480676	['CT', 'C']	chr2:47480676:CT:C	MSH2	ENST00000233146	intron_variant	MODIFIER			ENST00000233146.7:c.2459-18del	NC_000002.12:g.47480678del		ENSP00000233146														0	0	0	0	0	423058	Likely_benign		['Likely benign', 'Likely benign']	['GeneDx', 'Labcorp Genetics (formerly Invitae), Labcorp']	['2017', '2023']	2	['Benign']	No_clingen_labs	0	0					not_in_region	0	1	0	0	0	0	0	0	-1	0	0	0			0	0	benign
chr2:47480678	['T', 'C']	chr2:47480678:T:C	MSH2	ENST00000233146	intron_variant	MODIFIER			ENST00000233146.7:c.2459-18T>C	NC_000002.12:g.47480678T>C		ENSP00000233146														0	0	0	0	0							0	[]	no_data	0	0					not_in_region	0	1	0	0	0	0	0	0	-1	0	0	0	VUS	5.86762855376384e-06	0	0	VUS_low
chr2:47480683	['A', 'G']	chr2:47480683:A:G	MSH2	ENST00000233146	splice_polypyrimidine_tract_variant	LOW			ENST00000233146.7:c.2459-13A>G	NC_000002.12:g.47480683A>G		ENSP00000233146														0	0	0	0	0	491807	Likely_benign		['Likely benign', 'Likely benign']	['Labcorp Genetics (formerly Invitae), Labcorp', 'Color Diagnostics, LLC DBA Color Health']	['2023', '2017']	2	['Benign']	No_clingen_labs	0	0					not_in_region	0	1	0	0	0	0	0	0	-1	0	0	0			0	0	benign
chr2:47480684	['A', 'C']	chr2:47480684:A:C	MSH2	ENST00000233146	splice_polypyrimidine_tract_variant	LOW			ENST00000233146.7:c.2459-12A>C	NC_000002.12:g.47480684A>C		ENSP00000233146			set()	6.9817775605669206e-06	0	2.3802723031514804e-05	0	0	0	0	0	0		0	0	0	0	0	389727	Conflicting_classifications_of_pathogenicity	Uncertain_significance(1)|Likely_benign(3)	['Likely benign', 'Likely benign', 'Likely benign', 'Uncertain significance']	['Labcorp Genetics (formerly Invitae), Labcorp', 'GeneDx', 'Color Diagnostics, LLC DBA Color Health', 'Institute for Clinical Genetics, University Hospital TU Dresden, University Hospital TU Dresden']	['2024', '2019', '2018', '2021']	3	['Benign']	No_clingen_labs	0	0					not_in_region	0	1	0	0	0	0	0	0	-1	0	0	0	VUS	0.000925726	0	0	benign
chr2:47480684	['A', 'G']	chr2:47480684:A:G	MSH2	ENST00000233146	splice_polypyrimidine_tract_variant	LOW			ENST00000233146.7:c.2459-12A>G	NC_000002.12:g.47480684A>G		ENSP00000233146														0.98	0.73	0	0	0.98	90977	Conflicting_classifications_of_pathogenicity	Pathogenic(2)|Likely_pathogenic(6)|Uncertain_significance(1)	['Likely pathogenic', 'Pathogenic', 'Pathogenic', 'Likely pathogenic', 'Likely pathogenic', 'Likely pathogenic', 'Likely pathogenic', 'Likely pathogenic', 'Uncertain significance']	['Ambry Genetics', 'Color Diagnostics, LLC DBA Color Health', 'Labcorp Genetics (formerly Invitae), Labcorp', 'Mendelics', 'Fulgent Genetics, Fulgent Genetics', 'Myriad Genetics, Inc.', 'University of Washington Department of Laboratory Medicine, University of Washington', "Women's Health and Genetics/Laboratory Corporation of America, LabCorp", 'GeneDx']	['2024', '2023', '2024', '2025', '2024', '2023', '2018', '2024', '2014']	5	['Pathogenic', 'Uncertain significance']	No_clingen_labs	0	1					not_in_region	0	1	0	0	0	0	0	1	0	0	0	0			0	2	VUS_low
chr2:47480687	['T', 'A']	chr2:47480687:T:A	MSH2	ENST00000233146	splice_polypyrimidine_tract_variant	LOW			ENST00000233146.7:c.2459-9T>A	NC_000002.12:g.47480687T>A		ENSP00000233146														0.01	0	0	0	0.01							0	[]	no_data	0	0					not_in_region	0	1	0	0	0	0	0	0	-1	0	0	0			0	0	VUS_low
chr2:47480687	['T', 'C']	chr2:47480687:T:C	MSH2	ENST00000233146	splice_polypyrimidine_tract_variant	LOW			ENST00000233146.7:c.2459-9T>C	NC_000002.12:g.47480687T>C		ENSP00000233146			set()	2.0931303462037596e-05	0	7.13436385255648e-05	0	0	0	0	1.892e-05	1.924000000000001e-05		0	0	0	0	0	380727	Likely_benign		['Likely benign', 'Likely benign', 'Likely benign']	["Women's Health and Genetics/Laboratory Corporation of America, LabCorp", 'Labcorp Genetics (formerly Invitae), Labcorp', 'GeneDx']	['2024', '2024', '2018']	2	['Benign']	No_clingen_labs	0	0					not_in_region	0	1	0	0	0	0	0	0	-1	0	0	0	VUS	0.00165696	0	0	benign
chr2:47480689	['C', 'T']	chr2:47480689:C:T	MSH2	ENST00000233146	splice_region_variant	LOW			ENST00000233146.7:c.2459-7C>T	NC_000002.12:g.47480689C>T		ENSP00000233146														0	0	0	0	0							0	[]	no_data	0	0					not_in_region	0	1	0	0	0	0	0	0	-1	0	0	0	VUS	9.052195291270322e-14	0	0	VUS_low
chr2:47480691	['T', 'A']	chr2:47480691:T:A	MSH2	ENST00000233146	splice_region_variant	LOW			ENST00000233146.7:c.2459-5T>A	NC_000002.12:g.47480691T>A		ENSP00000233146			set()	6.978659259982972e-06	0	0	0	0	7.32493407559332e-05	0	0	0		0.05	0.01	0	0	0.05	414998	Conflicting_classifications_of_pathogenicity	Uncertain_significance(2)|Likely_benign(1)	['Likely benign', 'Uncertain significance', 'Uncertain significance']	['Labcorp Genetics (formerly Invitae), Labcorp', 'Color Diagnostics, LLC DBA Color Health', 'Ambry Genetics']	['2024', '2021', '2022']	3	['Benign', 'Uncertain significance']	No_clingen_labs	0	0					not_in_region	0	1	0	0	0	0	0	0	-1	0	0	0	VUS	7.692242818613014e-15	0	0	VUS_low
chr2:47480691	['T', 'C']	chr2:47480691:T:C	MSH2	ENST00000233146	splice_region_variant	LOW			ENST00000233146.7:c.2459-5T>C	NC_000002.12:g.47480691T>C		ENSP00000233146														0.01	0	0	0	0.01	491809	Likely_benign		['Likely benign', 'Likely benign']	['Labcorp Genetics (formerly Invitae), Labcorp', 'Color Diagnostics, LLC DBA Color Health']	['2024', '2016']	2	['Benign']	No_clingen_labs	0	0					not_in_region	0	1	0	0	0	0	0	0	-1	0	0	0			0	0	benign
chr2:47480692	['A', 'C']	chr2:47480692:A:C	MSH2	ENST00000233146	splice_region_variant	LOW			ENST00000233146.7:c.2459-4A>C	NC_000002.12:g.47480692A>C		ENSP00000233146														0	0	0	0	0	2024381	Likely_benign		['Likely benign']	['Labcorp Genetics (formerly Invitae), Labcorp']	['2022']	1	['Benign']	No_clingen_labs	0	0					not_in_region	0	1	0	0	0	0	0	0	-1	0	0	0	VUS		0	0	benign
chr2:47480693	['T', 'A']	chr2:47480693:T:A	MSH2	ENST00000233146	splice_region_variant	LOW			ENST00000233146.7:c.2459-3T>A	NC_000002.12:g.47480693T>A		ENSP00000233146														0.07	0.02	0	0	0.07	1791583	Uncertain_significance		['Uncertain significance']	['Ambry Genetics']	['2022']	1	['Uncertain significance']	No_clingen_labs	0	0					not_in_region	0	1	0	0	0	0	0	0	-1	0	0	0			0	0	VUS_low
chr2:47480693	['T', 'C']	chr2:47480693:T:C	MSH2	ENST00000233146	splice_region_variant	LOW			ENST00000233146.7:c.2459-3T>C	NC_000002.12:g.47480693T>C		ENSP00000233146			set()	6.976614388569515e-06	1.5484190641355176e-05	0	0	0	0	0	0	0		0	0.01	0	0	0.01	141758	Conflicting_classifications_of_pathogenicity	Uncertain_significance(1)|Likely_benign(1)	['Uncertain significance', 'Likely benign']	['Ambry Genetics', 'Labcorp Genetics (formerly Invitae), Labcorp']	['2024', '2024']	2	['Benign', 'Uncertain significance']	No_clingen_labs	0	0					not_in_region	0	1	0	0	0	0	0	0	-1	0	0	0	VUS	6.479372381445882e-07	0	0	VUS_low
chr2:47480696	['G', 'A']	chr2:47480696:G:A	MSH2	ENST00000233146	missense_variant	MODERATE		ENSP00000233146.2:p.Gly820Asp	ENST00000233146.7:c.2459G>A	NC_000002.12:g.47480696G>A	15/16	ENSP00000233146	likely_pathogenic	0.9465											0.931	0.03	0	0	0	0.03	202204	Uncertain_significance		['Uncertain significance', 'Uncertain significance', 'Uncertain significance', 'Uncertain significance', 'Uncertain significance', 'Uncertain significance']	['Ambry Genetics', 'Myriad Genetics, Inc.', 'Color Diagnostics, LLC DBA Color Health', 'Counsyl', 'Mendelics', 'Labcorp Genetics (formerly Invitae), Labcorp']	['2024', '2023', '2022', '2017', '2018', '2025']	4	['Uncertain significance']	No_clingen_labs	0	0					not_in_region	0	1	0	0	0	1	0	0	-1	0	0	0	VUS	6.484635768465534e-07	0	2	VUS_low
chr2:47480699	['T', 'C']	chr2:47480699:T:C	MSH2	ENST00000233146	missense_variant	MODERATE		ENSP00000233146.2:p.Val821Ala	ENST00000233146.7:c.2462T>C	NC_000002.12:g.47480699T>C	15/16	ENSP00000233146	likely_benign	0.2153											0.664	0	0	0	0	0	821318	Conflicting_classifications_of_pathogenicity	Uncertain_significance(3)|Likely_benign(1)	['Likely benign', 'Uncertain significance', 'Uncertain significance', 'Uncertain significance']	['Ambry Genetics', 'Labcorp Genetics (formerly Invitae), Labcorp', 'Baylor Genetics', 'Color Diagnostics, LLC DBA Color Health']	['2024', '2024', '2023', '2023']	4	['Benign', 'Uncertain significance']	No_clingen_labs	0	0					not_in_region	0	1	0	0	0	0	0	0	-1	0	0	0			0	1	VUS_low
chr2:47480700	['C', 'T']	chr2:47480700:C:T	MSH2	ENST00000233146	synonymous_variant	LOW		ENSP00000233146.2:p.Val821=	ENST00000233146.7:c.2463C>T	NC_000002.12:g.47480700C>T	15/16	ENSP00000233146														0.02	0	0	0	0.02	336431	Conflicting_classifications_of_pathogenicity	Uncertain_significance(1)|Likely_benign(3)	['Likely benign', 'Uncertain significance', 'Likely benign', 'Likely benign']	['Ambry Genetics', 'Illumina Laboratory Services, Illumina', 'Color Diagnostics, LLC DBA Color Health', 'Labcorp Genetics (formerly Invitae), Labcorp']	['2020', '2018', '2017', '2023']	3	['Benign']	No_clingen_labs	0	0					not_in_region	0	1	0	0	0	0	0	0	-1	0	0	0	VUS	1.3195905049816026e-05	0	0	benign
chr2:47480707	['C', 'G']	chr2:47480707:C:G	MSH2	ENST00000233146	missense_variant	MODERATE		ENSP00000233146.2:p.Gln824Glu	ENST00000233146.7:c.2470C>G	NC_000002.12:g.47480707C>G	15/16	ENSP00000233146	likely_benign	0.2362											0.826	0	0	0	0	0	90982	Uncertain_significance		['Uncertain significance']	['Labcorp Genetics (formerly Invitae), Labcorp']	['2020']	1	['Uncertain significance']	No_clingen_labs	0	0					not_in_region	0	1	0	0	0	1	0	0	-1	0	0	0	VUS	1.887765466861634e-09	0	2	VUS_low
chr2:47480709	['A', 'G']	chr2:47480709:A:G	MSH2	ENST00000233146	synonymous_variant	LOW		ENSP00000233146.2:p.Gln824=	ENST00000233146.7:c.2472A>G	NC_000002.12:g.47480709A>G	15/16	ENSP00000233146														0	0.01	0	0	0.01	483725	Likely_benign		['Likely benign', 'Likely benign']	['Ambry Genetics', 'Labcorp Genetics (formerly Invitae), Labcorp']	['2017', '2025']	2	['Benign']	No_clingen_labs	0	0					not_in_region	0	1	0	0	0	0	0	0	-1	0	0	0	VUS	0.000954213	0	0	benign
chr2:47480714	['T', 'C']	chr2:47480714:T:C	MSH2	ENST00000233146	missense_variant	MODERATE		ENSP00000233146.2:p.Phe826Ser	ENST00000233146.7:c.2477T>C	NC_000002.12:g.47480714T>C	15/16	ENSP00000233146	likely_pathogenic	0.9961											0.939	0	0.01	0	0	0.01	2820361	Uncertain_significance		['Uncertain significance', 'Uncertain significance']	['Ambry Genetics', 'Labcorp Genetics (formerly Invitae), Labcorp']	['2024', '2022']	2	['Uncertain significance']	No_clingen_labs	0	0					not_in_region	0	1	0	0	0	1	0	0	-1	0	0	0	VUS	1.6728244160958978e-05	0	2	VUS_low
chr2:47480720	['T', 'G']	chr2:47480720:T:G	MSH2	ENST00000233146	missense_variant	MODERATE		ENSP00000233146.2:p.Ile828Ser	ENST00000233146.7:c.2483T>G	NC_000002.12:g.47480720T>G	15/16	ENSP00000233146	likely_pathogenic	0.9866											0.951	0	0.01	0	0	0.01	408488	Conflicting_classifications_of_pathogenicity	Uncertain_significance(2)|Benign(1)	['Uncertain significance', 'Benign', 'Uncertain significance', 'Uncertain significance']	['Ambry Genetics', 'Labcorp Genetics (formerly Invitae), Labcorp', 'GeneDx', 'True Health Diagnostics']	['2023', '2024', '2022', '2017']	3	['Benign', 'Uncertain significance']	No_clingen_labs	0	0					not_in_region	0	1	0	0	0	1	0	0	-1	0	0	0	VUS	0.000175566	0	2	VUS_low
chr2:47480723	['A', 'G']	chr2:47480723:A:G	MSH2	ENST00000233146	missense_variant	MODERATE		ENSP00000233146.2:p.His829Arg	ENST00000233146.7:c.2486A>G	NC_000002.12:g.47480723A>G	15/16	ENSP00000233146	likely_pathogenic	0.67											0.915	0	0	0	0	0	821369	Uncertain_significance		['Uncertain significance']	['Ambry Genetics']	['2021']	1	['Uncertain significance']	No_clingen_labs	0	0					not_in_region	0	1	0	0	0	1	0	0	-1	0	0	0			0	2	VUS_low
chr2:47480737	['G', 'A']	chr2:47480737:G:A	MSH2	ENST00000233146	missense_variant	MODERATE		ENSP00000233146.2:p.Ala834Thr	ENST00000233146.7:c.2500G>A	NC_000002.12:g.47480737G>A	15/16	ENSP00000233146	likely_pathogenic	0.6115	set()	7.677275265214963e-05	0.000154851	0	0	0	0	0	8.303999999999999e-05	8.380999999999993e-05	0.855	0	0	0	0	0	90986	Likely_benign		['Uncertain significance', 'Likely benign', 'Likely benign', 'Likely benign', 'Benign', 'Benign', 'Likely benign', 'Likely benign', 'Likely benign', 'Likely benign', 'Likely benign', 'Likely benign', 'Benign']	['Center for Human Genetics, Inc, Center for Human Genetics, Inc', 'Joint Genome Diagnostic Labs from Nijmegen and Maastricht, Radboudumc and MUMC+', 'Diagnostic Laboratory, Department of Genetics, University Medical Center Groningen', 'International Society for Gastrointestinal Hereditary Tumours (InSiGHT)', 'Labcorp Genetics (formerly Invitae), Labcorp', 'Color Diagnostics, LLC DBA Color Health', 'Clinical Genetics, Academic Medical Center', 'Quest Diagnostics Nichols Institute San Juan Capistrano', 'Ambry Genetics', 'PreventionGenetics, part of Exact Sciences', 'Illumina Laboratory Services, Illumina', 'GeneDx', 'All of Us Research Program, National Institutes of Health']	['2016', '-', '-', '2013', '2025', '2022', '-', '2022', '2018', '2017', '2019', '2020', '2024']	7	['Benign']	No_clingen_labs	0	0					not_in_region	0	0	0	0	0	1	0	0	-1	0	0	0	Benign	0.5320084001550597	-4	-3	benign
chr2:47480740	['A', 'C']	chr2:47480740:A:C	MSH2	ENST00000233146	missense_variant	MODERATE		ENSP00000233146.2:p.Asn835His	ENST00000233146.7:c.2503A>C	NC_000002.12:g.47480740A>C	15/16	ENSP00000233146	likely_benign	0.0675	set()	0.000139565	0.000263264	7.1360608943863e-05	0	0	0	0	0.00016681	0.00016745	0.276	0	0	0	0	0	90988	Conflicting_classifications_of_pathogenicity	Uncertain_significance(10)|Benign(1)|Likely_benign(2)	['Uncertain significance', 'Uncertain significance', 'Benign', 'Uncertain significance', 'Uncertain significance', 'Likely benign', 'Uncertain significance', 'Likely benign', 'Uncertain significance', 'Uncertain significance', 'Uncertain significance', 'Uncertain significance', 'Uncertain significance', 'Uncertain significance']	['Counsyl', 'Quest Diagnostics Nichols Institute San Juan Capistrano', 'Myriad Genetics, Inc.', 'Color Diagnostics, LLC DBA Color Health', 'Laboratory for Molecular Medicine, Mass General Brigham Personalized Medicine', 'Ambry Genetics', 'GeneDx', 'Labcorp Genetics (formerly Invitae), Labcorp', 'Illumina Laboratory Services, Illumina', 'PreventionGenetics, part of Exact Sciences', 'All of Us Research Program, National Institutes of Health', "Women's Health and Genetics/Laboratory Corporation of America, LabCorp", 'Genetic Services Laboratory, University of Chicago', 'Sema4, Sema4']	['2015', '2024', '2023', '2023', '2016', '2018', '2020', '2024', '2017', '2024', '2024', '2023', '2020', '2021']	9	['Benign', 'Uncertain significance']	No_clingen_labs	0	0					not_in_region	0	0	0	0	0	0	0	0	-1	0	0	0	Benign	0.3186939631011813	-4	-4	benign
chr2:47480740	['A', 'G']	chr2:47480740:A:G	MSH2	ENST00000233146	missense_variant	MODERATE		ENSP00000233146.2:p.Asn835Asp	ENST00000233146.7:c.2503A>G	NC_000002.12:g.47480740A>G	15/16	ENSP00000233146	likely_benign	0.1163	set()	6.97826966825306e-06	1.5486108960262644e-05	0	0	0	0	0	0	0	0.304	0.03	0	0	0	0.03	141585	Conflicting_classifications_of_pathogenicity	Uncertain_significance(6)|Benign(1)|Likely_benign(1)	['Uncertain significance', 'Uncertain significance', 'Uncertain significance', 'Uncertain significance', 'Likely benign', 'Uncertain significance', 'Uncertain significance', 'Benign']	['Color Diagnostics, LLC DBA Color Health', 'GeneDx', 'Baylor Genetics', 'Quest Diagnostics Nichols Institute San Juan Capistrano', 'Labcorp Genetics (formerly Invitae), Labcorp', 'Sema4, Sema4', 'All of Us Research Program, National Institutes of Health', 'Ambry Genetics']	['2023', '2018', '2023', '2023', '2025', '2021', '2024', '2021']	8	['Benign', 'Uncertain significance']	No_clingen_labs	0	0					not_in_region	0	1	0	0	0	0	0	0	-1	0	0	0	VUS	0.000273937	0	1	VUS_low
chr2:47480741	['A', 'G']	chr2:47480741:A:G	MSH2	ENST00000233146	missense_variant	MODERATE		ENSP00000233146.2:p.Asn835Ser	ENST00000233146.7:c.2504A>G	NC_000002.12:g.47480741A>G	15/16	ENSP00000233146	likely_benign	0.0684											0.251	0	0	0	0	0	455565	Conflicting_classifications_of_pathogenicity	Uncertain_significance(4)|Benign(1)|Likely_benign(1)	['Uncertain significance', 'Likely benign', 'Uncertain significance', 'Uncertain significance', 'Uncertain significance', 'Benign']	['Neuberg Centre For Genomic Medicine, NCGM', 'Ambry Genetics', 'Color Diagnostics, LLC DBA Color Health', 'Baylor Genetics', 'All of Us Research Program, National Institutes of Health', 'Labcorp Genetics (formerly Invitae), Labcorp']	['-', '2023', '2023', '2023', '2024', '2024']	5	['Benign', 'Uncertain significance']	No_clingen_labs	0	0					not_in_region	0	1	0	0	0	0	0	0	-1	0	0	0			0	1	VUS_low
chr2:47480745	['C', 'T']	chr2:47480745:C:T	MSH2	ENST00000233146	synonymous_variant	LOW		ENSP00000233146.2:p.Phe836=	ENST00000233146.7:c.2508C>T	NC_000002.12:g.47480745C>T	15/16	ENSP00000233146														0	0	0	0	0	455566	Likely_benign		['Likely benign', 'Likely benign', 'Likely benign', 'Likely benign']	['Ambry Genetics', 'Labcorp Genetics (formerly Invitae), Labcorp', 'Color Diagnostics, LLC DBA Color Health', 'All of Us Research Program, National Institutes of Health']	['2016', '2024', '2016', '2024']	4	['Benign']	No_clingen_labs	0	0					not_in_region	0	1	0	0	0	0	0	0	-1	0	0	0	VUS	6.339871866820802e-06	0	0	benign
chr2:47480753	['A', 'G']	chr2:47480753:A:G	MSH2	ENST00000233146	missense_variant	MODERATE		ENSP00000233146.2:p.His839Arg	ENST00000233146.7:c.2516A>G	NC_000002.12:g.47480753A>G	15/16	ENSP00000233146	likely_benign	0.0966	set()	4.185968633141709e-05	0	0	0.00191449	0	0	0	0.00083326	0.00083325	0.574	0	0	0	0	0	90990	Conflicting_classifications_of_pathogenicity	Uncertain_significance(4)|Benign(2)|Likely_benign(3)	['Benign', 'Likely benign', 'Uncertain significance', 'Uncertain significance', 'Likely benign', 'Uncertain significance', 'Uncertain significance', 'Uncertain significance', 'Likely benign', 'Benign']	['Laboratory of Molecular Epidemiology of Birth Defects, West China Second University Hospital, Sichuan University', 'Labcorp Genetics (formerly Invitae), Labcorp', 'University of Washington Department of Laboratory Medicine, University of Washington', 'GeneDx', "Women's Health and Genetics/Laboratory Corporation of America, LabCorp", 'Mendelics', 'Fulgent Genetics, Fulgent Genetics', 'Department of Pathology and Laboratory Medicine, Sinai Health System', 'Color Diagnostics, LLC DBA Color Health', 'Ambry Genetics']	['2022', '2025', '2015', '2018', '2024', '2019', '2018', '-', '2017', '2022']	4	['Benign', 'Uncertain significance']	No_clingen_labs	0	0					not_in_region	0	0	0	-4	0	0	0	0	-1	0	0	0	VUS	0.000949959	0	-4	benign
chr2:47480754	['T', 'A']	chr2:47480754:T:A	MSH2	ENST00000233146	missense_variant	MODERATE		ENSP00000233146.2:p.His839Gln	ENST00000233146.7:c.2517T>A	NC_000002.12:g.47480754T>A	15/16	ENSP00000233146	likely_benign	0.1312	set()	2.791502665885046e-05	6.194443584105058e-05	0	0	0	0	0	2.045e-05	2.0740000000000005e-05	0.478	0.01	0	0	0	0.01	90991	Conflicting_classifications_of_pathogenicity	Uncertain_significance(5)|Benign(1)|Likely_benign(1)	['Uncertain significance', 'Uncertain significance', 'Uncertain significance', 'Uncertain significance', 'Uncertain significance', 'Benign', 'Uncertain significance', 'Likely benign']	['All of Us Research Program, National Institutes of Health', 'Baylor Genetics', 'GeneDx', 'Color Diagnostics, LLC DBA Color Health', 'Sema4, Sema4', 'Labcorp Genetics (formerly Invitae), Labcorp', 'Department of Pathology and Laboratory Medicine, Sinai Health System', 'Ambry Genetics']	['2023', '2023', '2023', '2022', '2022', '2024', '-', '2019']	7	['Benign', 'Uncertain significance']	No_clingen_labs	0	0					not_in_region	0	0	0	0	0	0	0	0	-1	0	0	0	VUS	5.759310927714776e-09	0	0	VUS_low
chr2:47480756	['T', 'C']	chr2:47480756:T:C	MSH2	ENST00000233146	missense_variant	MODERATE		ENSP00000233146.2:p.Val840Ala	ENST00000233146.7:c.2519T>C	NC_000002.12:g.47480756T>C	15/16	ENSP00000233146	likely_pathogenic	0.9143											0.927	0	0	0	0	0	420561	Uncertain_significance		['Uncertain significance', 'Uncertain significance', 'Uncertain significance', 'Uncertain significance', 'Uncertain significance']	['Labcorp Genetics (formerly Invitae), Labcorp', 'Ambry Genetics', 'Color Diagnostics, LLC DBA Color Health', 'GeneDx', 'Baylor Genetics']	['2024', '2023', '2019', '2018', '2023']	5	['Uncertain significance']	No_clingen_labs	0	0					not_in_region	0	1	0	0	0	1	0	0	-1	0	0	0	VUS	0.000118711	0	2	VUS_low
chr2:47480759	['T', 'C']	chr2:47480759:T:C	MSH2	ENST00000233146	missense_variant	MODERATE		ENSP00000233146.2:p.Ile841Thr	ENST00000233146.7:c.2522T>C	NC_000002.12:g.47480759T>C	15/16	ENSP00000233146	likely_benign	0.2133											0.871	0	0	0	0	0	525776	Conflicting_classifications_of_pathogenicity	Uncertain_significance(2)|Likely_benign(2)	['Likely benign', 'Uncertain significance', 'Uncertain significance', 'Likely benign']	['Ambry Genetics', 'Color Diagnostics, LLC DBA Color Health', 'Baylor Genetics', 'Labcorp Genetics (formerly Invitae), Labcorp']	['2022', '2021', '2023', '2024']	4	['Benign', 'Uncertain significance']	No_clingen_labs	0	0					not_in_region	0	1	0	0	0	1	0	0	-1	0	0	0			0	2	VUS_low
chr2:47480762	['A', 'T']	chr2:47480762:A:T	MSH2	ENST00000233146	missense_variant	MODERATE		ENSP00000233146.2:p.Glu842Val	ENST00000233146.7:c.2525A>T	NC_000002.12:g.47480762A>T	15/16	ENSP00000233146	likely_benign	0.1626	set()	1.395790296465859e-05	0	4.758505829169641e-05	0	0	0	0	7.89e-06	7.95e-06	0.715	0.01	0	0	0	0.01	220488	Conflicting_classifications_of_pathogenicity	Uncertain_significance(7)|Benign(1)|Likely_benign(1)	['Likely benign', 'Uncertain significance', 'Uncertain significance', 'Uncertain significance', 'Uncertain significance', 'Uncertain significance', 'Uncertain significance', 'Uncertain significance', 'Benign']	['Ambry Genetics', 'All of Us Research Program, National Institutes of Health', 'Counsyl', 'Myriad Genetics, Inc.', 'Color Diagnostics, LLC DBA Color Health', 'Sema4, Sema4', 'Quest Diagnostics Nichols Institute San Juan Capistrano', 'GeneDx', 'Labcorp Genetics (formerly Invitae), Labcorp']	['2022', '2024', '2017', '2023', '2023', '2022', '2024', '2020', '2024']	8	['Benign', 'Uncertain significance']	No_clingen_labs	0	0					not_in_region	0	1	0	0	0	1	0	0	-1	0	0	0	VUS	0.000982797	0	2	VUS_low
chr2:47480765	['G', 'A']	chr2:47480765:G:A	MSH2	ENST00000233146	missense_variant	MODERATE		ENSP00000233146.2:p.Cys843Tyr	ENST00000233146.7:c.2528G>A	NC_000002.12:g.47480765G>A	15/16	ENSP00000233146	likely_benign	0.0747											0.364	0	0	0	0	0	186694	Conflicting_classifications_of_pathogenicity	Uncertain_significance(2)|Benign(1)|Likely_benign(4)	['Uncertain significance', 'Benign', 'Likely benign', 'Likely benign', 'Likely benign', 'Uncertain significance', 'Uncertain significance', 'Likely benign']	['True Health Diagnostics', 'Labcorp Genetics (formerly Invitae), Labcorp', 'All of Us Research Program, National Institutes of Health', 'GeneDx', 'Color Diagnostics, LLC DBA Color Health', "Women's Health and Genetics/Laboratory Corporation of America, LabCorp", 'Quest Diagnostics Nichols Institute San Juan Capistrano', 'Ambry Genetics']	['2017', '2024', '2023', '2019', '2017', '2019', '2024', '2022']	6	['Benign', 'Uncertain significance']	No_clingen_labs	0	0					not_in_region	0	1	0	0	0	0	0	0	-1	0	0	0	VUS	7.125917985774726e-06	0	1	VUS_low
chr2:47480774	['A', 'G']	chr2:47480774:A:G	MSH2	ENST00000233146	missense_variant	MODERATE		ENSP00000233146.2:p.Gln846Arg	ENST00000233146.7:c.2537A>G	NC_000002.12:g.47480774A>G	15/16	ENSP00000233146	likely_benign	0.0883	set()	0.000146501	0	0.000404184	0	0	0.00014637	0.000928505	0.00025708	0.00025698	0.331	0.01	0	0	0	0.01	182585	Conflicting_classifications_of_pathogenicity	Uncertain_significance(5)|Benign(1)|Likely_benign(6)	['Likely benign', 'Uncertain significance', 'Uncertain significance', 'Uncertain significance', 'Likely benign', 'Likely benign', 'Likely benign', 'Uncertain significance', 'Likely benign', 'Uncertain significance', 'Likely benign', 'Benign', 'Uncertain significance']	['Mendelics', "Women's Health and Genetics/Laboratory Corporation of America, LabCorp", 'PreventionGenetics, part of Exact Sciences', 'Laboratory for Molecular Medicine, Mass General Brigham Personalized Medicine', 'Quest Diagnostics Nichols Institute San Juan Capistrano', 'Myriad Genetics, Inc.', 'Color Diagnostics, LLC DBA Color Health', 'Baylor Genetics', 'GeneDx', 'Mayo Clinic Laboratories, Mayo Clinic', 'Ambry Genetics', 'Labcorp Genetics (formerly Invitae), Labcorp', 'Counsyl']	['2024', '2023', '2017', '2017', '2023', '2023', '2022', '2024', '2019', '-', '2020', '2025', '2018']	8	['Benign', 'Uncertain significance']	No_clingen_labs	0	0					not_in_region	0	0	0	-4	0	0	0	0	-1	0	0	0	VUS	0.0166302	0	-4	benign
chr2:47480779	['G', 'A']	chr2:47480779:G:A	MSH2	ENST00000233146	missense_variant	MODERATE		ENSP00000233146.2:p.Ala848Thr	ENST00000233146.7:c.2542G>A	NC_000002.12:g.47480779G>A	15/16	ENSP00000233146	ambiguous	0.4927											0.844	0	0	0	0	0	491810	Conflicting_classifications_of_pathogenicity	Uncertain_significance(3)|Likely_benign(1)	['Uncertain significance', 'Likely benign', 'Uncertain significance', 'Uncertain significance']	['All of Us Research Program, National Institutes of Health', 'Labcorp Genetics (formerly Invitae), Labcorp', 'Color Diagnostics, LLC DBA Color Health', 'Ambry Genetics']	['2024', '2024', '2019', '2019']	4	['Benign', 'Uncertain significance']	No_clingen_labs	0	0					not_in_region	0	1	0	0	0	1	0	0	-1	0	0	0	VUS	2.427280878918962e-07	0	2	VUS_low
chr2:47480779	['G', 'T']	chr2:47480779:G:T	MSH2	ENST00000233146	missense_variant	MODERATE		ENSP00000233146.2:p.Ala848Ser	ENST00000233146.7:c.2542G>T	NC_000002.12:g.47480779G>T	15/16	ENSP00000233146	likely_benign	0.2507	set()	1.3960825922461572e-05	3.097125867195243e-05	0	0	0	0	0	5.14e-06	4.92e-06	0.794	0	0	0	0	0	220024	Conflicting_classifications_of_pathogenicity	Uncertain_significance(4)|Likely_benign(2)	['Likely benign', 'Uncertain significance', 'Uncertain significance', 'Uncertain significance', 'Uncertain significance', 'Likely benign', 'Uncertain significance']	['Labcorp Genetics (formerly Invitae), Labcorp', 'GeneDx', 'All of Us Research Program, National Institutes of Health', 'PreventionGenetics, part of Exact Sciences', 'Sema4, Sema4', 'Ambry Genetics', 'Color Diagnostics, LLC DBA Color Health']	['2025', '2023', '2024', '2024', '2022', '2022', '2022']	6	['Benign', 'Uncertain significance']	No_clingen_labs	0	0					not_in_region	0	1	0	0	0	1	0	0	-1	0	0	0	VUS	0.035166	0	2	VUS_low
chr2:47480782	['C', 'G']	chr2:47480782:C:G	MSH2	ENST00000233146	missense_variant	MODERATE		ENSP00000233146.2:p.Leu849Val	ENST00000233146.7:c.2545C>G	NC_000002.12:g.47480782C>G	15/16	ENSP00000233146	likely_benign	0.0862	set()	6.982265046781176e-06	1.5487548011398836e-05	0	0	0	0	0	0	0	0.445	0	0	0	0	0	134845	Conflicting_classifications_of_pathogenicity	Uncertain_significance(2)|Benign(1)|Likely_benign(1)	['Uncertain significance', 'Uncertain significance', 'not provided', 'Benign', 'Likely benign']	['GeneDx', 'All of Us Research Program, National Institutes of Health', 'ITMI', 'Labcorp Genetics (formerly Invitae), Labcorp', 'Ambry Genetics']	['2022', '2023', '2013', '2024', '2022']	4	['Benign', 'Uncertain significance']	No_clingen_labs	0	0					not_in_region	0	1	0	0	0	0	0	0	-1	0	0	0	VUS	1.2653246681993762e-08	0	1	VUS_low
chr2:47480782	['C', 'T']	chr2:47480782:C:T	MSH2	ENST00000233146	synonymous_variant	LOW		ENSP00000233146.2:p.Leu849=	ENST00000233146.7:c.2545C>T	NC_000002.12:g.47480782C>T	15/16	ENSP00000233146														0	0	0	0	0	415000	Likely_benign		['Likely benign', 'Likely benign', 'Likely benign', 'Likely benign', 'Likely benign']	['Color Diagnostics, LLC DBA Color Health', "Women's Health and Genetics/Laboratory Corporation of America, LabCorp", 'GeneDx', 'Ambry Genetics', 'Labcorp Genetics (formerly Invitae), Labcorp']	['2017', '2019', '2017', '2015', '2024']	4	['Benign']	No_clingen_labs	0	0					not_in_region	0	1	0	0	0	0	0	0	-1	0	0	0	VUS	1.3405037350086528e-05	0	0	benign
chr2:47480786	['A', 'G']	chr2:47480786:A:G	MSH2	ENST00000233146	missense_variant	MODERATE		ENSP00000233146.2:p.Glu850Gly	ENST00000233146.7:c.2549A>G	NC_000002.12:g.47480786A>G	15/16	ENSP00000233146	ambiguous	0.5046											0.846	0	0	0	0	0	1027164	Conflicting_classifications_of_pathogenicity	Uncertain_significance(3)|Likely_benign(1)	['Uncertain significance', 'Likely benign', 'Uncertain significance', 'Uncertain significance']	['All of Us Research Program, National Institutes of Health', 'Ambry Genetics', 'Labcorp Genetics (formerly Invitae), Labcorp', 'GeneDx']	['2024', '2022', '2022', '2019']	4	['Benign', 'Uncertain significance']	No_clingen_labs	0	0					not_in_region	0	1	0	0	0	1	0	0	-1	0	0	0	VUS	0.00485583	0	2	VUS_low
chr2:47480788	['C', 'G']	chr2:47480788:C:G	MSH2	ENST00000233146	missense_variant	MODERATE		ENSP00000233146.2:p.Leu851Val	ENST00000233146.7:c.2551C>G	NC_000002.12:g.47480788C>G	15/16	ENSP00000233146	likely_pathogenic	0.6945											0.77	0	0	0	0	0	141396	Uncertain_significance		['Uncertain significance', 'Uncertain significance', 'Uncertain significance', 'Uncertain significance', 'Uncertain significance', 'Uncertain significance', 'Uncertain significance']	['Baylor Genetics', 'Color Diagnostics, LLC DBA Color Health', 'Ambry Genetics', "Foundation for Research in Genetics and Endocrinology, FRIGE's Institute of Human Genetics", 'GeneDx', 'Labcorp Genetics (formerly Invitae), Labcorp', 'All of Us Research Program, National Institutes of Health']	['2023', '2023', '2024', '2024', '2021', '2024', '2023']	6	['Uncertain significance']	No_clingen_labs	0	0					not_in_region	0	1	0	0	0	1	0	0	-1	0	0	0	VUS	1.760243232877798	0	2	VUS_low
chr2:47480790	['T', 'G']	chr2:47480790:T:G	MSH2	ENST00000233146	synonymous_variant	LOW		ENSP00000233146.2:p.Leu851=	ENST00000233146.7:c.2553T>G	NC_000002.12:g.47480790T>G	15/16	ENSP00000233146			set()	6.978561857972309e-06	0	0	0	0.000328299	0	0	0	0		0	0	0	0	0	741196	Conflicting_classifications_of_pathogenicity	Uncertain_significance(1)|Likely_benign(3)	['Uncertain significance', 'Likely benign', 'Likely benign', 'Likely benign']	['Illumina Laboratory Services, Illumina', 'Ambry Genetics', 'Labcorp Genetics (formerly Invitae), Labcorp', 'Color Diagnostics, LLC DBA Color Health']	['2018', '2015', '2024', '2019']	3	['Benign']	No_clingen_labs	0	0					not_in_region	0	1	0	0	0	0	0	0	-1	0	0	0	VUS	0.00364926	0	0	benign
chr2:47480790	['TGAG', 'T']	chr2:47480790:TGAG:T	MSH2	ENST00000233146	inframe_deletion	MODERATE		ENSP00000233146.2:p.Glu853del	ENST00000233146.7:c.2557_2559del	NC_000002.12:g.47480794_47480796del	15/16	ENSP00000233146			{'AS_VQSR'}	6.978561857972309e-06	0	2.379592613744527e-05	0	0	0	0	0	0		0	0	0	0	0	408542	Uncertain_significance		['Uncertain significance', 'Uncertain significance']	['Labcorp Genetics (formerly Invitae), Labcorp', 'Baylor Genetics']	['2024', '2023']	2	['Uncertain significance']	No_clingen_labs	0	0					not_in_region	0	1	0	0	0	0	0	0	-1	0	0	0			0	1	VUS_low
chr2:47480791	['G', 'A']	chr2:47480791:G:A	MSH2	ENST00000233146	missense_variant	MODERATE		ENSP00000233146.2:p.Glu852Lys	ENST00000233146.7:c.2554G>A	NC_000002.12:g.47480791G>A	15/16	ENSP00000233146	likely_pathogenic	0.864											0.806	0	0	0	0	0	479796	Uncertain_significance		['Uncertain significance', 'Uncertain significance', 'Uncertain significance']	['Ambry Genetics', 'Quest Diagnostics Nichols Institute San Juan Capistrano', 'Labcorp Genetics (formerly Invitae), Labcorp']	['2021', '2020', '2024']	3	['Uncertain significance']	No_clingen_labs	0	0					not_in_region	0	1	0	0	0	1	0	0	-1	0	0	0	VUS	3.560413692789692e-08	0	2	VUS_low
chr2:47480791	['G', 'C']	chr2:47480791:G:C	MSH2	ENST00000233146	missense_variant	MODERATE		ENSP00000233146.2:p.Glu852Gln	ENST00000233146.7:c.2554G>C	NC_000002.12:g.47480791G>C	15/16	ENSP00000233146	likely_pathogenic	0.6877	set()	6.980120616484253e-06	1.5485629335976214e-05	0	0	0	0	0	0	0	0.663	0	0	0	0	0	127638	Conflicting_classifications_of_pathogenicity	Uncertain_significance(3)|Likely_benign(2)	['Uncertain significance', 'Uncertain significance', 'Uncertain significance', 'Likely benign', 'Likely benign']	['GeneDx', 'All of Us Research Program, National Institutes of Health', 'Color Diagnostics, LLC DBA Color Health', 'Ambry Genetics', 'Labcorp Genetics (formerly Invitae), Labcorp']	['2024', '2023', '2022', '2023', '2025']	5	['Benign', 'Uncertain significance']	No_clingen_labs	0	0					not_in_region	0	1	0	0	0	0	0	0	-1	0	0	0	VUS	5.346587772872744e-06	0	1	VUS_low
chr2:47480793	['G', 'C']	chr2:47480793:G:C	MSH2	ENST00000233146	missense_variant	MODERATE		ENSP00000233146.2:p.Glu852Asp	ENST00000233146.7:c.2556G>C	NC_000002.12:g.47480793G>C	15/16	ENSP00000233146	likely_pathogenic	0.8127	set()	2.7915416288645404e-05	4.645257192406553e-05	0	0	0	0	0.000464684	1.233e-05	1.242e-05	0.638	0	0	0	0	0	141042	Conflicting_classifications_of_pathogenicity	Uncertain_significance(9)|Benign(1)|Likely_benign(1)	['Uncertain significance', 'Likely benign', 'Uncertain significance', 'Uncertain significance', 'Uncertain significance', 'Uncertain significance', 'Uncertain significance', 'Benign', 'Uncertain significance', 'Uncertain significance', 'Uncertain significance']	['Counsyl', 'Ambry Genetics', "Women's Health and Genetics/Laboratory Corporation of America, LabCorp", 'GeneDx', 'All of Us Research Program, National Institutes of Health', 'Quest Diagnostics Nichols Institute San Juan Capistrano', 'Myriad Genetics, Inc.', 'Labcorp Genetics (formerly Invitae), Labcorp', 'Sema4, Sema4', 'Color Diagnostics, LLC DBA Color Health', "St. Jude Molecular Pathology, St. Jude Children's Research Hospital"]	['2016', '2021', '2018', '2023', '2024', '2016', '2023', '2025', '2021', '2023', '2021']	8	['Benign', 'Uncertain significance']	No_clingen_labs	0	0					not_in_region	0	1	0	0	0	0	0	0	-1	0	0	0	VUS	0.0447973	0	1	VUS_low
chr2:47480794	['G', 'A']	chr2:47480794:G:A	MSH2	ENST00000233146	missense_variant	MODERATE		ENSP00000233146.2:p.Glu853Lys	ENST00000233146.7:c.2557G>A	NC_000002.12:g.47480794G>A	15/16	ENSP00000233146	ambiguous	0.3411											0.751	0	0	0	0	0	1793028	Uncertain_significance		['Uncertain significance']	['Ambry Genetics']	['2021']	1	['Uncertain significance']	No_clingen_labs	0	0					not_in_region	0	1	0	0	0	1	0	0	-1	0	0	0			0	2	VUS_low
chr2:47480795	['A', 'C']	chr2:47480795:A:C	MSH2	ENST00000233146	missense_variant	MODERATE		ENSP00000233146.2:p.Glu853Ala	ENST00000233146.7:c.2558A>C	NC_000002.12:g.47480795A>C	15/16	ENSP00000233146	likely_benign	0.2042	set()	2.7911520480078152e-05	6.193868070610096e-05	0	0	0	0	0	2.045e-05	2.0740000000000005e-05	0.719	0	0	0	0	0	90999	Conflicting_classifications_of_pathogenicity	Uncertain_significance(5)|Benign(2)|Likely_benign(3)	['Uncertain significance', 'Uncertain significance', 'Uncertain significance', 'Uncertain significance', 'Likely benign', 'Uncertain significance', 'Benign', 'Uncertain significance', 'Likely benign', 'Benign', 'Likely benign', 'Uncertain significance']	['PreventionGenetics, part of Exact Sciences', 'Baylor Genetics', 'GeneDx', 'Sema4, Sema4', 'Color Diagnostics, LLC DBA Color Health', 'Mayo Clinic Laboratories, Mayo Clinic', 'Labcorp Genetics (formerly Invitae), Labcorp', 'Counsyl', 'All of Us Research Program, National Institutes of Health', 'Myriad Genetics, Inc.', 'Ambry Genetics', 'Department of Pathology and Laboratory Medicine, Sinai Health System']	['2018', '2024', '2023', '2021', '2023', '-', '2024', '2018', '2024', '2023', '2022', '-']	8	['Benign', 'Uncertain significance']	No_clingen_labs	0	0					not_in_region	0	0	0	0	0	1	0	0	-1	0	0	0	VUS	0.00311202	0	1	VUS_low
chr2:47480795	['A', 'G']	chr2:47480795:A:G	MSH2	ENST00000233146	missense_variant	MODERATE		ENSP00000233146.2:p.Glu853Gly	ENST00000233146.7:c.2558A>G	NC_000002.12:g.47480795A>G	15/16	ENSP00000233146	likely_benign	0.1834	set()	6.977880120019538e-06	1.548467017652524e-05	0	0	0	0	0	0	0	0.81	0	0	0	0	0	91000	Conflicting_classifications_of_pathogenicity	Uncertain_significance(8)|Likely_benign(1)	['Likely benign', 'Uncertain significance', 'Uncertain significance', 'Uncertain significance', 'Uncertain significance', 'Uncertain significance', 'Uncertain significance', 'Uncertain significance', 'Uncertain significance']	['Ambry Genetics', "CHEO Genetics Diagnostic Laboratory, Children's Hospital of Eastern Ontario", 'ARUP Laboratories, Molecular Genetics and Genomics, ARUP Laboratories', 'Color Diagnostics, LLC DBA Color Health', 'GeneDx', 'Labcorp Genetics (formerly Invitae), Labcorp', 'Genetic Services Laboratory, University of Chicago', 'Center for Genomic Medicine, Rigshospitalet, Copenhagen University Hospital', 'All of Us Research Program, National Institutes of Health']	['2024', '2023', '2018', '2023', '2017', '2024', '2021', '2024', '2024']	5	['Benign', 'Uncertain significance']	No_clingen_labs	0	0					not_in_region	0	1	0	0	0	1	0	0	-1	0	0	0	VUS	0.0059535	0	2	VUS_low
chr2:47480799	['T', 'C']	chr2:47480799:T:C	MSH2	ENST00000233146	synonymous_variant	LOW		ENSP00000233146.2:p.Phe854=	ENST00000233146.7:c.2562T>C	NC_000002.12:g.47480799T>C	15/16	ENSP00000233146														0	0	0	0	0	483729	Likely_benign		['Likely benign']	['Ambry Genetics']	['2017']	0	[]	No_clingen_labs	0	0					not_in_region	0	1	0	0	0	0	0	0	-1	0	0	0	VUS	6.670454662751896e-11	0	0	VUS_low
chr2:47480801	['A', 'G']	chr2:47480801:A:G	MSH2	ENST00000233146	missense_variant	MODERATE		ENSP00000233146.2:p.Gln855Arg	ENST00000233146.7:c.2564A>G	NC_000002.12:g.47480801A>G	15/16	ENSP00000233146	likely_benign	0.1764	set()	6.977880120019538e-06	1.5487068297971194e-05	0	0	0	0	0	0	0	0.651	0	0	0	0	0	142129	Conflicting_classifications_of_pathogenicity	Uncertain_significance(4)|Likely_benign(1)	['Uncertain significance', 'Uncertain significance', 'Likely benign', 'Uncertain significance', 'Uncertain significance']	['Quest Diagnostics Nichols Institute San Juan Capistrano', 'Labcorp Genetics (formerly Invitae), Labcorp', 'Ambry Genetics', 'GeneDx', 'Color Diagnostics, LLC DBA Color Health']	['2020', '2024', '2023', '2016', '2022']	5	['Benign', 'Uncertain significance']	No_clingen_labs	0	0					not_in_region	0	1	0	0	0	0	0	0	-1	0	0	0			0	1	VUS_low
chr2:47480802	['G', 'T']	chr2:47480802:G:T	MSH2	ENST00000233146	missense_variant	MODERATE		ENSP00000233146.2:p.Gln855His	ENST00000233146.7:c.2565G>T	NC_000002.12:g.47480802G>T	15/16	ENSP00000233146	ambiguous	0.3796	set()	6.9792437291495095e-06	1.5486108960262644e-05	0	0	0	0	0	0	0	0.551	0	0	0	0	0	455571	Conflicting_classifications_of_pathogenicity	Uncertain_significance(1)|Likely_benign(1)	['Uncertain significance', 'Likely benign']	['Labcorp Genetics (formerly Invitae), Labcorp', 'Ambry Genetics']	['2024', '2022']	2	['Benign', 'Uncertain significance']	No_clingen_labs	0	0					not_in_region	0	1	0	0	0	0	0	0	-1	0	0	0	VUS	5.159914450522873	0	1	VUS_low
chr2:47480804	['A', 'G']	chr2:47480804:A:G	MSH2	ENST00000233146	missense_variant	MODERATE		ENSP00000233146.2:p.Tyr856Cys	ENST00000233146.7:c.2567A>G	NC_000002.12:g.47480804A>G	15/16	ENSP00000233146	likely_benign	0.067											0.401	0	0	0	0	0	91003	Conflicting_classifications_of_pathogenicity	Uncertain_significance(6)|Benign(1)|Likely_benign(1)	['Uncertain significance', 'Uncertain significance', 'Benign', 'Uncertain significance', 'Uncertain significance', 'Uncertain significance', 'Uncertain significance', 'Likely benign']	['Baylor Genetics', 'Color Diagnostics, LLC DBA Color Health', 'Labcorp Genetics (formerly Invitae), Labcorp', 'Myriad Genetics, Inc.', 'Counsyl', 'Division of Medical Genetics, University of Washington', 'Genetic Services Laboratory, University of Chicago', 'Ambry Genetics']	['2023', '2018', '2024', '2023', '2017', '2019', '2020', '2024']	5	['Benign', 'Uncertain significance']	No_clingen_labs	0	0					not_in_region	0	1	0	0	0	0	0	0	-1	0	0	0			0	1	VUS_low
chr2:47480807	['T', 'C']	chr2:47480807:T:C	MSH2	ENST00000233146	missense_variant	MODERATE		ENSP00000233146.2:p.Ile857Thr	ENST00000233146.7:c.2570T>C	NC_000002.12:g.47480807T>C	15/16	ENSP00000233146	likely_benign	0.0713											0.456	0	0	0	0	0	1514505	Conflicting_classifications_of_pathogenicity	Uncertain_significance(1)|Likely_benign(1)	['Likely benign', 'Uncertain significance']	['Ambry Genetics', 'Labcorp Genetics (formerly Invitae), Labcorp']	['2022', '2024']	2	['Benign', 'Uncertain significance']	No_clingen_labs	0	0					not_in_region	0	1	0	0	0	0	0	0	-1	0	0	0			0	1	VUS_low
chr2:47480808	['T', 'G']	chr2:47480808:T:G	MSH2	ENST00000233146	missense_variant	MODERATE		ENSP00000233146.2:p.Ile857Met	ENST00000233146.7:c.2571T>G	NC_000002.12:g.47480808T>G	15/16	ENSP00000233146	likely_benign	0.0756	set()	6.98070533046659e-06	0	2.379592613744527e-05	0	0	0	0	0	0	0.563	0	0	0	0	0	479815	Conflicting_classifications_of_pathogenicity	Uncertain_significance(2)|Benign(1)|Likely_benign(1)	['Uncertain significance', 'Likely benign', 'Benign', 'Uncertain significance']	["Women's Health and Genetics/Laboratory Corporation of America, LabCorp", 'Ambry Genetics', 'Labcorp Genetics (formerly Invitae), Labcorp', 'All of Us Research Program, National Institutes of Health']	['2018', '2022', '2025', '2023']	3	['Benign', 'Uncertain significance']	No_clingen_labs	0	0					not_in_region	0	1	0	0	0	0	0	0	-1	0	0	0	VUS	7.317007734573097e-05	0	1	VUS_low
chr2:47480809	['G', 'A']	chr2:47480809:G:A	MSH2	ENST00000233146	missense_variant	MODERATE		ENSP00000233146.2:p.Gly858Arg	ENST00000233146.7:c.2572G>A	NC_000002.12:g.47480809G>A	15/16	ENSP00000233146	likely_benign	0.2129	set()	6.9815825851404e-06	0	0	0	0.000328731	0	0	0	0	0.618	0	0	0	0	0	408540	Conflicting_classifications_of_pathogenicity	Uncertain_significance(1)|Benign(2)|Likely_benign(2)	['Benign', 'Uncertain significance', 'Uncertain significance', 'Likely benign', 'Benign', 'Likely benign']	['Labcorp Genetics (formerly Invitae), Labcorp', 'Department of Pathology and Laboratory Medicine, Sinai Health System', 'Sema4, Sema4', 'All of Us Research Program, National Institutes of Health', 'Ambry Genetics', 'Color Diagnostics, LLC DBA Color Health']	['2025', '-', '2022', '2024', '2022', '2022']	5	['Benign', 'Uncertain significance']	No_clingen_labs	0	0					not_in_region	0	1	0	0	0	0	0	0	-1	0	0	0	VUS	0.000967016	0	1	VUS_low
chr2:47480810	['GAGAATCGCA', 'G']	chr2:47480810:GAGAATCGCA:G	MSH2	ENST00000233146	inframe_deletion	MODERATE		ENSP00000233146.2:p.Glu859_Gln861del	ENST00000233146.7:c.2576_2584del	NC_000002.12:g.47480813_47480821del	15/16	ENSP00000233146			set()	3.490060308242126e-05	6.1940598965592e-05	0	0	0	0	0.000465549	2.045e-05	2.0740000000000005e-05							140785	Conflicting_classifications_of_pathogenicity	Uncertain_significance(11)|Likely_benign(4)	['Likely benign', 'Uncertain significance', 'Uncertain significance', 'Uncertain significance', 'Uncertain significance', 'Likely benign', 'Uncertain significance', 'Uncertain significance', 'Uncertain significance', 'Uncertain significance', 'Uncertain significance', 'Uncertain significance', 'Uncertain significance', 'Likely benign', 'Uncertain significance', 'Uncertain significance', 'Uncertain significance', 'Likely benign', 'Uncertain significance']	['Ambry Genetics', 'Quest Diagnostics Nichols Institute San Juan Capistrano', 'CeGaT Center for Human Genetics Tuebingen', 'Clinical Genetics, Academic Medical Center', 'GeneDx', 'University of Washington Department of Laboratory Medicine, University of Washington', 'Genetic Services Laboratory, University of Chicago', 'Counsyl', 'Color Diagnostics, LLC DBA Color Health', 'Zotz-Klimas Genetics Lab, MVZ Zotz Klimas', 'Center for Genomic Medicine, Rigshospitalet, Copenhagen University Hospital', 'Center for Human Genetics, Inc, Center for Human Genetics, Inc', 'Laboratory for Molecular Medicine, Mass General Brigham Personalized Medicine', 'Labcorp Genetics (formerly Invitae), Labcorp', 'Genome Diagnostics Laboratory, Amsterdam University Medical Center', 'Mayo Clinic Laboratories, Mayo Clinic', "Women's Health and Genetics/Laboratory Corporation of America, LabCorp", 'Myriad Genetics, Inc.', 'Sema4, Sema4']	['2022', '2023', '2024', '-', '2024', '2018', '2019', '2016', '2023', '2023', '2024', '2016', '2016', '2025', '2017', '-', '2020', '2023', '2021']	8	['Benign', 'Uncertain significance']	No_clingen_labs	0	0					not_in_region	0	0	0	0	0	0	0	0	0	0	0	0	Benign	0.2204403813542779	-4	-4	benign
chr2:47480811	['A', 'G']	chr2:47480811:A:G	MSH2	ENST00000233146	synonymous_variant	LOW		ENSP00000233146.2:p.Gly858=	ENST00000233146.7:c.2574A>G	NC_000002.12:g.47480811A>G	15/16	ENSP00000233146														0	0	0	0	0	455572	Likely_benign		['Likely benign', 'Likely benign', 'Likely benign', 'Likely benign']	['GeneDx', 'All of Us Research Program, National Institutes of Health', 'Ambry Genetics', 'Labcorp Genetics (formerly Invitae), Labcorp']	['2017', '2024', '2016', '2024']	4	['Benign']	No_clingen_labs	0	0					not_in_region	0	1	0	0	0	0	0	0	-1	0	0	0	VUS	4.11573216405066e-08	0	0	benign
chr2:47480816	['C', 'T']	chr2:47480816:C:T	MSH2	ENST00000233146	missense_variant	MODERATE		ENSP00000233146.2:p.Ser860Leu	ENST00000233146.7:c.2579C>T	NC_000002.12:g.47480816C>T	15/16	ENSP00000233146	likely_benign	0.0963	set()	1.396882159021065e-05	1.549042691616581e-05	0	0.000319489	0	0	0	2.32e-06	1.87e-06	0.395	0	0	0	0	0	91006	Likely_benign		['Likely benign', 'Likely benign', 'Uncertain significance', 'Uncertain significance', 'Likely benign', 'Likely benign', 'Likely benign', 'Likely benign', 'Likely benign', 'Uncertain significance']	['GeneDx', 'International Society for Gastrointestinal Hereditary Tumours (InSiGHT)', 'Institute for Biomarker Research, Medical Diagnostic Laboratories, L.L.C.', 'Quest Diagnostics Nichols Institute San Juan Capistrano', 'Labcorp Genetics (formerly Invitae), Labcorp', 'Ambry Genetics', 'All of Us Research Program, National Institutes of Health', 'PreventionGenetics, part of Exact Sciences', 'Color Diagnostics, LLC DBA Color Health', 'Laboratory for Molecular Medicine, Mass General Brigham Personalized Medicine']	['2021', '2013', '2023', '2020', '2024', '2023', '2024', '2023', '2017', '2016']	8	['Benign', 'Uncertain significance']	No_clingen_labs	0	0					not_in_region	0	1	0	0	0	0	0	0	-1	0	0	0	VUS	0.0069576	0	1	VUS_low
chr2:47480817	['G', 'A']	chr2:47480817:G:A	MSH2	ENST00000233146	synonymous_variant	LOW		ENSP00000233146.2:p.Ser860=	ENST00000233146.7:c.2580G>A	NC_000002.12:g.47480817G>A	15/16	ENSP00000233146			set()	4.188891060906476e-05	1.5490906837686278e-05	0.000119002	0	0	0	0	4.6869999999999976e-05	4.617999999999996e-05		0	0	0	0	0	232231	Conflicting_classifications_of_pathogenicity	Uncertain_significance(1)|Likely_benign(8)	['Likely benign', 'Likely benign', 'Likely benign', 'Likely benign', 'Uncertain significance', 'Likely benign', 'Likely benign', 'Likely benign', 'Likely benign', 'Likely benign']	['Sema4, Sema4', "Women's Health and Genetics/Laboratory Corporation of America, LabCorp", 'PreventionGenetics, part of Exact Sciences', 'Ambry Genetics', 'Illumina Laboratory Services, Illumina', 'Labcorp Genetics (formerly Invitae), Labcorp', 'GeneDx', 'KCCC/NGS Laboratory, Kuwait Cancer Control Center', 'Color Diagnostics, LLC DBA Color Health', 'All of Us Research Program, National Institutes of Health']	['2020', '2023', '2019', '2015', '2017', '2025', '2020', '2023', '2017', '2023']	6	['Benign']	No_clingen_labs	0	0					not_in_region	0	0	0	0	0	0	0	0	-1	0	0	0	VUS	0.00478849	0	-1	benign
chr2:47480817	['G', 'T']	chr2:47480817:G:T	MSH2	ENST00000233146	synonymous_variant	LOW		ENSP00000233146.2:p.Ser860=	ENST00000233146.7:c.2580G>T	NC_000002.12:g.47480817G>T	15/16	ENSP00000233146														0	0	0	0	0	455573	Likely_benign		['Likely benign', 'Likely benign', 'Uncertain significance', 'Likely benign', 'Likely benign', 'Likely benign']	['Ambry Genetics', "Women's Health and Genetics/Laboratory Corporation of America, LabCorp", 'Department of Pathology and Laboratory Medicine, Sinai Health System', 'Color Diagnostics, LLC DBA Color Health', 'GeneDx', 'Labcorp Genetics (formerly Invitae), Labcorp']	['2019', '2019', '-', '2023', '2019', '2023']	4	['Benign']	No_clingen_labs	0	0					not_in_region	0	1	0	0	0	0	0	0	-1	0	0	0	VUS	5.074660625952401e-07	0	0	benign
chr2:47480818	['C', 'G']	chr2:47480818:C:G	MSH2	ENST00000233146	missense_variant	MODERATE		ENSP00000233146.2:p.Gln861Glu	ENST00000233146.7:c.2581C>G	NC_000002.12:g.47480818C>G	15/16	ENSP00000233146	likely_benign	0.06											0.388	0	0	0	0	0	630048	Uncertain_significance		['Uncertain significance']	['Color Diagnostics, LLC DBA Color Health']	['2023']	1	['Uncertain significance']	No_clingen_labs	0	0					not_in_region	0	1	0	0	0	0	0	0	-1	0	0	0			0	1	VUS_low
chr2:47480819	['A', 'T']	chr2:47480819:A:T	MSH2	ENST00000233146	missense_variant	MODERATE		ENSP00000233146.2:p.Gln861Leu	ENST00000233146.7:c.2582A>T	NC_000002.12:g.47480819A>T	15/16	ENSP00000233146	likely_benign	0.1101											0.41	0	0	0	0	0	455575	Conflicting_classifications_of_pathogenicity	Uncertain_significance(2)|Likely_benign(2)	['Uncertain significance', 'Likely benign', 'Uncertain significance', 'Likely benign']	['All of Us Research Program, National Institutes of Health', 'Ambry Genetics', 'Color Diagnostics, LLC DBA Color Health', 'Labcorp Genetics (formerly Invitae), Labcorp']	['2024', '2023', '2023', '2024']	4	['Benign', 'Uncertain significance']	No_clingen_labs	0	0					not_in_region	0	1	0	0	0	0	0	0	-1	0	0	0	VUS	0.020805	0	1	VUS_low
chr2:47480820	['A', 'G']	chr2:47480820:A:G	MSH2	ENST00000233146	synonymous_variant	LOW		ENSP00000233146.2:p.Gln861=	ENST00000233146.7:c.2583A>G	NC_000002.12:g.47480820A>G	15/16	ENSP00000233146														0	0	0	0	0	91008	Likely_benign		['Likely benign', 'Likely benign', 'Likely benign', 'Likely benign']	['Ambry Genetics', 'International Society for Gastrointestinal Hereditary Tumours (InSiGHT)', 'All of Us Research Program, National Institutes of Health', 'Labcorp Genetics (formerly Invitae), Labcorp']	['2016', '2013', '2023', '2018']	4	['Benign']	No_clingen_labs	0	0					not_in_region	0	1	0	0	0	0	0	0	-1	0	0	0			0	0	benign
chr2:47480824	['TATG', 'T']	chr2:47480824:TATG:T	MSH2	ENST00000233146	inframe_deletion	MODERATE		ENSP00000233146.2:p.Asp864del	ENST00000233146.7:c.2590_2592del	NC_000002.12:g.47480827_47480829del	15/16	ENSP00000233146														0	0	0	0	0	1017911	Uncertain_significance		['Uncertain significance', 'Uncertain significance', 'Uncertain significance']	['Ambry Genetics', 'Labcorp Genetics (formerly Invitae), Labcorp', 'Color Diagnostics, LLC DBA Color Health']	['2018', '2020', '2020']	3	['Uncertain significance']	No_clingen_labs	0	0					not_in_region	0	1	0	0	0	0	0	0	-1	0	0	0			0	1	VUS_low
chr2:47480828	['A', 'G']	chr2:47480828:A:G	MSH2	ENST00000233146	missense_variant	MODERATE		ENSP00000233146.2:p.Asp864Gly	ENST00000233146.7:c.2591A>G	NC_000002.12:g.47480828A>G	15/16	ENSP00000233146	likely_benign	0.0832	set()	1.395790296465859e-05	3.097509602279767e-05	0	0	0	0	0	5.14e-06	4.92e-06	0.407	0	0	0	0	0	1512753	Uncertain_significance		['Uncertain significance', 'Uncertain significance']	['Labcorp Genetics (formerly Invitae), Labcorp', 'All of Us Research Program, National Institutes of Health']	['2022', '2024']	2	['Uncertain significance']	No_clingen_labs	0	0					not_in_region	0	1	0	0	0	0	0	0	-1	0	0	0	VUS	1.2411168675813966e-18	0	1	VUS_low
chr2:47480828	['A', 'T']	chr2:47480828:A:T	MSH2	ENST00000233146	missense_variant	MODERATE		ENSP00000233146.2:p.Asp864Val	ENST00000233146.7:c.2591A>T	NC_000002.12:g.47480828A>T	15/16	ENSP00000233146	likely_benign	0.1455											0.531	0	0	0	0	0	2005577	Uncertain_significance		['Uncertain significance']	['Labcorp Genetics (formerly Invitae), Labcorp']	['2022']	1	['Uncertain significance']	No_clingen_labs	0	0					not_in_region	0	1	0	0	0	0	0	0	-1	0	0	0			0	1	VUS_low
chr2:47480829	['TATC', 'T']	chr2:47480829:TATC:T	MSH2	ENST00000233146	inframe_deletion	MODERATE		ENSP00000233146.2:p.Ile865del	ENST00000233146.7:c.2595_2597del	NC_000002.12:g.47480832_47480834del	15/16	ENSP00000233146														0	0	0	0	0	421318	Uncertain_significance		['Uncertain significance', 'Uncertain significance', 'Uncertain significance', 'Uncertain significance', 'Uncertain significance', 'Uncertain significance', 'Uncertain significance']	['Ambry Genetics', 'GeneDx', 'All of Us Research Program, National Institutes of Health', 'PreventionGenetics, part of Exact Sciences', 'Labcorp Genetics (formerly Invitae), Labcorp', 'Color Diagnostics, LLC DBA Color Health', 'Baylor Genetics']	['2024', '2016', '2023', '2022', '2024', '2023', '2023']	6	['Uncertain significance']	No_clingen_labs	0	0					not_in_region	0	1	0	0	0	0	0	0	-1	0	0	0	VUS	0.000220528	0	1	VUS_low
chr2:47480830	['A', 'G']	chr2:47480830:A:G	MSH2	ENST00000233146	missense_variant	MODERATE		ENSP00000233146.2:p.Ile865Val	ENST00000233146.7:c.2593A>G	NC_000002.12:g.47480830A>G	15/16	ENSP00000233146	likely_benign	0.0589	set()	6.977587987384521e-06	0	2.3790265023552363e-05	0	0	0	0	0	0	0.427	0	0	0	0	0	943119	Conflicting_classifications_of_pathogenicity	Uncertain_significance(2)|Benign(1)|Likely_benign(1)	['Uncertain significance', 'Benign', 'Uncertain significance', 'Likely benign']	['Baylor Genetics', 'Labcorp Genetics (formerly Invitae), Labcorp', 'Sema4, Sema4', 'Ambry Genetics']	['2023', '2024', '2021', '2022']	4	['Benign', 'Uncertain significance']	No_clingen_labs	0	0					not_in_region	0	1	0	0	0	0	0	0	-1	0	0	0	VUS	5.5530800842381266e-08	0	1	VUS_low
chr2:47480831	['T', 'C']	chr2:47480831:T:C	MSH2	ENST00000233146	missense_variant	MODERATE		ENSP00000233146.2:p.Ile865Thr	ENST00000233146.7:c.2594T>C	NC_000002.12:g.47480831T>C	15/16	ENSP00000233146	likely_benign	0.0684											0.513	0	0	0	0	0	408526	Conflicting_classifications_of_pathogenicity	Uncertain_significance(3)|Benign(1)|Likely_benign(1)	['Benign', 'Uncertain significance', 'Likely benign', 'Uncertain significance', 'Uncertain significance']	['Labcorp Genetics (formerly Invitae), Labcorp', 'GeneDx', 'Ambry Genetics', 'All of Us Research Program, National Institutes of Health', 'Color Diagnostics, LLC DBA Color Health']	['2024', '2023', '2023', '2024', '2023']	5	['Benign', 'Uncertain significance']	No_clingen_labs	0	0					not_in_region	0	1	0	0	0	0	0	0	-1	0	0	0	VUS	1.095894098021307e-06	0	1	VUS_low
chr2:47480832	['C', 'A']	chr2:47480832:C:A	MSH2	ENST00000233146	synonymous_variant	LOW		ENSP00000233146.2:p.Ile865=	ENST00000233146.7:c.2595C>A	NC_000002.12:g.47480832C>A	15/16	ENSP00000233146														0	0	0	0	0	479845	Likely_benign		['Likely benign', 'Likely benign']	['Labcorp Genetics (formerly Invitae), Labcorp', 'Ambry Genetics']	['2024', '2017']	2	['Benign']	No_clingen_labs	0	0					not_in_region	0	1	0	0	0	0	0	0	-1	0	0	0			0	0	benign
chr2:47480832	['C', 'T']	chr2:47480832:C:T	MSH2	ENST00000233146	synonymous_variant	LOW		ENSP00000233146.2:p.Ile865=	ENST00000233146.7:c.2595C>T	NC_000002.12:g.47480832C>T	15/16	ENSP00000233146			set()	6.281933160231175e-05	1.5489467162329617e-05	0	0	0.00262467	0	0	0.00130565	0.0013054		0	0	0	0	0	232655	Likely_benign		['Likely benign', 'Likely benign', 'Likely benign', 'Likely benign', 'Likely benign', 'Likely benign', 'Likely benign', 'Likely benign']	['Color Diagnostics, LLC DBA Color Health', 'Labcorp Genetics (formerly Invitae), Labcorp', 'PreventionGenetics, part of Exact Sciences', 'All of Us Research Program, National Institutes of Health', 'Department of Pathology and Laboratory Medicine, Sinai Health System', 'Ambry Genetics', 'GeneDx', 'Sema4, Sema4']	['2017', '2025', '2017', '2023', '-', '2015', '2020', '2021']	6	['Benign']	No_clingen_labs	0	0					not_in_region	0	0	0	-4	0	0	0	0	-1	0	0	0	VUS	0.0107086	0	-5	benign
chr2:47480833	['A', 'G']	chr2:47480833:A:G	MSH2	ENST00000233146	missense_variant	MODERATE		ENSP00000233146.2:p.Met866Val	ENST00000233146.7:c.2596A>G	NC_000002.12:g.47480833A>G	15/16	ENSP00000233146	likely_benign	0.0564											0.496	0	0	0	0	0	483675	Likely_benign		['Likely benign']	['Ambry Genetics']	['2022']	1	['Benign']	No_clingen_labs	0	0					not_in_region	0	1	0	0	0	0	0	0	-1	0	0	0			0	1	benign
chr2:47480843	['C', 'A']	chr2:47480843:C:A	MSH2	ENST00000233146	missense_variant	MODERATE		ENSP00000233146.2:p.Ala869Glu	ENST00000233146.7:c.2606C>A	NC_000002.12:g.47480843C>A	15/16	ENSP00000233146	likely_benign	0.148	set()	1.395809779043312e-05	3.097125867195243e-05	0	0	0	0	0	5.14e-06	4.92e-06	0.433	0	0	0	0	0	182587	Conflicting_classifications_of_pathogenicity	Uncertain_significance(7)|Likely_benign(2)	['Uncertain significance', 'Uncertain significance', 'Uncertain significance', 'Uncertain significance', 'Uncertain significance', 'Likely benign', 'Uncertain significance', 'Uncertain significance', 'Uncertain significance', 'Uncertain significance', 'Uncertain significance', 'Likely benign']	['Department of Pathology and Laboratory Medicine, Sinai Health System', 'GeneDx', 'Color Diagnostics, LLC DBA Color Health', 'All of Us Research Program, National Institutes of Health', 'Quest Diagnostics Nichols Institute San Juan Capistrano', 'Ambry Genetics', 'Mendelics', 'Clinical Genetics DNA and cytogenetics Diagnostics Lab, Erasmus MC, Erasmus Medical Center', 'Baylor Genetics', "Women's Health and Genetics/Laboratory Corporation of America, LabCorp", 'Laboratory of Diagnostic Genome Analysis, Leiden University Medical Center (LUMC)', 'Labcorp Genetics (formerly Invitae), Labcorp']	['-', '2024', '2023', '2024', '2017', '2022', '2018', '-', '2023', '2022', '-', '2025']	7	['Benign', 'Uncertain significance']	No_clingen_labs	0	0					not_in_region	0	1	0	0	0	0	0	0	-1	0	0	0	VUS	0.1562403112950287	0	1	VUS_low
chr2:47480843	['C', 'T']	chr2:47480843:C:T	MSH2	ENST00000233146	missense_variant	MODERATE		ENSP00000233146.2:p.Ala869Val	ENST00000233146.7:c.2606C>T	NC_000002.12:g.47480843C>T	15/16	ENSP00000233146	likely_benign	0.1052											0.444	0	0	0	0	0	565986	Uncertain_significance		['Uncertain significance', 'Uncertain significance']	['Quest Diagnostics Nichols Institute San Juan Capistrano', 'Labcorp Genetics (formerly Invitae), Labcorp']	['2024', '2024']	2	['Uncertain significance']	No_clingen_labs	0	0					not_in_region	0	1	0	0	0	0	0	0	-1	0	0	0			0	1	VUS_low
chr2:47480844	['A', 'G']	chr2:47480844:A:G	MSH2	ENST00000233146	synonymous_variant	LOW		ENSP00000233146.2:p.Ala869=	ENST00000233146.7:c.2607A>G	NC_000002.12:g.47480844A>G	15/16	ENSP00000233146														0	0	0	0	0	230450	Likely_benign		['Likely benign', 'Likely benign', 'Likely benign', 'Likely benign', 'Likely benign']	['GeneDx', 'Ambry Genetics', 'Labcorp Genetics (formerly Invitae), Labcorp', 'PreventionGenetics, part of Exact Sciences', 'Color Diagnostics, LLC DBA Color Health']	['2017', '2015', '2024', '2019', '2017']	4	['Benign']	No_clingen_labs	0	0					not_in_region	0	1	0	0	0	0	0	0	-1	0	0	0	VUS	1.3347267082366e-06	0	0	benign
chr2:47480852	['A', 'G']	chr2:47480852:A:G	MSH2	ENST00000233146	missense_variant	MODERATE		ENSP00000233146.2:p.Lys872Arg	ENST00000233146.7:c.2615A>G	NC_000002.12:g.47480852A>G	15/16	ENSP00000233146	likely_benign	0.0782											0.372	0	0	0.08	0	0.08	135859	Conflicting_classifications_of_pathogenicity	Uncertain_significance(6)|Likely_benign(2)	['Likely benign', 'Uncertain significance', 'Uncertain significance', 'Uncertain significance', 'Likely benign', 'Uncertain significance', 'Uncertain significance', 'Uncertain significance']	['Ambry Genetics', 'Myriad Genetics, Inc.', 'Counsyl', "Women's Health and Genetics/Laboratory Corporation of America, LabCorp", 'Labcorp Genetics (formerly Invitae), Labcorp', "CHEO Genetics Diagnostic Laboratory, Children's Hospital of Eastern Ontario", 'All of Us Research Program, National Institutes of Health', 'Color Diagnostics, LLC DBA Color Health']	['2018', '2023', '2016', '2022', '2024', '2021', '2023', '2019']	5	['Benign', 'Uncertain significance']	No_clingen_labs	0	0					not_in_region	0	1	0	0	0	0	0	0	-1	0	0	0			0	1	VUS_low
chr2:47480856	['C', 'T']	chr2:47480856:C:T	MSH2	ENST00000233146	synonymous_variant	LOW		ENSP00000233146.2:p.Cys873=	ENST00000233146.7:c.2619C>T	NC_000002.12:g.47480856C>T	15/16	ENSP00000233146														0	0	0	0	0	1142350	Likely_benign		['Likely benign', 'Likely benign']	['Labcorp Genetics (formerly Invitae), Labcorp', 'Ambry Genetics']	['2021', '2022']	2	['Benign']	No_clingen_labs	0	0					not_in_region	0	1	0	0	0	0	0	0	-1	0	0	0			0	0	benign
chr2:47480858	['A', 'G']	chr2:47480858:A:G	MSH2	ENST00000233146	missense_variant	MODERATE		ENSP00000233146.2:p.Tyr874Cys	ENST00000233146.7:c.2621A>G	NC_000002.12:g.47480858A>G	15/16	ENSP00000233146	likely_benign	0.0918											0.479	0	0	0	0	0	525750	Conflicting_classifications_of_pathogenicity	Uncertain_significance(4)|Benign(1)|Likely_benign(1)	['Uncertain significance', 'Likely benign', 'Uncertain significance', 'Uncertain significance', 'Uncertain significance', 'Uncertain significance', 'Benign']	['Ambry Genetics', 'Color Diagnostics, LLC DBA Color Health', "Women's Health and Genetics/Laboratory Corporation of America, LabCorp", 'Mayo Clinic Laboratories, Mayo Clinic', 'PreventionGenetics, part of Exact Sciences', 'Quest Diagnostics Nichols Institute San Juan Capistrano', 'Labcorp Genetics (formerly Invitae), Labcorp']	['2022', '2015', '2018', '2024', '2023', '2023', '2024']	4	['Benign', 'Uncertain significance']	No_clingen_labs	0	0					not_in_region	0	1	0	0	0	0	0	0	-1	0	0	0	VUS	0.000339643	0	1	VUS_low
chr2:47480864	['A', 'G']	chr2:47480864:A:G	MSH2	ENST00000233146	missense_variant	MODERATE		ENSP00000233146.2:p.Glu876Gly	ENST00000233146.7:c.2627A>G	NC_000002.12:g.47480864A>G	15/16	ENSP00000233146	likely_benign	0.3277											0.734	0	0	0	0	0	455577	Uncertain_significance		['Uncertain significance', 'Uncertain significance']	['Ambry Genetics', 'Labcorp Genetics (formerly Invitae), Labcorp']	['2023', '2021']	2	['Uncertain significance']	No_clingen_labs	0	0					not_in_region	0	1	0	0	0	1	0	0	-1	0	0	0	VUS	1.3957856754935926e-05	0	2	VUS_low
chr2:47480872	['G', 'A']	chr2:47480872:G:A	MSH2	ENST00000233146	splice_donor_variant	HIGH	HC		ENST00000233146.7:c.2634+1G>A	NC_000002.12:g.47480872G>A		ENSP00000233146														0	0	0.4	1	1	91016	Likely_pathogenic		['Pathogenic', 'Likely pathogenic', 'Pathogenic', 'Pathogenic', 'Pathogenic', 'Pathogenic', 'Pathogenic', 'Pathogenic']	['Ambry Genetics', 'International Society for Gastrointestinal Hereditary Tumours (InSiGHT)', 'Labcorp Genetics (formerly Invitae), Labcorp', 'GeneDx', 'Baylor Genetics', 'ARUP Laboratories, Molecular Genetics and Genomics, ARUP Laboratories', 'Myriad Genetics, Inc.', "Women's Health and Genetics/Laboratory Corporation of America, LabCorp"]	['2022', '2019', '2024', '2022', '2022', '2016', '2023', '2018']	6	['Pathogenic']	No_clingen_labs	0	1					not_in_region	0	1	0	0	4	0	0	1	0	0	0	0	VUS	1.5542115805702533e-15	0	1	pathogenic
chr2:47480878	['C', 'G']	chr2:47480878:C:G	MSH2	ENST00000233146	splice_region_variant	LOW			ENST00000233146.7:c.2634+7C>G	NC_000002.12:g.47480878C>G		ENSP00000233146			set()	5.583784689262382e-05	0	0.000190376	0	0	0	0	9.452999999999996e-05	9.38099999999999e-05		0	0	0.24	0	0.24	415004	Conflicting_classifications_of_pathogenicity	Uncertain_significance(1)|Likely_benign(2)	['Likely benign', 'Likely benign', 'Uncertain significance']	['Labcorp Genetics (formerly Invitae), Labcorp', 'GeneDx', "Women's Health and Genetics/Laboratory Corporation of America, LabCorp"]	['2024', '2017', '2018']	2	['Benign']	No_clingen_labs	0	0					not_in_region	0	0	0	0	0	0	0	1	0	0	0	0	VUS	0.00211111	0	1	benign
chr2:47480883	['T', 'C']	chr2:47480883:T:C	MSH2	ENST00000233146	intron_variant	MODIFIER			ENST00000233146.7:c.2634+12T>C	NC_000002.12:g.47480883T>C		ENSP00000233146			set()	1.3952839402818473e-05	3.0970299482796e-05	0	0	0	0	0	5.14e-06	4.92e-06		0	0	0	0	0	491812	Likely_benign		['Likely benign', 'Likely benign', 'Likely benign']	['Labcorp Genetics (formerly Invitae), Labcorp', 'Color Diagnostics, LLC DBA Color Health', 'Counsyl']	['2024', '2016', '2016']	2	['Benign']	No_clingen_labs	0	0					not_in_region	0	1	0	0	0	0	0	0	-1	0	0	0	VUS	0.0111699	0	0	benign
chr2:47480889	['C', 'T']	chr2:47480889:C:T	MSH2	ENST00000233146	intron_variant	MODIFIER			ENST00000233146.7:c.2634+18C>T	NC_000002.12:g.47480889C>T		ENSP00000233146														0	0	0	0	0	491813	Likely_benign		['Likely benign', 'Likely benign']	['Labcorp Genetics (formerly Invitae), Labcorp', 'Color Diagnostics, LLC DBA Color Health']	['2024', '2017']	2	['Benign']	No_clingen_labs	0	0					not_in_region	0	1	0	0	0	0	0	0	-1	0	0	0	VUS	1.8085040700781103e-11	0	0	benign
chr2:47480890	['A', 'G']	chr2:47480890:A:G	MSH2	ENST00000233146	intron_variant	MODIFIER			ENST00000233146.7:c.2634+19A>G	NC_000002.12:g.47480890A>G		ENSP00000233146			set()	1.395595500600106e-05	1.5486108960262644e-05	0	0	0	7.319572536963841e-05	0	2.32e-06	1.87e-06		0	0	0	0	0	631026	Likely_benign		['Likely benign', 'Likely benign']	['Labcorp Genetics (formerly Invitae), Labcorp', 'Color Diagnostics, LLC DBA Color Health']	['2024', '2017']	2	['Benign']	No_clingen_labs	0	0					not_in_region	0	1	0	0	0	0	0	0	-1	0	0	0	VUS	9.808736468943476e-05	0	0	benign
chr2:47480892	['A', 'G']	chr2:47480892:A:G	MSH2	ENST00000233146	intron_variant	MODIFIER			ENST00000233146.7:c.2634+21A>G	NC_000002.12:g.47480892A>G		ENSP00000233146														0	0	0	0	0							0	[]	no_data	0	0					not_in_region	0	1	0	0	0	0	0	0	-1	0	0	0			0	0	VUS_low
chr2:47480893	['G', 'GT']	chr2:47480893:G:GT	MSH2	ENST00000233146	intron_variant	MODIFIER			ENST00000233146.7:c.2634+25dup	NC_000002.12:g.47480896dup		ENSP00000233146														0	0	0	0	0							0	[]	no_data	0	0					not_in_region	0	1	0	0	0	0	0	0	-1	0	0	0			0	0	VUS_low
chr2:47480897	['A', 'G']	chr2:47480897:A:G	MSH2	ENST00000233146	intron_variant	MODIFIER			ENST00000233146.7:c.2634+26A>G	NC_000002.12:g.47480897A>G		ENSP00000233146														0	0	0	0	0							0	[]	no_data	0	0					not_in_region	0	1	0	0	0	0	0	0	-1	0	0	0			0	0	VUS_low
chr2:47480899	['C', 'T']	chr2:47480899:C:T	MSH2	ENST00000233146	intron_variant	MODIFIER			ENST00000233146.7:c.2634+28C>T	NC_000002.12:g.47480899C>T		ENSP00000233146														0	0	0	0	0							0	[]	no_data	0	0					not_in_region	0	1	0	0	0	0	0	0	-1	0	0	0			0	0	VUS_low
chr2:47480901	['T', 'C']	chr2:47480901:T:C	MSH2	ENST00000233146	intron_variant	MODIFIER			ENST00000233146.7:c.2634+30T>C	NC_000002.12:g.47480901T>C		ENSP00000233146														0	0	0	0	0							0	[]	no_data	0	0					not_in_region	0	1	0	0	0	0	0	0	-1	0	0	0			0	0	VUS_low
chr2:47480903	['G', 'A']	chr2:47480903:G:A	MSH2	ENST00000233146	intron_variant	MODIFIER			ENST00000233146.7:c.2634+32G>A	NC_000002.12:g.47480903G>A		ENSP00000233146														0	0	0	0	0							0	[]	no_data	0	0					not_in_region	0	1	0	0	0	0	0	0	-1	0	0	0			0	0	VUS_low
chr2:47480904	['C', 'T']	chr2:47480904:C:T	MSH2	ENST00000233146	intron_variant	MODIFIER			ENST00000233146.7:c.2634+33C>T	NC_000002.12:g.47480904C>T		ENSP00000233146			set()	4.187838516946787e-05	0	0.000142803	0	0	0	0	6.212999999999998e-05	6.153999999999993e-05		0	0	0	0	0							0	[]	no_data	0	0					not_in_region	0	0	0	0	0	0	0	0	-1	0	0	0			0	-1	VUS_low
chr2:47480909	['CTA', 'C']	chr2:47480909:CTA:C	MSH2	ENST00000233146	intron_variant	MODIFIER			ENST00000233146.7:c.2634+40_2634+41del	NC_000002.12:g.47480911_47480912del		ENSP00000233146														0	0	0	0	0							0	[]	no_data	0	0					not_in_region	0	1	0	0	0	0	0	0	-1	0	0	0			0	0	VUS_low
chr2:47480909	['CTAT', 'C']	chr2:47480909:CTAT:C	MSH2	ENST00000233146	intron_variant	MODIFIER			ENST00000233146.7:c.2634+44_2634+46del	NC_000002.12:g.47480915_47480917del		ENSP00000233146			set()	6.978854072161351e-06	1.5487068297971194e-05	0	0	0	0	0	0	0		0	0	0	0	0							0	[]	no_data	0	0					not_in_region	0	1	0	0	0	0	0	0	-1	0	0	0			0	0	VUS_low
chr2:47480912	['T', 'C']	chr2:47480912:T:C	MSH2	ENST00000233146	intron_variant	MODIFIER			ENST00000233146.7:c.2634+41T>C	NC_000002.12:g.47480912T>C		ENSP00000233146			set()	2.0927507115352414e-05	0	7.131311210421222e-05	0	0	0	0	1.891e-05	1.924000000000001e-05		0	0	0	0	0							0	[]	no_data	0	0					not_in_region	0	1	0	0	0	0	0	0	-1	0	0	0			0	0	VUS_low
chr2:47480915	['T', 'A']	chr2:47480915:T:A	MSH2	ENST00000233146	intron_variant	MODIFIER			ENST00000233146.7:c.2634+44T>A	NC_000002.12:g.47480915T>A		ENSP00000233146														0	0	0	0	0							0	[]	no_data	0	0					not_in_region	0	1	0	0	0	0	0	0	-1	0	0	0			0	0	VUS_low
chr2:47480915	['T', 'C']	chr2:47480915:T:C	MSH2	ENST00000233146	intron_variant	MODIFIER			ENST00000233146.7:c.2634+44T>C	NC_000002.12:g.47480915T>C		ENSP00000233146			set()	0.000160449	1.548467017652524e-05	0.000499168	0	0	7.323861139592794e-05	0	0.00033371	0.00033446		0	0	0	0	0							0	[]	no_data	0	0					not_in_region	0	0	0	-4	0	0	0	0	-1	0	0	0	VUS	0.000446927	0	-5	benign
chr2:47480919	['A', 'G']	chr2:47480919:A:G	MSH2	ENST00000233146	intron_variant	MODIFIER			ENST00000233146.7:c.2634+48A>G	NC_000002.12:g.47480919A>G		ENSP00000233146														0	0	0	0	0							0	[]	no_data	0	0					not_in_region	0	1	0	0	0	0	0	0	-1	0	0	0	VUS	0.0112793	0	0	VUS_low
chr2:47480921	['A', 'G']	chr2:47480921:A:G	MSH2	ENST00000233146	intron_variant	MODIFIER			ENST00000233146.7:c.2634+50A>G	NC_000002.12:g.47480921A>G		ENSP00000233146			set()	6.976030359684125e-06	1.5482752214033566e-05	0	0	0	0	0	0	0		0	0	0	0	0							0	[]	no_data	0	0					not_in_region	0	1	0	0	0	0	0	0	-1	0	0	0			0	0	VUS_low
chr2:47480924	['C', 'T']	chr2:47480924:C:T	MSH2	ENST00000233146	intron_variant	MODIFIER			ENST00000233146.7:c.2634+53C>T	NC_000002.12:g.47480924C>T		ENSP00000233146														0	0	0	0	0							0	[]	no_data	0	0					not_in_region	0	1	0	0	0	0	0	0	-1	0	0	0			0	0	VUS_low
chr2:47480935	['G', 'A']	chr2:47480935:G:A	MSH2	ENST00000233146	intron_variant	MODIFIER			ENST00000233146.7:c.2634+64G>A	NC_000002.12:g.47480935G>A		ENSP00000233146			set()	2.0934516831351533e-05	1.5488987330008364e-05	4.756468797564688e-05	0	0	0	0	7.88e-06	7.95e-06		0	0	0	0	0							0	[]	no_data	0	0					not_in_region	0	1	0	0	0	0	0	0	-1	0	0	0	Benign	0.2369315495565876	-4	-4	benign
chr2:47480946	['TTTG', 'T']	chr2:47480946:TTTG:T	MSH2	ENST00000233146	intron_variant	MODIFIER			ENST00000233146.7:c.2634+84_2634+86del	NC_000002.12:g.47480955_47480957del		ENSP00000233146			set()	3.488647939604527e-05	6.194443584105058e-05	0	0.000319081	0	0	0	2.045e-05	2.0740000000000005e-05		0	0	0	0	0							0	[]	no_data	0	0					not_in_region	0	0	0	0	0	0	0	0	-1	0	0	0	VUS	0.00110098	0	-1	VUS_low
chr2:47480948	['T', 'G']	chr2:47480948:T:G	MSH2	ENST00000233146	intron_variant	MODIFIER			ENST00000233146.7:c.2634+77T>G	NC_000002.12:g.47480948T>G		ENSP00000233146			set()	0.00205121	1.5487548011398836e-05	0.00660898	0	0.00229659	0.00043911	0.000928505	0.0059698	0.00597033		0	0	0	0	0							0	[]	no_data	0	0					not_in_region	0	0	-8	0	0	0	0	0	-1	0	0	0	Benign	0.2265422085967018	-4	-13	benign
chr2:47480967	['CTG', 'C']	chr2:47480967:CTG:C	MSH2	ENST00000233146	intron_variant	MODIFIER			ENST00000233146.7:c.2634+100_2634+101del	NC_000002.12:g.47480971_47480972del		ENSP00000233146			set()	6.981485101510793e-06	1.549042691616581e-05	0	0	0	0	0	0	0		0	0	0	0	0							0	[]	no_data	0	0					not_in_region	0	1	0	0	0	0	0	0	-1	0	0	0	VUS	0.00416783	0	0	VUS_low
chr2:47480978	['G', 'A']	chr2:47480978:G:A	MSH2	ENST00000233146	intron_variant	MODIFIER			ENST00000233146.7:c.2634+107G>A	NC_000002.12:g.47480978G>A		ENSP00000233146			set()	4.887380782818762e-05	0.000108436	0	0	0	0	0	4.993999999999999e-05	5.085999999999994e-05		0	0	0	0	0							0	[]	no_data	0	0					not_in_region	0	0	0	0	0	0	0	0	-1	0	0	0			0	-1	VUS_low
chr2:47480996	['G', 'GT']	chr2:47480996:G:GT	MSH2	ENST00000233146	intron_variant	MODIFIER			ENST00000233146.7:c.2634+132dup	NC_000002.12:g.47481003dup		ENSP00000233146														0	0	0	0	0							0	[]	no_data	0	0					not_in_region	0	1	0	0	0	0	0	0	-1	0	0	0			0	0	VUS_low
chr2:47481000	['T', 'C']	chr2:47481000:T:C	MSH2	ENST00000233146	intron_variant	MODIFIER			ENST00000233146.7:c.2634+129T>C	NC_000002.12:g.47481000T>C		ENSP00000233146			set()	2.092721514572317e-05	3.096838128271035e-05	2.376990729736154e-05	0	0	0	0	5.56e-06	5.54e-06		0	0	0	0	0							0	[]	no_data	0	0					not_in_region	0	1	0	0	0	0	0	0	-1	0	0	0			0	0	VUS_low
chr2:47481007	['G', 'A']	chr2:47481007:G:A	MSH2	ENST00000233146	intron_variant	MODIFIER			ENST00000233146.7:c.2634+136G>A	NC_000002.12:g.47481007G>A		ENSP00000233146														0	0	0	0	0							0	[]	no_data	0	0					not_in_region	0	1	0	0	0	0	0	0	-1	0	0	0			0	0	VUS_low
chr2:47481013	['G', 'T']	chr2:47481013:G:T	MSH2	ENST00000233146	intron_variant	MODIFIER			ENST00000233146.7:c.2634+142G>T	NC_000002.12:g.47481013G>T		ENSP00000233146														0.01	0	0	0	0.01							0	[]	no_data	0	0					not_in_region	0	1	0	0	0	0	0	0	-1	0	0	0			0	0	VUS_low
chr2:47481016	['T', 'C']	chr2:47481016:T:C	MSH2	ENST00000233146	intron_variant	MODIFIER			ENST00000233146.7:c.2634+145T>C	NC_000002.12:g.47481016T>C		ENSP00000233146														0	0	0	0	0							0	[]	no_data	0	0					not_in_region	0	1	0	0	0	0	0	0	-1	0	0	0			0	0	VUS_low
chr2:47481017	['C', 'G']	chr2:47481017:C:G	MSH2	ENST00000233146	intron_variant	MODIFIER			ENST00000233146.7:c.2634+146C>G	NC_000002.12:g.47481017C>G		ENSP00000233146			set()	0.000167532	0.000325359	7.134703196347032e-05	0	0	0	0	0.00021733	0.00021755		0	0	0	0	0							0	[]	no_data	0	0					not_in_region	0	0	0	0	0	0	0	0	-1	0	0	0			0	-1	VUS_low
chr2:47481021	['C', 'G']	chr2:47481021:C:G	MSH2	ENST00000233146	intron_variant	MODIFIER			ENST00000233146.7:c.2634+150C>G	NC_000002.12:g.47481021C>G		ENSP00000233146			set()	6.981875052364063e-06	1.5490906837686278e-05	0	0	0	0	0	0	0		0	0	0	0	0							0	[]	no_data	0	0					not_in_region	0	1	0	0	0	0	0	0	-1	0	0	0			0	0	VUS_low
chr2:47481043	['C', 'T']	chr2:47481043:C:T	MSH2	ENST00000233146	intron_variant	MODIFIER			ENST00000233146.7:c.2634+172C>T	NC_000002.12:g.47481043C>T		ENSP00000233146														0	0	0	0	0							0	[]	no_data	0	0					not_in_region	0	1	0	0	0	0	0	0	-1	0	0	0			0	0	VUS_low
chr2:47481064	['C', 'T']	chr2:47481064:C:T	MSH2	ENST00000233146	intron_variant	MODIFIER			ENST00000233146.7:c.2634+193C>T	NC_000002.12:g.47481064C>T		ENSP00000233146														0	0	0	0	0							0	[]	no_data	0	0					not_in_region	0	1	0	0	0	0	0	0	-1	0	0	0			0	0	VUS_low
chr2:47481071	['C', 'T']	chr2:47481071:C:T	MSH2	ENST00000233146	intron_variant	MODIFIER			ENST00000233146.7:c.2634+200C>T	NC_000002.12:g.47481071C>T		ENSP00000233146			set()	2.7948574622694243e-05	6.195403010965863e-05	0	0	0	0	0	2.045e-05	2.0740000000000005e-05		0	0	0	0	0							0	[]	no_data	0	0					not_in_region	0	0	0	0	0	0	0	0	-1	0	0	0			0	-1	VUS_low
chr2:47481199	['G', 'A']	chr2:47481199:G:A	MSH2	ENST00000233146	intron_variant	MODIFIER			ENST00000233146.7:c.2634+328G>A	NC_000002.12:g.47481199G>A		ENSP00000233146			set()	0.0935321	0.0987639	0.0261327	0.5191693290734825	0.1461892247043364	0.1675465610793371	0.1196461824953445	0.4981681999999958	0.4981678799997673		0	0	0	0	0							0	[]	no_data	0	0					not_in_region	0	0	-8	0	0	0	0	0	-1	0	0	0			0	-9	benign
chr2:47481292	['G', 'C']	chr2:47481292:G:C	MSH2	ENST00000233146	intron_variant	MODIFIER			ENST00000233146.7:c.2634+421G>C	NC_000002.12:g.47481292G>C		ENSP00000233146														0.18	0	0	0	0.18							0	[]	no_data	0	0					not_in_region	0	1	0	0	0	0	0	0	0	0	0	0			0	1	VUS_low
chr2:47481301	['A', 'T']	chr2:47481301:A:T	MSH2	ENST00000233146	intron_variant	MODIFIER			ENST00000233146.7:c.2634+430A>T	NC_000002.12:g.47481301A>T		ENSP00000233146			set()	0.0679961	0.0692332	0.0774229	0.0102106	0.0748031	0.0406891	0.0677809	0.0752036	0.0752029		0	0.07	0	0	0.07							0	[]	no_data	0	0					not_in_region	0	0	-8	0	0	0	0	0	-1	0	0	0			0	-9	benign
chr2:47481311	['C', 'T']	chr2:47481311:C:T	MSH2	ENST00000233146	intron_variant	MODIFIER			ENST00000233146.7:c.2634+440C>T	NC_000002.12:g.47481311C>T		ENSP00000233146			set()	0.000174701	0	0.000523959	0.000319693	0	0.000146778	0	0.00035442	0.000354		0	0.05	0	0	0.05							0	[]	no_data	0	0					not_in_region	0	0	0	-4	0	0	0	0	-1	0	0	0			0	-5	benign
chr2:47481334	['T', 'C']	chr2:47481334:T:C	MSH2	ENST00000233146	intron_variant	MODIFIER			ENST00000233146.7:c.2634+463T>C	NC_000002.12:g.47481334T>C		ENSP00000233146														0.12	0	0	0	0.12							0	[]	no_data	0	0					not_in_region	0	1	0	0	0	0	0	0	0	0	0	0			0	1	VUS_low
chr2:47481346	['A', 'G']	chr2:47481346:A:G	MSH2	ENST00000233146	intron_variant	MODIFIER			ENST00000233146.7:c.2634+475A>G	NC_000002.12:g.47481346A>G		ENSP00000233146			set()	6.978561857972309e-06	0	0	0	0.000328947	0	0	0	0		0	0	0	0	0							0	[]	no_data	0	0					not_in_region	0	1	0	0	0	0	0	0	-1	0	0	0			0	0	VUS_low
chr2:47481357	['A', 'C']	chr2:47481357:A:C	MSH2	ENST00000233146	intron_variant	MODIFIER			ENST00000233146.7:c.2634+486A>C	NC_000002.12:g.47481357A>C		ENSP00000233146			set()	1.3955760240039076e-05	3.097125867195243e-05	0	0	0	0	0	5.14e-06	4.92e-06		0.01	0	0	0	0.01							0	[]	no_data	0	0					not_in_region	0	1	0	0	0	0	0	0	-1	0	0	0			0	0	VUS_low
chr2:47481374	['A', 'G']	chr2:47481374:A:G	MSH2	ENST00000233146	intron_variant	MODIFIER			ENST00000233146.7:c.2634+503A>G	NC_000002.12:g.47481374A>G		ENSP00000233146			set()	0.0693742	0.0696673	0.0793757	0.0188258	0.0769231	0.0410808	0.0687732	0.0771286	0.0771279		0	0	0	0	0							0	[]	no_data	0	0					not_in_region	0	0	-8	0	0	0	0	0	-1	0	0	0			0	-9	benign
chr2:47481376	['G', 'A']	chr2:47481376:G:A	MSH2	ENST00000233146	intron_variant	MODIFIER			ENST00000233146.7:c.2634+505G>A	NC_000002.12:g.47481376G>A		ENSP00000233146			set()	0.17079	0.175277	0.1548742138364779	0.1554916985951468	0.1713909030982201	0.1209677419354838	0.1631040892193308	0.172575	0.1725745600000011		0	0	0	0	0							0	[]	no_data	0	0					not_in_region	0	0	-8	0	0	0	0	0	-1	0	0	0			0	-9	benign
chr2:47481387	['G', 'C']	chr2:47481387:G:C	MSH2	ENST00000233146	intron_variant	MODIFIER			ENST00000233146.7:c.2634+516G>C	NC_000002.12:g.47481387G>C		ENSP00000233146			set()	1.3956344554234356e-05	3.097509602279767e-05	0	0	0	0	0	5.14e-06	4.92e-06		0	0	0	0	0							0	[]	no_data	0	0					not_in_region	0	1	0	0	0	0	0	0	-1	0	0	0			0	0	VUS_low
chr2:47481393	['A', 'G']	chr2:47481393:A:G	MSH2	ENST00000233146	intron_variant	MODIFIER			ENST00000233146.7:c.2634+522A>G	NC_000002.12:g.47481393A>G		ENSP00000233146			set()	9.769441187964048e-05	0.000123885	0	0	0	7.322788517867604e-05	0	6.110999999999998e-05	6.132999999999994e-05		0	0	0	0	0							0	[]	no_data	0	0					not_in_region	0	0	0	0	0	0	0	0	-1	0	0	0			0	-1	VUS_low
chr2:47481397	['G', 'A']	chr2:47481397:G:A	MSH2	ENST00000233146	intron_variant	MODIFIER			ENST00000233146.7:c.2634+526G>A	NC_000002.12:g.47481397G>A		ENSP00000233146			set()	0.000293108	0.000108409	2.378234398782344e-05	0	0	0.000439367	0.000464253	0.00022202	0.00022239		0	0	0	0	0							0	[]	no_data	0	0					not_in_region	0	0	0	-4	0	0	0	0	-1	0	0	0			0	-5	benign
chr2:47481425	['TA', 'TGGGCCTTGCGGGGCGGCT']	chr2:47481425:TA:TGGGCCTTGCGGGGCGGCT	MSH2	ENST00000233146	intron_variant	MODIFIER			ENST00000233146.7:c.2634+555delinsGGGCCTTGCGGGGCGGCT	NC_000002.12:g.47481426delinsGGGCCTTGCGGGGCGGCT		ENSP00000233146																									0	[]	no_data	0	0					not_in_region	0	1	0	0	0	0	0	0	0	0	0	0			0	1	VUS_low
chr2:47481444	['G', 'A']	chr2:47481444:G:A	MSH2	ENST00000233146	intron_variant	MODIFIER			ENST00000233146.7:c.2634+573G>A	NC_000002.12:g.47481444G>A		ENSP00000233146			set()	9.781044336076684e-05	0.000170453	2.3802723031514804e-05	0	0	7.333528894103843e-05	0	9.515e-05	9.552999999999992e-05		0	0	0	0	0							0	[]	no_data	0	0					not_in_region	0	0	0	0	0	0	0	0	-1	0	0	0			0	-1	VUS_low
chr2:47481450	['A', 'G']	chr2:47481450:A:G	MSH2	ENST00000233146	intron_variant	MODIFIER			ENST00000233146.7:c.2634+579A>G	NC_000002.12:g.47481450A>G		ENSP00000233146			set()	0.0162999	0.0223048	0.00480472	0	0.00525624	0.0345156	0.0306407	0.0319411	0.031941		0	0	0	0	0							0	[]	no_data	0	0					not_in_region	0	0	-8	0	0	0	0	0	-1	0	0	0			0	-9	benign
chr2:47482565	['T', 'C']	chr2:47482565:T:C	MSH2	ENST00000233146	intron_variant	MODIFIER			ENST00000233146.7:c.2635-214T>C	NC_000002.12:g.47482565T>C		ENSP00000233146			set()	0.0952757	0.0999442	0.0262657	0.5239923224568138	0.1668852459016393	0.1684495896834701	0.1213953488372093	0.5028791000000004	0.5028791699999247		0	0	0	0	0	91024	Benign		['Benign', 'Benign']	['GeneDx', 'International Society for Gastrointestinal Hereditary Tumours (InSiGHT)']	['2018', '2013']	2	['Benign']	No_clingen_labs	0	0					not_in_region	0	0	-8	0	0	0	0	0	-1	0	0	0			0	-9	benign
chr2:47482578	['T', 'C']	chr2:47482578:T:C	MSH2	ENST00000233146	intron_variant	MODIFIER			ENST00000233146.7:c.2635-201T>C	NC_000002.12:g.47482578T>C		ENSP00000233146			set()	6.284565108094519e-05	4.646696199002509e-05	7.144217946275481e-05	0	0.000985545	0	0	0.00026785	0.00026777		0	0	0	0	0							0	[]	no_data	0	0					not_in_region	0	0	0	-4	0	0	0	0	-1	0	0	0			0	-5	benign
chr2:47482623	['A', 'G']	chr2:47482623:A:G	MSH2	ENST00000233146	intron_variant	MODIFIER			ENST00000233146.7:c.2635-156A>G	NC_000002.12:g.47482623A>G		ENSP00000233146			set()	0.00138864	0.000634812	0.0022126	0	0	0.00395315	0.00511152	0.00311118	0.00311146		0	0	0	0	0							0	[]	no_data	0	0					not_in_region	0	0	-8	0	0	0	0	0	-1	0	0	0			0	-9	benign
chr2:47482624	['TAGTG', 'T']	chr2:47482624:TAGTG:T	MSH2	ENST00000233146	intron_variant	MODIFIER			ENST00000233146.7:c.2635-152_2635-149del	NC_000002.12:g.47482627_47482630del		ENSP00000233146			set()	9.076817807320104e-05	0.000185862	2.38129256560461e-05	0	0	0	0	0.00010676	0.0001069		0	0	0	0	0							0	[]	no_data	0	0					not_in_region	0	0	0	0	0	0	0	0	-1	0	0	0			0	-1	VUS_low
chr2:47482650	['T', 'C']	chr2:47482650:T:C	MSH2	ENST00000233146	intron_variant	MODIFIER			ENST00000233146.7:c.2635-129T>C	NC_000002.12:g.47482650T>C		ENSP00000233146			set()	7.01655907942745e-05	0.0001395	0	0	0	7.336757153338224e-05	0	7.240999999999998e-05	7.230999999999994e-05		0	0	0	0	0							0	[]	no_data	0	0					not_in_region	0	0	0	0	0	0	0	0	-1	0	0	0			0	-1	VUS_low
chr2:47482657	['TA', 'T']	chr2:47482657:TA:T	MSH2	ENST00000233146	intron_variant	MODIFIER			ENST00000233146.7:c.2635-112del	NC_000002.12:g.47482667del		ENSP00000233146			{'AC0'}	0	0	0	0	0	0	0	0	0		0	0	0	0	0							0	[]	no_data	0	0					not_in_region	0	1	0	0	0	0	0	0	-1	0	0	0			0	0	VUS_low
chr2:47482667	['A', 'T']	chr2:47482667:A:T	MSH2	ENST00000233146	intron_variant	MODIFIER			ENST00000233146.7:c.2635-112A>T	NC_000002.12:g.47482667A>T		ENSP00000233146			set()	0.00327519	0.00195143	0.00712244	0.00127796	0.000658762	0.000878735	0.000464684	0.00645864	0.006458		0	0	0	0	0							0	[]	no_data	0	0					not_in_region	0	0	-8	0	0	0	0	0	-1	0	0	0			0	-9	benign
chr2:47482668	['T', 'A']	chr2:47482668:T:A	MSH2	ENST00000233146	intron_variant	MODIFIER			ENST00000233146.7:c.2635-111T>A	NC_000002.12:g.47482668T>A		ENSP00000233146			set()	0.0761757	0.0877974	0.0593793	0.0118135	0.101257	0.0538077	0.0652582	0.0919275	0.0919277		0	0	0	0	0	1235779	Benign		['Benign', 'Benign']	['Breakthrough Genomics, Breakthrough Genomics', 'GeneDx']	['-', '2018']	1	['Benign']	No_clingen_labs	0	0					not_in_region	0	0	-8	0	0	0	0	0	-1	0	0	0			0	-9	benign
chr2:47482669	['T', 'A']	chr2:47482669:T:A	MSH2	ENST00000233146	intron_variant	MODIFIER			ENST00000233146.7:c.2635-110T>A	NC_000002.12:g.47482669T>A		ENSP00000233146														0	0	0	0	0							0	[]	no_data	0	0					not_in_region	0	1	0	0	0	0	0	0	-1	0	0	0			0	0	VUS_low
chr2:47482671	['T', 'C']	chr2:47482671:T:C	MSH2	ENST00000233146	intron_variant	MODIFIER			ENST00000233146.7:c.2635-108T>C	NC_000002.12:g.47482671T>C		ENSP00000233146														0	0	0	0	0							0	[]	no_data	0	0					not_in_region	0	1	0	0	0	0	0	0	-1	0	0	0			0	0	VUS_low
chr2:47482673	['T', 'A']	chr2:47482673:T:A	MSH2	ENST00000233146	intron_variant	MODIFIER			ENST00000233146.7:c.2635-106T>A	NC_000002.12:g.47482673T>A		ENSP00000233146			set()	1.395907200089338e-05	3.097797466001673e-05	0	0	0	0	0	5.14e-06	4.92e-06		0	0	0	0	0							0	[]	no_data	0	0					not_in_region	0	1	0	0	0	0	0	0	-1	0	0	0			0	0	VUS_low
chr2:47482674	['A', 'T']	chr2:47482674:A:T	MSH2	ENST00000233146	intron_variant	MODIFIER			ENST00000233146.7:c.2635-105A>T	NC_000002.12:g.47482674A>T		ENSP00000233146			set()	1.3957123715944616e-05	0	2.378800133212808e-05	0	0.000328299	0	0	2.32e-06	1.87e-06		0	0	0	0	0							0	[]	no_data	0	0					not_in_region	0	1	0	0	0	0	0	0	-1	0	0	0			0	0	VUS_low
chr2:47482683	['A', 'G']	chr2:47482683:A:G	MSH2	ENST00000233146	intron_variant	MODIFIER			ENST00000233146.7:c.2635-96A>G	NC_000002.12:g.47482683A>G		ENSP00000233146			set()	1.395790296465859e-05	3.0978934324659233e-05	0	0	0	0	0	5.14e-06	4.92e-06		0	0	0	0	0							0	[]	no_data	0	0					not_in_region	0	1	0	0	0	0	0	0	-1	0	0	0			0	0	VUS_low
chr2:47482687	['G', 'A']	chr2:47482687:G:A	MSH2	ENST00000233146	intron_variant	MODIFIER			ENST00000233146.7:c.2635-92G>A	NC_000002.12:g.47482687G>A		ENSP00000233146														0	0	0	0	0							0	[]	no_data	0	0					not_in_region	0	1	0	0	0	0	0	0	-1	0	0	0			0	0	VUS_low
chr2:47482696	['G', 'C']	chr2:47482696:G:C	MSH2	ENST00000233146	intron_variant	MODIFIER			ENST00000233146.7:c.2635-83G>C	NC_000002.12:g.47482696G>C		ENSP00000233146			set()	4.189008042895442e-05	9.293968214628706e-05	0	0	0	0	0	4.030999999999998e-05	3.985999999999998e-05		0	0	0	0	0							0	[]	no_data	0	0					not_in_region	0	0	0	0	0	0	0	0	-1	0	0	0	VUS	0.0080133	0	-1	VUS_low
chr2:47482700	['T', 'G']	chr2:47482700:T:G	MSH2	ENST00000233146	intron_variant	MODIFIER			ENST00000233146.7:c.2635-79T>G	NC_000002.12:g.47482700T>G		ENSP00000233146			set()	2.094621013238005e-05	3.0989494561343705e-05	0	0	0	0	0.000464684	5.57e-06	5.54e-06		0	0	0	0	0							0	[]	no_data	0	0					not_in_region	0	1	0	0	0	0	0	0	-1	0	0	0	Benign	0.2219551376919421	-4	-4	benign
chr2:47482713	['C', 'T']	chr2:47482713:C:T	MSH2	ENST00000233146	intron_variant	MODIFIER			ENST00000233146.7:c.2635-66C>T	NC_000002.12:g.47482713C>T		ENSP00000233146			set()	6.985386571292856e-06	1.5494747280671853e-05	0	0	0	0	0	0	0		0	0	0	0	0							0	[]	no_data	0	0					not_in_region	0	1	0	0	0	0	0	0	-1	0	0	0	VUS	0.1852264774863376	0	0	VUS_low
chr2:47482714	['ACTGT', 'A']	chr2:47482714:ACTGT:A	MSH2	ENST00000233146	intron_variant	MODIFIER			ENST00000233146.7:c.2635-62_2635-59del	NC_000002.12:g.47482717_47482720del		ENSP00000233146														0	0	0	0	0							0	[]	no_data	0	0					not_in_region	0	1	0	0	0	0	0	0	-1	0	0	0			0	0	VUS_low
chr2:47482715	['C', 'T']	chr2:47482715:C:T	MSH2	ENST00000233146	intron_variant	MODIFIER			ENST00000233146.7:c.2635-64C>T	NC_000002.12:g.47482715C>T		ENSP00000233146														0	0	0	0	0							0	[]	no_data	0	0					not_in_region	0	1	0	0	0	0	0	0	-1	0	0	0			0	0	VUS_low
chr2:47482727	['A', 'G']	chr2:47482727:A:G	MSH2	ENST00000233146	intron_variant	MODIFIER			ENST00000233146.7:c.2635-52A>G	NC_000002.12:g.47482727A>G		ENSP00000233146														0	0	0	0	0							0	[]	no_data	0	0					not_in_region	0	1	0	0	0	0	0	0	-1	0	0	0			0	0	VUS_low
chr2:47482728	['C', 'T']	chr2:47482728:C:T	MSH2	ENST00000233146	intron_variant	MODIFIER			ENST00000233146.7:c.2635-51C>T	NC_000002.12:g.47482728C>T		ENSP00000233146														0	0	0	0	0							0	[]	no_data	0	0					not_in_region	0	1	0	0	0	0	0	0	-1	0	0	0	VUS	2.2543855782163694e-05	0	0	VUS_low
chr2:47482735	['A', 'G']	chr2:47482735:A:G	MSH2	ENST00000233146	intron_variant	MODIFIER			ENST00000233146.7:c.2635-44A>G	NC_000002.12:g.47482735A>G		ENSP00000233146														0.01	0.01	0	0	0.01							0	[]	no_data	0	0					not_in_region	0	1	0	0	0	0	0	0	-1	0	0	0			0	0	VUS_low
chr2:47482740	['A', 'G']	chr2:47482740:A:G	MSH2	ENST00000233146	intron_variant	MODIFIER			ENST00000233146.7:c.2635-39A>G	NC_000002.12:g.47482740A>G		ENSP00000233146														0	0.03	0	0	0.03	3256376	Likely_benign		['Likely benign']	['Center for Genomic Medicine, Rigshospitalet, Copenhagen University Hospital']	['2024']	0	[]	No_clingen_labs	0	0					not_in_region	0	1	0	0	0	0	0	0	-1	0	0	0	VUS	1.408931549683602e-07	0	0	VUS_low
chr2:47482741	['T', 'C']	chr2:47482741:T:C	MSH2	ENST00000233146	intron_variant	MODIFIER			ENST00000233146.7:c.2635-38T>C	NC_000002.12:g.47482741T>C		ENSP00000233146														0.01	0.02	0	0	0.02							0	[]	no_data	0	0					not_in_region	0	1	0	0	0	0	0	0	-1	0	0	0			0	0	VUS_low
chr2:47482741	['T', 'TA']	chr2:47482741:T:TA	MSH2	ENST00000233146	intron_variant	MODIFIER			ENST00000233146.7:c.2635-37dup	NC_000002.12:g.47482742dup		ENSP00000233146														0	0.06	0	0	0.06							0	[]	no_data	0	0					not_in_region	0	1	0	0	0	0	0	0	-1	0	0	0	VUS	2.2023863234114933e-05	0	0	VUS_low
chr2:47482743	['T', 'C']	chr2:47482743:T:C	MSH2	ENST00000233146	intron_variant	MODIFIER			ENST00000233146.7:c.2635-36T>C	NC_000002.12:g.47482743T>C		ENSP00000233146			set()	6.977295879209054e-06	0	2.3772167546236862e-05	0	0	0	0	0	0		0.01	0.01	0	0	0.01							0	[]	no_data	0	0					not_in_region	0	1	0	0	0	0	0	0	-1	0	0	0	VUS	2.9758828282037226e-08	0	0	VUS_low
chr2:47482749	['T', 'C']	chr2:47482749:T:C	MSH2	ENST00000233146	intron_variant	MODIFIER			ENST00000233146.7:c.2635-30T>C	NC_000002.12:g.47482749T>C		ENSP00000233146			set()	6.977003795490065e-06	1.5486108960262644e-05	0	0	0	0	0	0	0		0	0.02	0	0	0.02							0	[]	no_data	0	0					not_in_region	0	1	0	0	0	0	0	0	-1	0	0	0			0	0	VUS_low
chr2:47482750	['T', 'G']	chr2:47482750:T:G	MSH2	ENST00000233146	intron_variant	MODIFIER			ENST00000233146.7:c.2635-29T>G	NC_000002.12:g.47482750T>G		ENSP00000233146														0.01	0.01	0	0	0.01							0	[]	no_data	0	0					not_in_region	0	1	0	0	0	0	0	0	-1	0	0	0			0	0	VUS_low
chr2:47482753	['T', 'C']	chr2:47482753:T:C	MSH2	ENST00000233146	intron_variant	MODIFIER			ENST00000233146.7:c.2635-26T>C	NC_000002.12:g.47482753T>C		ENSP00000233146														0.01	0.4	0	0	0.4							0	[]	no_data	0	0					not_in_region	0	1	0	0	0	0	0	1	0	0	0	0			0	2	VUS_low
chr2:47482754	['A', 'C']	chr2:47482754:A:C	MSH2	ENST00000233146	intron_variant	MODIFIER			ENST00000233146.7:c.2635-25A>C	NC_000002.12:g.47482754A>C		ENSP00000233146														0.01	0.15	0	0	0.15							0	[]	no_data	0	0					not_in_region	0	1	0	0	0	0	0	0	0	0	0	0			0	1	VUS_low
chr2:47482754	['A', 'G']	chr2:47482754:A:G	MSH2	ENST00000233146	intron_variant	MODIFIER			ENST00000233146.7:c.2635-25A>G	NC_000002.12:g.47482754A>G		ENSP00000233146														0.01	0.11	0	0	0.11							0	[]	no_data	0	0					not_in_region	0	1	0	0	0	0	0	0	0	0	0	0			0	1	VUS_low
chr2:47482760	['A', 'T']	chr2:47482760:A:T	MSH2	ENST00000233146	intron_variant	MODIFIER			ENST00000233146.7:c.2635-19A>T	NC_000002.12:g.47482760A>T		ENSP00000233146														0.02	0	0	0	0.02							0	[]	no_data	0	0					not_in_region	0	1	0	0	0	0	0	0	-1	0	0	0	VUS	1.3446554872654087e-09	0	0	VUS_low
chr2:47482762	['AT', 'A']	chr2:47482762:AT:A	MSH2	ENST00000233146	splice_polypyrimidine_tract_variant	LOW			ENST00000233146.7:c.2635-15del	NC_000002.12:g.47482764del		ENSP00000233146														0	0.02	0	0	0.02	491818	Likely_benign		['Likely benign', 'Likely benign']	['Labcorp Genetics (formerly Invitae), Labcorp', 'Color Diagnostics, LLC DBA Color Health']	['2024', '2017']	2	['Benign']	No_clingen_labs	0	0					not_in_region	0	1	0	0	0	0	0	0	-1	0	0	0			0	0	benign
chr2:47482766	['A', 'G']	chr2:47482766:A:G	MSH2	ENST00000233146	splice_polypyrimidine_tract_variant	LOW			ENST00000233146.7:c.2635-13A>G	NC_000002.12:g.47482766A>G		ENSP00000233146														0.06	0	0	0	0.06	491817	Likely_benign		['Likely benign', 'Likely benign']	['All of Us Research Program, National Institutes of Health', 'Color Diagnostics, LLC DBA Color Health']	['2024', '2017']	2	['Benign']	No_clingen_labs	0	0					not_in_region	0	1	0	0	0	0	0	0	-1	0	0	0	VUS	6.061302838870739e-19	0	0	benign
chr2:47482767	['C', 'T']	chr2:47482767:C:T	MSH2	ENST00000233146	splice_polypyrimidine_tract_variant	LOW			ENST00000233146.7:c.2635-12C>T	NC_000002.12:g.47482767C>T		ENSP00000233146			set()	1.395556547951323e-05	1.5485629335976214e-05	2.3784606602606797e-05	0	0	0	0	2.32e-06	1.87e-06		0.1	0	0	0	0.1	514576	Likely_benign		['Likely benign', 'Likely benign', 'Likely benign']	['Labcorp Genetics (formerly Invitae), Labcorp', 'GeneDx', 'Color Diagnostics, LLC DBA Color Health']	['2025', '2018', '2018']	3	['Benign']	No_clingen_labs	0	0					not_in_region	0	1	0	0	0	0	0	0	-1	0	0	0	VUS	7.378855593556916e-06	0	0	benign
chr2:47482768	['A', 'G']	chr2:47482768:A:G	MSH2	ENST00000233146	splice_polypyrimidine_tract_variant	LOW			ENST00000233146.7:c.2635-11A>G	NC_000002.12:g.47482768A>G		ENSP00000233146			set()	2.092633928571429e-05	4.645113340765515e-05	0	0	0	0	0	1.233e-05	1.242e-05		0.01	0.06	0	0	0.06	491815	Conflicting_classifications_of_pathogenicity	Uncertain_significance(1)|Benign(1)|Likely_benign(3)	['Likely benign', 'Likely benign', 'Likely benign', 'Uncertain significance', 'Benign']	['Labcorp Genetics (formerly Invitae), Labcorp', 'Center for Genomic Medicine, Rigshospitalet, Copenhagen University Hospital', 'Color Diagnostics, LLC DBA Color Health', 'Sema4, Sema4', 'GeneDx']	['2024', '2023', '2016', '2021', '2015']	4	['Benign', 'Uncertain significance']	No_clingen_labs	0	0					not_in_region	0	1	0	0	0	0	0	0	-1	0	0	0	Benign	0.1259830380176673	-4	-4	benign
chr2:47482785	['G', 'C']	chr2:47482785:G:C	MSH2	ENST00000233146	missense_variant	MODERATE		ENSP00000233146.2:p.Glu881Gln	ENST00000233146.7:c.2641G>C	NC_000002.12:g.47482785G>C	16/16	ENSP00000233146	likely_benign	0.2226											0.691	0.17	0.06	0	0	0.17	233504	Conflicting_classifications_of_pathogenicity	Uncertain_significance(1)|Likely_benign(1)	['Uncertain significance', 'Likely benign']	['Labcorp Genetics (formerly Invitae), Labcorp', 'Ambry Genetics']	['2017', '2024']	2	['Benign', 'Uncertain significance']	No_clingen_labs	0	0	891	PVS1	8		not_in_region	0	1	0	0	0	0	0	0	0	0	0	2			0	3	VUS_high
chr2:47482785	['GA', 'G']	chr2:47482785:GA:G	MSH2	ENST00000233146	frameshift_variant	HIGH	LC	ENSP00000233146.2:p.Ile883LeufsTer9	ENST00000233146.7:c.2647del	NC_000002.12:g.47482791del	16/16	ENSP00000233146														0.04	0.06	0	0	0.06	91030	Pathogenic		['Pathogenic', 'Pathogenic', 'Pathogenic', 'Pathogenic', 'Pathogenic', 'Pathogenic']	['Ambry Genetics', 'Myriad Genetics, Inc.', 'Color Diagnostics, LLC DBA Color Health', 'International Society for Gastrointestinal Hereditary Tumours (InSiGHT)', 'Labcorp Genetics (formerly Invitae), Labcorp', 'GeneDx']	['2022', '2023', '2020', '2018', '2024', '2020']	6	['Pathogenic']	No_clingen_labs	0	1	891	PVS1	8		not_in_region	0	1	0	0	4	0	0	0	-1	0	8	0			0	13	pathogenic
chr2:47482790	['A', 'C']	chr2:47482790:A:C	MSH2	ENST00000233146	missense_variant	MODERATE		ENSP00000233146.2:p.Lys882Asn	ENST00000233146.7:c.2646A>C	NC_000002.12:g.47482790A>C	16/16	ENSP00000233146	likely_benign	0.1392											0.442	0.04	0	0	0	0.04	1794243	Uncertain_significance		['Uncertain significance']	['Ambry Genetics']	['2020']	1	['Uncertain significance']	No_clingen_labs	0	0	891	PVS1	8		not_in_region	0	1	0	0	0	0	0	0	-1	0	0	0			0	1	VUS_low
chr2:47482793	['T', 'G']	chr2:47482793:T:G	MSH2	ENST00000233146	missense_variant	MODERATE		ENSP00000233146.2:p.Ile883Met	ENST00000233146.7:c.2649T>G	NC_000002.12:g.47482793T>G	16/16	ENSP00000233146	likely_benign	0.1087	set()	6.976127691041257e-06	0	0	0.000319081	0	0	0	0	0	0.599	0.07	0	0	0	0.07	489942	Conflicting_classifications_of_pathogenicity	Uncertain_significance(5)|Benign(1)	['Uncertain significance', 'Uncertain significance', 'Benign', 'Uncertain significance', 'Uncertain significance', 'Uncertain significance']	['Ambry Genetics', 'Color Diagnostics, LLC DBA Color Health', 'Labcorp Genetics (formerly Invitae), Labcorp', "Women's Health and Genetics/Laboratory Corporation of America, LabCorp", 'GeneDx', 'All of Us Research Program, National Institutes of Health']	['2024', '2022', '2025', '2019', '2022', '2023']	5	['Benign', 'Uncertain significance']	No_clingen_labs	0	0	891	PVS1	8		not_in_region	0	1	0	0	0	0	0	0	-1	0	0	0			0	1	VUS_low
chr2:47482794	['A', 'T']	chr2:47482794:A:T	MSH2	ENST00000233146	missense_variant	MODERATE		ENSP00000233146.2:p.Ile884Phe	ENST00000233146.7:c.2650A>T	NC_000002.12:g.47482794A>T	16/16	ENSP00000233146	ambiguous	0.4231	set()	2.092575541977065e-05	3.097125867195243e-05	0	0	0	0	0.000464253	5.56e-06	5.54e-06	0.805	0.28	0.05	0	0	0.28	246511	Conflicting_classifications_of_pathogenicity	Uncertain_significance(5)|Likely_benign(1)	['Uncertain significance', 'Uncertain significance', 'Uncertain significance', 'Uncertain significance', 'Likely benign', 'Uncertain significance']	['GeneDx', 'Baylor Genetics', 'Ambry Genetics', 'PreventionGenetics, part of Exact Sciences', 'Labcorp Genetics (formerly Invitae), Labcorp', 'All of Us Research Program, National Institutes of Health']	['2017', '2023', '2024', '2022', '2024', '2024']	5	['Benign', 'Uncertain significance']	No_clingen_labs	0	0	891	PVS1	8		not_in_region	0	1	0	0	0	1	0	1	0	0	0	0	VUS	3.294707812191902e-16	0	2	VUS_low
chr2:47482795	['T', 'C']	chr2:47482795:T:C	MSH2	ENST00000233146	missense_variant	MODERATE		ENSP00000233146.2:p.Ile884Thr	ENST00000233146.7:c.2651T>C	NC_000002.12:g.47482795T>C	16/16	ENSP00000233146	likely_pathogenic	0.812	set()	6.975835705117473e-06	1.5484190641355176e-05	0	0	0	0	0	0	0	0.867	0.04	0	0	0	0.04	418714	Conflicting_classifications_of_pathogenicity	Uncertain_significance(3)|Likely_benign(1)	['Uncertain significance', 'Uncertain significance', 'Uncertain significance', 'Likely benign']	['Baylor Genetics', 'GeneDx', 'Labcorp Genetics (formerly Invitae), Labcorp', 'Ambry Genetics']	['2023', '2023', '2024', '2022']	4	['Benign', 'Uncertain significance']	No_clingen_labs	0	0	891	PVS1	8		not_in_region	0	1	0	0	0	1	0	0	-1	0	0	0			0	2	VUS_low
chr2:47482798	['A', 'G']	chr2:47482798:A:G	MSH2	ENST00000233146	missense_variant	MODERATE		ENSP00000233146.2:p.Gln885Arg	ENST00000233146.7:c.2654A>G	NC_000002.12:g.47482798A>G	16/16	ENSP00000233146	likely_benign	0.0762											0.421	0.07	0	0	0	0.07	1435606	Conflicting_classifications_of_pathogenicity	Uncertain_significance(1)|Likely_benign(1)	['Likely benign', 'Uncertain significance']	['Ambry Genetics', 'Labcorp Genetics (formerly Invitae), Labcorp']	['2022', '2021']	2	['Benign', 'Uncertain significance']	No_clingen_labs	0	0	891	PVS1	8		not_in_region	0	1	0	0	0	0	0	0	-1	0	0	0			0	1	VUS_low
chr2:47482799	['G', 'A']	chr2:47482799:G:A	MSH2	ENST00000233146	synonymous_variant	LOW		ENSP00000233146.2:p.Gln885=	ENST00000233146.7:c.2655G>A	NC_000002.12:g.47482799G>A	16/16	ENSP00000233146														0.03	0	0	0	0.03	381329	Likely_benign		['Likely benign', 'Likely benign', 'Likely benign']	['Labcorp Genetics (formerly Invitae), Labcorp', 'Ambry Genetics', 'GeneDx']	['2024', '2021', '2015']	3	['Benign']	No_clingen_labs	0	0	891	PVS1	8		not_in_region	0	1	0	0	0	0	0	0	-1	0	0	0	VUS	2.632972576015613e-05	0	0	benign
chr2:47482811	['C', 'G']	chr2:47482811:C:G	MSH2	ENST00000233146	synonymous_variant	LOW		ENSP00000233146.2:p.Ser889=	ENST00000233146.7:c.2667C>G	NC_000002.12:g.47482811C>G	16/16	ENSP00000233146			set()	6.983337756113912e-06	1.549186676994578e-05	0	0	0	0	0	0	0		0.05	0	0	0	0.05	378157	Likely_benign		['Likely benign', 'Likely benign', 'Likely benign', 'Likely benign', 'Likely benign', 'Likely benign', 'Likely benign', 'Likely benign', 'Likely benign']	['Clinical Genetics, Academic Medical Center', 'Genome Diagnostics Laboratory, Amsterdam University Medical Center', 'Quest Diagnostics Nichols Institute San Juan Capistrano', 'All of Us Research Program, National Institutes of Health', "CHEO Genetics Diagnostic Laboratory, Children's Hospital of Eastern Ontario", 'Ambry Genetics', 'Labcorp Genetics (formerly Invitae), Labcorp', 'GeneDx', 'Color Diagnostics, LLC DBA Color Health']	['-', '-', '2023', '2023', '2022', '2017', '2025', '2019', '2016']	6	['Benign']	No_clingen_labs	0	0	891	PVS1	8		not_in_region	0	1	0	0	0	0	0	0	-1	0	0	0	VUS	6.495583977683608e-06	0	0	benign
chr2:47482821	['C', 'CA']	chr2:47482821:C:CA	MSH2	ENST00000233146	frameshift_variant	HIGH	LC	ENSP00000233146.2:p.Met894AsnfsTer5	ENST00000233146.7:c.2680dup	NC_000002.12:g.47482824dup	16/16	ENSP00000233146			set()	6.981680071492404e-06	1.549618793776731e-05	0	0	0	0	0	0	0		0	0.13	0	0	0.13	229809	Conflicting_classifications_of_pathogenicity	Pathogenic(3)|Likely_pathogenic(7)|Uncertain_significance(1)	['Pathogenic', 'Likely pathogenic', 'Likely pathogenic', 'Likely pathogenic', 'Likely pathogenic', 'Uncertain significance', 'Uncertain significance', 'Likely pathogenic', 'Pathogenic', 'Pathogenic', 'Likely pathogenic', 'Likely pathogenic']	['Ambry Genetics', 'GeneDx', 'Color Diagnostics, LLC DBA Color Health', 'Laboratory for Molecular Medicine, Mass General Brigham Personalized Medicine', 'Clinical Genetics Laboratory, Skane University Hospital Lund', "Women's Health and Genetics/Laboratory Corporation of America, LabCorp", 'PreventionGenetics, part of Exact Sciences', 'Center for Genomic Medicine, Rigshospitalet, Copenhagen University Hospital', 'Labcorp Genetics (formerly Invitae), Labcorp', 'Clinical Genetics and Genomics, Karolinska University Hospital', 'All of Us Research Program, National Institutes of Health', 'Baylor Genetics']	['2023', '2017', '2023', '2020', '2022', '2023', '2023', '2024', '2024', '2014', '2024', '2024']	7	['Pathogenic']	No_clingen_labs	0	1	891	PVS1	8		in_region	2	1	0	0	4	0	0	0	0	0	2	0	VUS	6.803224860482059e-08	0	7	pathogenic
chr2:47482825	['T', 'C']	chr2:47482825:T:C	MSH2	ENST00000233146	missense_variant	MODERATE		ENSP00000233146.2:p.Met894Thr	ENST00000233146.7:c.2681T>C	NC_000002.12:g.47482825T>C	16/16	ENSP00000233146	ambiguous	0.3919											0.481	0.05	0	0	0	0.05	576479	Conflicting_classifications_of_pathogenicity	Uncertain_significance(3)|Likely_benign(1)	['Likely benign', 'Uncertain significance', 'Uncertain significance', 'Uncertain significance']	['Ambry Genetics', 'Labcorp Genetics (formerly Invitae), Labcorp', 'Color Diagnostics, LLC DBA Color Health', 'All of Us Research Program, National Institutes of Health']	['2022', '2024', '2023', '2023']	4	['Benign', 'Uncertain significance']	No_clingen_labs	0	0	891	PVS1	8		in_region	2	1	0	0	0	0	0	0	-1	0	0	0	VUS	6.521476086513078e-08	0	1	VUS_low
chr2:47482827	['C', 'T']	chr2:47482827:C:T	MSH2	ENST00000233146	missense_variant	MODERATE		ENSP00000233146.2:p.Pro895Ser	ENST00000233146.7:c.2683C>T	NC_000002.12:g.47482827C>T	16/16	ENSP00000233146	likely_benign	0.1264	set()	6.982850120105022e-06	0	2.379592613744527e-05	0	0	0	0	0	0	0.538	0.01	0	0	0	0.01	655967	Likely_benign		['Likely benign', 'Likely benign']	['Labcorp Genetics (formerly Invitae), Labcorp', 'Ambry Genetics']	['2023', '2023']	2	['Benign']	No_clingen_labs	0	0	891	PVS1	8		in_region	2	1	0	0	0	0	0	0	-1	0	0	0	VUS	3.536871424396693e-06	0	1	benign
chr2:47482828	['C', 'G']	chr2:47482828:C:G	MSH2	ENST00000233146	missense_variant	MODERATE		ENSP00000233146.2:p.Pro895Arg	ENST00000233146.7:c.2684C>G	NC_000002.12:g.47482828C>G	16/16	ENSP00000233146	likely_benign	0.2092											0.763	0.04	0	0	0	0.04	187208	Conflicting_classifications_of_pathogenicity	Uncertain_significance(3)|Likely_benign(1)	['Uncertain significance', 'Uncertain significance', 'Uncertain significance', 'Likely benign']	['GeneDx', 'Labcorp Genetics (formerly Invitae), Labcorp', 'Baylor Genetics', 'Ambry Genetics']	['2015', '2024', '2024', '2023']	4	['Benign', 'Uncertain significance']	No_clingen_labs	0	0	891	PVS1	8		in_region	2	1	0	0	0	1	0	0	-1	0	0	0	VUS	2.508743015193138e-09	0	2	VUS_low
chr2:47482829	['C', 'G']	chr2:47482829:C:G	MSH2	ENST00000233146	synonymous_variant	LOW		ENSP00000233146.2:p.Pro895=	ENST00000233146.7:c.2685C>G	NC_000002.12:g.47482829C>G	16/16	ENSP00000233146														0.05	0	0	0	0.05	1332509	Likely_benign		['Likely benign', 'Likely benign']	['Color Diagnostics, LLC DBA Color Health', 'Ambry Genetics']	['2021', '2024']	2	['Benign']	No_clingen_labs	0	0	891	PVS1	8		in_region	2	1	0	0	0	0	0	0	-1	0	0	0			0	0	benign
chr2:47482830	['T', 'G']	chr2:47482830:T:G	MSH2	ENST00000233146	missense_variant	MODERATE		ENSP00000233146.2:p.Phe896Val	ENST00000233146.7:c.2686T>G	NC_000002.12:g.47482830T>G	16/16	ENSP00000233146	likely_benign	0.0708											0.433	0.03	0	0	0	0.03	574532	Uncertain_significance		['Uncertain significance']	['Labcorp Genetics (formerly Invitae), Labcorp']	['2019']	1	['Uncertain significance']	No_clingen_labs	0	0	891	PVS1	8		in_region	2	1	0	0	0	0	0	0	-1	0	0	0	VUS	7.337078537286208e-08	0	1	VUS_low
chr2:47482835	['T', 'C']	chr2:47482835:T:C	MSH2	ENST00000233146	synonymous_variant	LOW		ENSP00000233146.2:p.Thr897=	ENST00000233146.7:c.2691T>C	NC_000002.12:g.47482835T>C	16/16	ENSP00000233146														0	0	0	0	0	186607	Likely_benign		['Likely benign', 'Likely benign', 'Likely benign', 'Likely benign']	['Color Diagnostics, LLC DBA Color Health', 'Ambry Genetics', 'All of Us Research Program, National Institutes of Health', 'Labcorp Genetics (formerly Invitae), Labcorp']	['2015', '2014', '2023', '2025']	4	['Benign']	No_clingen_labs	0	0	891	PVS1	8		in_region	2	1	0	0	0	0	0	0	-1	0	0	0	VUS	3.191719024982564e-07	0	0	benign
chr2:47482837	['A', 'C']	chr2:47482837:A:C	MSH2	ENST00000233146	missense_variant	MODERATE		ENSP00000233146.2:p.Glu898Ala	ENST00000233146.7:c.2693A>C	NC_000002.12:g.47482837A>C	16/16	ENSP00000233146	likely_benign	0.0932											0.509	0	0	0	0	0	408555	Conflicting_classifications_of_pathogenicity	Uncertain_significance(6)|Benign(1)|Likely_benign(1)	['Uncertain significance', 'Uncertain significance', 'Uncertain significance', 'Benign', 'Uncertain significance', 'Uncertain significance', 'Uncertain significance', 'Likely benign']	["Women's Health and Genetics/Laboratory Corporation of America, LabCorp", 'Baylor Genetics', 'All of Us Research Program, National Institutes of Health', 'Labcorp Genetics (formerly Invitae), Labcorp', 'Sema4, Sema4', 'GeneDx', 'Color Diagnostics, LLC DBA Color Health', 'Ambry Genetics']	['2022', '2023', '2023', '2024', '2021', '2020', '2023', '2022']	7	['Benign', 'Uncertain significance']	No_clingen_labs	0	0	891	PVS1	8		in_region	2	1	0	0	0	0	0	0	-1	0	0	0	VUS	3.045544341779259e-07	0	1	VUS_low
chr2:47482838	['A', 'C']	chr2:47482838:A:C	MSH2	ENST00000233146	missense_variant	MODERATE		ENSP00000233146.2:p.Glu898Asp	ENST00000233146.7:c.2694A>C	NC_000002.12:g.47482838A>C	16/16	ENSP00000233146	likely_benign	0.0648	set()	4.883357517580087e-05	1.548467017652524e-05	0.000142633	0	0	0	0	6.206999999999997e-05	6.149999999999992e-05	0.415	0	0	0	0	0	480886	Conflicting_classifications_of_pathogenicity	Uncertain_significance(5)|Benign(1)|Likely_benign(1)	['Uncertain significance', 'Uncertain significance', 'Uncertain significance', 'Likely benign', 'Uncertain significance', 'Uncertain significance', 'Benign']	["Women's Health and Genetics/Laboratory Corporation of America, LabCorp", 'GeneDx', 'Color Diagnostics, LLC DBA Color Health', 'Ambry Genetics', 'All of Us Research Program, National Institutes of Health', 'Quest Diagnostics Nichols Institute San Juan Capistrano', 'Labcorp Genetics (formerly Invitae), Labcorp']	['2024', '2022', '2023', '2022', '2023', '2024', '2024']	6	['Benign', 'Uncertain significance']	No_clingen_labs	0	0	891	PVS1	8		in_region	2	0	0	0	0	0	0	0	-1	0	0	0	VUS	0.000391212	0	0	VUS_low
chr2:47482841	['G', 'T']	chr2:47482841:G:T	MSH2	ENST00000233146	missense_variant	MODERATE		ENSP00000233146.2:p.Met899Ile	ENST00000233146.7:c.2697G>T	NC_000002.12:g.47482841G>T	16/16	ENSP00000233146	ambiguous	0.3411											0.453	0.01	0	0	0	0.01	237391	Conflicting_classifications_of_pathogenicity	Uncertain_significance(4)|Likely_benign(1)	['Likely benign', 'Uncertain significance', 'Uncertain significance', 'Uncertain significance', 'Uncertain significance']	['Ambry Genetics', 'Institute of Human Genetics, University of Leipzig Medical Center', 'All of Us Research Program, National Institutes of Health', 'Labcorp Genetics (formerly Invitae), Labcorp', 'Baylor Genetics']	['2022', '2019', '2024', '2022', '2023']	4	['Benign', 'Uncertain significance']	No_clingen_labs	0	0	891	PVS1	8		in_region	2	1	0	0	0	0	0	0	-1	0	0	0			0	1	VUS_low
chr2:47482848	['G', 'A']	chr2:47482848:G:A	MSH2	ENST00000233146	missense_variant	MODERATE		ENSP00000233146.2:p.Glu902Lys	ENST00000233146.7:c.2704G>A	NC_000002.12:g.47482848G>A	16/16	ENSP00000233146	likely_benign	0.093											0.436	0	0	0	0	0	1794967	Uncertain_significance		['Uncertain significance', 'Uncertain significance']	['Labcorp Genetics (formerly Invitae), Labcorp', 'Ambry Genetics']	['2024', '2021']	2	['Uncertain significance']	No_clingen_labs	0	0	891	PVS1	8		in_region	2	1	0	0	0	0	0	0	-1	0	0	0			0	1	VUS_low
chr2:47482851	['A', 'T']	chr2:47482851:A:T	MSH2	ENST00000233146	missense_variant	MODERATE		ENSP00000233146.2:p.Asn903Tyr	ENST00000233146.7:c.2707A>T	NC_000002.12:g.47482851A>T	16/16	ENSP00000233146	likely_benign	0.1166											0.52	0	0	0	0	0	1464359	Benign/Likely_benign		['Likely benign', 'Benign']	['Ambry Genetics', 'Labcorp Genetics (formerly Invitae), Labcorp']	['2024', '2022']	2	['Benign']	No_clingen_labs	0	0	891	PVS1	8		in_region	2	1	0	0	0	0	0	0	-1	0	0	0	VUS	4.5261417233612925e-20	0	1	benign
chr2:47482854	['A', 'G']	chr2:47482854:A:G	MSH2	ENST00000233146	missense_variant	MODERATE		ENSP00000233146.2:p.Ile904Val	ENST00000233146.7:c.2710A>G	NC_000002.12:g.47482854A>G	16/16	ENSP00000233146	likely_benign	0.0676	set()	6.975738381907725e-06	1.5484190641355176e-05	0	0	0	0	0	0	0	0.354	0	0	0	0	0	821698	Conflicting_classifications_of_pathogenicity	Uncertain_significance(4)|Likely_benign(1)	['Uncertain significance', 'Uncertain significance', 'Likely benign', 'Uncertain significance', 'Uncertain significance']	['GeneDx', "CHEO Genetics Diagnostic Laboratory, Children's Hospital of Eastern Ontario", 'Labcorp Genetics (formerly Invitae), Labcorp', 'Ambry Genetics', 'Color Diagnostics, LLC DBA Color Health']	['2020', '2022', '2024', '2024', '2020']	4	['Benign', 'Uncertain significance']	No_clingen_labs	0	0	891	PVS1	8		in_region	2	1	0	0	0	0	0	0	-1	0	0	0			0	1	VUS_low
chr2:47482858	['C', 'G']	chr2:47482858:C:G	MSH2	ENST00000233146	missense_variant	MODERATE		ENSP00000233146.2:p.Thr905Arg	ENST00000233146.7:c.2714C>G	NC_000002.12:g.47482858C>G	16/16	ENSP00000233146	likely_benign	0.0756	set()	2.095908786049631e-05	3.099717925668764e-05	2.381973226620933e-05	0	0	0	0	5.57e-06	5.549999999999999e-06	0.513	0	0	0	0	0	91037	Likely_benign		['Likely benign', 'Likely benign', 'Likely benign', 'Likely benign', 'Benign', 'Benign', 'Uncertain significance']	['International Society for Gastrointestinal Hereditary Tumours (InSiGHT)', 'Ambry Genetics', 'Color Diagnostics, LLC DBA Color Health', 'GeneDx', 'Labcorp Genetics (formerly Invitae), Labcorp', 'Mendelics', 'All of Us Research Program, National Institutes of Health']	['2015', '2020', '2023', '2018', '2025', '2019', '2023']	6	['Benign', 'Uncertain significance']	No_clingen_labs	0	0	891	PVS1	8		in_region	2	1	0	0	0	0	0	0	-1	0	0	0	Benign	0.3373103002585401	-4	-3	benign
chr2:47482858	['C', 'T']	chr2:47482858:C:T	MSH2	ENST00000233146	missense_variant	MODERATE		ENSP00000233146.2:p.Thr905Ile	ENST00000233146.7:c.2714C>T	NC_000002.12:g.47482858C>T	16/16	ENSP00000233146	likely_benign	0.0952	set()	9.082271406215068e-05	3.099717925668764e-05	2.381973226620933e-05	0	0	0	0.000929368	5.357999999999999e-05	5.293999999999997e-05	0.431	0	0	0	0	0	91038	Conflicting_classifications_of_pathogenicity	Uncertain_significance(4)|Likely_benign(5)	['Uncertain significance', 'Uncertain significance', 'Uncertain significance', 'Likely benign', 'Likely benign', 'Uncertain significance', 'Likely benign', 'Likely benign', 'Likely benign', 'Likely benign', 'Uncertain significance']	['Department of Pathology and Laboratory Medicine, Sinai Health System', 'GeneDx', 'Center for Genomic Medicine, Rigshospitalet, Copenhagen University Hospital', 'PreventionGenetics, part of Exact Sciences', 'Quest Diagnostics Nichols Institute San Juan Capistrano', 'Sema4, Sema4', 'Ambry Genetics', 'Labcorp Genetics (formerly Invitae), Labcorp', 'Color Diagnostics, LLC DBA Color Health', 'All of Us Research Program, National Institutes of Health', "Women's Health and Genetics/Laboratory Corporation of America, LabCorp"]	['-', '2024', '2024', '2024', '2022', '2022', '2019', '2025', '2024', '2024', '2018']	7	['Benign', 'Uncertain significance']	No_clingen_labs	0	0	891	PVS1	8		in_region	2	0	0	0	0	0	0	0	-1	0	0	0	VUS	0.046229	0	0	VUS_low
chr2:47482860	['A', 'G']	chr2:47482860:A:G	MSH2	ENST00000233146	missense_variant	MODERATE		ENSP00000233146.2:p.Ile906Val	ENST00000233146.7:c.2716A>G	NC_000002.12:g.47482860A>G	16/16	ENSP00000233146	likely_benign	0.0645	set()	6.976419701409236e-06	0	0	0	0	0	0	0	0	0.271	0	0	0	0	0	230496	Uncertain_significance		['Uncertain significance', 'Uncertain significance', 'Uncertain significance']	['Labcorp Genetics (formerly Invitae), Labcorp', 'Ambry Genetics', 'Color Diagnostics, LLC DBA Color Health']	['2022', '2021', '2023']	3	['Uncertain significance']	No_clingen_labs	0	0	891	PVS1	8		in_region	2	1	0	0	0	0	0	0	-1	0	0	0	VUS	0.000761461	0	1	VUS_low
chr2:47482861	['T', 'C']	chr2:47482861:T:C	MSH2	ENST00000233146	missense_variant	MODERATE		ENSP00000233146.2:p.Ile906Thr	ENST00000233146.7:c.2717T>C	NC_000002.12:g.47482861T>C	16/16	ENSP00000233146	likely_benign	0.0674	set()	2.0943578000865668e-05	1.549042691616581e-05	0	0	0	0.000146542	0	2.518e-05	2.603000000000001e-05	0.309	0	0	0	0	0	135860	Conflicting_classifications_of_pathogenicity	Uncertain_significance(7)|Likely_benign(3)	['Uncertain significance', 'Likely benign', 'Uncertain significance', 'Uncertain significance', 'Likely benign', 'Uncertain significance', 'Uncertain significance', 'Uncertain significance', 'Likely benign', 'Uncertain significance', 'Uncertain significance']	['All of Us Research Program, National Institutes of Health', 'Myriad Genetics, Inc.', 'PreventionGenetics, part of Exact Sciences', 'Quest Diagnostics Nichols Institute San Juan Capistrano', 'Labcorp Genetics (formerly Invitae), Labcorp', 'GeneDx', 'Ambry Genetics', 'Counsyl', 'Mendelics', 'Color Diagnostics, LLC DBA Color Health', 'Laboratorio de Genetica e Diagnostico Molecular, Hospital Israelita Albert Einstein']	['2023', '2023', '2023', '2023', '2025', '2024', '2024', '2016', '2024', '2023', '2022']	7	['Benign', 'Uncertain significance']	No_clingen_labs	0	0	891	PVS1	8		in_region	2	0	0	0	0	0	0	0	-1	0	0	0	VUS	3.955957054703374e-06	0	0	VUS_low
chr2:47482861	['T', 'G']	chr2:47482861:T:G	MSH2	ENST00000233146	missense_variant	MODERATE		ENSP00000233146.2:p.Ile906Arg	ENST00000233146.7:c.2717T>G	NC_000002.12:g.47482861T>G	16/16	ENSP00000233146	likely_benign	0.0702											0.35	0	0	0	0	0	187449	Conflicting_classifications_of_pathogenicity	Uncertain_significance(2)|Likely_benign(2)	['Uncertain significance', 'Uncertain significance', 'Uncertain significance', 'Likely benign', 'Likely benign']	['Color Diagnostics, LLC DBA Color Health', 'Department of Pathology and Laboratory Medicine, Sinai Health System', 'All of Us Research Program, National Institutes of Health', 'Labcorp Genetics (formerly Invitae), Labcorp', 'Ambry Genetics']	['2023', '-', '2023', '2024', '2022']	4	['Benign', 'Uncertain significance']	No_clingen_labs	0	0	891	PVS1	8		in_region	2	1	0	0	0	0	0	0	-1	0	0	0	VUS	1.541608817740205e-06	0	1	VUS_low
chr2:47482862	['A', 'G']	chr2:47482862:A:G	MSH2	ENST00000233146	missense_variant	MODERATE		ENSP00000233146.2:p.Ile906Met	ENST00000233146.7:c.2718A>G	NC_000002.12:g.47482862A>G	16/16	ENSP00000233146	likely_benign	0.061	set()	1.3953034087262276e-05	1.5488027754545737e-05	0	0	0	0	0	2.32e-06	1.87e-06	0.33	0	0	0	0	0	232549	Conflicting_classifications_of_pathogenicity	Uncertain_significance(3)|Likely_benign(1)	['Uncertain significance', 'Uncertain significance', 'Likely benign', 'Uncertain significance']	['Ambry Genetics', 'All of Us Research Program, National Institutes of Health', 'Labcorp Genetics (formerly Invitae), Labcorp', 'Color Diagnostics, LLC DBA Color Health']	['2024', '2023', '2024', '2023']	4	['Benign', 'Uncertain significance']	No_clingen_labs	0	0	891	PVS1	8		in_region	2	1	0	0	0	0	0	0	-1	0	0	0	VUS	6.105248090199811e-08	0	1	VUS_low
chr2:47482869	['A', 'G']	chr2:47482869:A:G	MSH2	ENST00000233146	missense_variant	MODERATE		ENSP00000233146.2:p.Lys909Glu	ENST00000233146.7:c.2725A>G	NC_000002.12:g.47482869A>G	16/16	ENSP00000233146	likely_benign	0.0852											0.488	0	0	0	0	0	578231	Uncertain_significance		['Uncertain significance', 'Uncertain significance']	['Labcorp Genetics (formerly Invitae), Labcorp', 'Baylor Genetics']	['2023', '2023']	2	['Uncertain significance']	No_clingen_labs	0	0	891	PVS1	8		in_region	2	1	0	0	0	0	0	0	-1	0	0	0			0	1	VUS_low
chr2:47482870	['A', 'C']	chr2:47482870:A:C	MSH2	ENST00000233146	missense_variant	MODERATE		ENSP00000233146.2:p.Lys909Thr	ENST00000233146.7:c.2726A>C	NC_000002.12:g.47482870A>C	16/16	ENSP00000233146	likely_benign	0.1287											0.586	0	0	0	0	0							0	[]	no_data	0	0	891	PVS1	8		in_region	2	1	0	0	0	0	0	0	-1	0	0	0			0	1	VUS_low
chr2:47482870	['A', 'T']	chr2:47482870:A:T	MSH2	ENST00000233146	missense_variant	MODERATE		ENSP00000233146.2:p.Lys909Ile	ENST00000233146.7:c.2726A>T	NC_000002.12:g.47482870A>T	16/16	ENSP00000233146	likely_benign	0.2498	set()	6.9768090865961545e-06	1.5484190641355176e-05	0	0	0	0	0	0	0	0.643	0	0	0	0	0	216359	Conflicting_classifications_of_pathogenicity	Uncertain_significance(6)|Benign(1)|Likely_benign(1)	['Likely benign', 'Uncertain significance', 'Uncertain significance', 'Benign', 'Uncertain significance', 'Uncertain significance', 'Uncertain significance', 'Uncertain significance']	['Myriad Genetics, Inc.', 'Labcorp Genetics (formerly Invitae), Labcorp', 'Counsyl', 'Ambry Genetics', 'Color Diagnostics, LLC DBA Color Health', 'GeneDx', 'All of Us Research Program, National Institutes of Health', 'Baylor Genetics']	['2023', '2025', '2016', '2022', '2023', '2023', '2023', '2023']	7	['Benign', 'Uncertain significance']	No_clingen_labs	0	0	891	PVS1	8		in_region	2	1	0	0	0	0	0	0	-1	0	0	0	VUS	0.0111019	0	1	VUS_low
chr2:47482876	['T', 'G']	chr2:47482876:T:G	MSH2	ENST00000233146	missense_variant	MODERATE		ENSP00000233146.2:p.Leu911Arg	ENST00000233146.7:c.2732T>G	NC_000002.12:g.47482876T>G	16/16	ENSP00000233146	ambiguous	0.476	set()	6.978659259982972e-05	0.000123923	4.755564009891573e-05	0	0	0	0	6.112999999999998e-05	6.133999999999994e-05	0.913	0	0	0	0	0	91039	Conflicting_classifications_of_pathogenicity	Uncertain_significance(9)|Likely_benign(5)	['Uncertain significance', 'Likely benign', 'Likely benign', 'Uncertain significance', 'Likely benign', 'Uncertain significance', 'Likely benign', 'Uncertain significance', 'Uncertain significance', 'Uncertain significance', 'Uncertain significance', 'Uncertain significance', 'Uncertain significance', 'Uncertain significance', 'Uncertain significance', 'Likely benign']	['Department of Pathology and Laboratory Medicine, Sinai Health System', "Women's Health and Genetics/Laboratory Corporation of America, LabCorp", 'Ambry Genetics', 'PreventionGenetics, part of Exact Sciences', 'Labcorp Genetics (formerly Invitae), Labcorp', 'Sema4, Sema4', 'Myriad Genetics, Inc.', 'Quest Diagnostics Nichols Institute San Juan Capistrano', "CHEO Genetics Diagnostic Laboratory, Children's Hospital of Eastern Ontario", 'GeneDx', "St. Jude Molecular Pathology, St. Jude Children's Research Hospital", 'Counsyl', 'Laboratory for Molecular Medicine, Mass General Brigham Personalized Medicine', 'Center for Genomic Medicine, Rigshospitalet, Copenhagen University Hospital', 'Pathway Genomics', 'Color Diagnostics, LLC DBA Color Health']	['-', '2023', '2019', '2024', '2025', '2022', '2023', '2024', '2021', '2020', '2020', '2016', '2016', '2024', '2014', '2016']	8	['Benign', 'Uncertain significance']	No_clingen_labs	0	0	891	PVS1	8		in_region	2	0	0	0	0	1	0	0	-1	0	0	0	Benign	0.3902389637247249	-4	-3	benign
chr2:47482882	['C', 'G']	chr2:47482882:C:G	MSH2	ENST00000233146	missense_variant	MODERATE		ENSP00000233146.2:p.Ala913Gly	ENST00000233146.7:c.2738C>G	NC_000002.12:g.47482882C>G	16/16	ENSP00000233146	likely_benign	0.1165											0.502	0	0	0.01	0	0.01	408537	Conflicting_classifications_of_pathogenicity	Uncertain_significance(1)|Likely_benign(1)	['Likely benign', 'Uncertain significance']	['Ambry Genetics', 'Labcorp Genetics (formerly Invitae), Labcorp']	['2023', '2023']	2	['Benign', 'Uncertain significance']	No_clingen_labs	0	0	891	PVS1	8		in_region	2	1	0	0	0	0	0	0	-1	0	0	0			0	1	VUS_low
chr2:47482888	['T', 'C']	chr2:47482888:T:C	MSH2	ENST00000233146	missense_variant	MODERATE		ENSP00000233146.2:p.Val915Ala	ENST00000233146.7:c.2744T>C	NC_000002.12:g.47482888T>C	16/16	ENSP00000233146	likely_benign	0.3268											0.652	0	0	0	0	0	479786	Conflicting_classifications_of_pathogenicity	Uncertain_significance(4)|Likely_benign(1)	['Uncertain significance', 'Likely benign', 'Uncertain significance', 'Uncertain significance', 'Uncertain significance']	['Baylor Genetics', 'Ambry Genetics', 'Color Diagnostics, LLC DBA Color Health', 'Labcorp Genetics (formerly Invitae), Labcorp', 'All of Us Research Program, National Institutes of Health']	['2024', '2021', '2023', '2025', '2024']	5	['Benign', 'Uncertain significance']	No_clingen_labs	0	0	891	PVS1	8		in_region	2	1	0	0	0	0	0	0	-1	0	0	0	VUS	0.000157798	0	1	VUS_low
chr2:47482890	['A', 'C']	chr2:47482890:A:C	MSH2	ENST00000233146	missense_variant	MODERATE		ENSP00000233146.2:p.Ile916Leu	ENST00000233146.7:c.2746A>C	NC_000002.12:g.47482890A>C	16/16	ENSP00000233146	likely_benign	0.0666											0.417	0	0	0	0	0	821751	Conflicting_classifications_of_pathogenicity	Uncertain_significance(3)|Benign(1)	['Uncertain significance', 'Benign', 'Uncertain significance', 'Uncertain significance']	['Ambry Genetics', 'Labcorp Genetics (formerly Invitae), Labcorp', 'All of Us Research Program, National Institutes of Health', 'Color Diagnostics, LLC DBA Color Health']	['2024', '2024', '2023', '2023']	4	['Benign', 'Uncertain significance']	No_clingen_labs	0	0	891	PVS1	8		in_region	2	1	0	0	0	0	0	0	-1	0	0	0	VUS	0.0194288	0	1	VUS_low
chr2:47482900	['A', 'G']	chr2:47482900:A:G	MSH2	ENST00000233146	missense_variant	MODERATE		ENSP00000233146.2:p.Asn919Ser	ENST00000233146.7:c.2756A>G	NC_000002.12:g.47482900A>G	16/16	ENSP00000233146	likely_benign	0.1243											0.483	0	0	0	0	0	1795608	Uncertain_significance		['Uncertain significance', 'Uncertain significance']	['Labcorp Genetics (formerly Invitae), Labcorp', 'Ambry Genetics']	['2023', '2017']	2	['Uncertain significance']	No_clingen_labs	0	0	891	PVS1	8		in_region	2	1	0	0	0	0	0	0	-1	0	0	0	VUS	6.644739340401865e-05	0	1	VUS_low
chr2:47482901	['T', 'C']	chr2:47482901:T:C	MSH2	ENST00000233146	synonymous_variant	LOW		ENSP00000233146.2:p.Asn919=	ENST00000233146.7:c.2757T>C	NC_000002.12:g.47482901T>C	16/16	ENSP00000233146														0	0	0	0	0	483673	Likely_benign		['Likely benign', 'Likely benign', 'Likely benign']	['Labcorp Genetics (formerly Invitae), Labcorp', 'Ambry Genetics', 'All of Us Research Program, National Institutes of Health']	['2025', '2015', '2023']	3	['Benign']	No_clingen_labs	0	0	891	PVS1	8		in_region	2	1	0	0	0	0	0	0	-1	0	0	0			0	0	benign
chr2:47482903	['A', 'G']	chr2:47482903:A:G	MSH2	ENST00000233146	missense_variant	MODERATE		ENSP00000233146.2:p.Asn920Ser	ENST00000233146.7:c.2759A>G	NC_000002.12:g.47482903A>G	16/16	ENSP00000233146	likely_benign	0.2171											0.754	0	0	0	0	0	936921	Conflicting_classifications_of_pathogenicity	Uncertain_significance(1)|Likely_benign(1)	['Likely benign', 'Uncertain significance']	['Ambry Genetics', 'Labcorp Genetics (formerly Invitae), Labcorp']	['2023', '2022']	2	['Benign', 'Uncertain significance']	No_clingen_labs	0	0	891	PVS1	8		in_region	2	1	0	0	0	1	0	0	-1	0	0	0			0	2	VUS_low
chr2:47482910	['T', 'C']	chr2:47482910:T:C	MSH2	ENST00000233146	synonymous_variant	LOW		ENSP00000233146.2:p.Phe922=	ENST00000233146.7:c.2766T>C	NC_000002.12:g.47482910T>C	16/16	ENSP00000233146			set()	0.0121204	7.741615830056049e-05	0.0394405	0	0.000327869	0.00380673	0.0097493	0.0378606	0.0378609		0	0	0	0	0	91042	Benign		['Benign', 'Benign', 'Benign', 'Likely benign', 'Likely benign', 'Benign', 'Benign', 'Benign', 'Benign', 'Benign', 'Benign', 'Benign', 'Benign', 'Benign', 'Benign', 'Benign', 'Benign']	['International Society for Gastrointestinal Hereditary Tumours (InSiGHT)', 'Mayo Clinic Laboratories, Mayo Clinic', 'PreventionGenetics, part of Exact Sciences', 'Illumina Laboratory Services, Illumina', 'True Health Diagnostics', 'Ambry Genetics', 'GeneDx', "CHEO Genetics Diagnostic Laboratory, Children's Hospital of Eastern Ontario", 'Institute for Biomarker Research, Medical Diagnostic Laboratories, L.L.C.', 'Center for Genomic Medicine, Rigshospitalet, Copenhagen University Hospital', 'Joint Genome Diagnostic Labs from Nijmegen and Maastricht, Radboudumc and MUMC+', 'KCCC/NGS Laboratory, Kuwait Cancer Control Center', 'Color Diagnostics, LLC DBA Color Health', 'Breakthrough Genomics, Breakthrough Genomics', 'Labcorp Genetics (formerly Invitae), Labcorp', 'Clinical Genetics, Academic Medical Center', 'Department of Pathology and Laboratory Medicine, Sinai Health System']	['2014', '-', '2017', '2018', '2018', '2014', '2015', '2021', '2023', '2023', '-', '2023', '2015', '-', '2025', '-', '-']	5	['Benign']	No_clingen_labs	0	0	891	PVS1	8		in_region	2	0	-8	0	0	0	0	0	-1	0	0	0			0	-9	benign
chr2:47482910	['T', 'G']	chr2:47482910:T:G	MSH2	ENST00000233146	missense_variant	MODERATE		ENSP00000233146.2:p.Phe922Leu	ENST00000233146.7:c.2766T>G	NC_000002.12:g.47482910T>G	16/16	ENSP00000233146	likely_pathogenic	0.9605	set()	1.3955370724423297e-05	0	4.757373929590866e-05	0	0	0	0	7.88e-06	7.95e-06	0.697	0	0	0	0	0	584611	Uncertain_significance		['Uncertain significance', 'Uncertain significance', 'Uncertain significance', 'Uncertain significance', 'Uncertain significance']	['Quest Diagnostics Nichols Institute San Juan Capistrano', 'Labcorp Genetics (formerly Invitae), Labcorp', 'Mendelics', 'Ambry Genetics', 'All of Us Research Program, National Institutes of Health']	['2024', '2024', '2018', '2021', '2023']	4	['Uncertain significance']	No_clingen_labs	0	0	891	PVS1	8		in_region	2	1	0	0	0	0	0	0	-1	0	0	0	VUS	1.4635288763318548e-06	0	1	VUS_low
chr2:47482910	['TG', 'CA']	chr2:47482910:TG:CA	MSH2	ENST00000233146	missense_variant	MODERATE		ENSP00000233146.2:p.Val923Ile	ENST00000233146.7:c.2766_2767inv	NC_000002.12:g.47482910_47482911inv	16/16	ENSP00000233146																			1476359	Conflicting_classifications_of_pathogenicity	Uncertain_significance(1)|Benign(1)	['Uncertain significance', 'Benign']	['Labcorp Genetics (formerly Invitae), Labcorp', 'Ambry Genetics']	['2023', '2023']	2	['Benign', 'Uncertain significance']	No_clingen_labs	0	0	891	PVS1	8		in_region	2	1	0	0	0	0	0	0	0	0	0	0			0	1	VUS_low
chr2:47482912	['T', 'A']	chr2:47482912:T:A	MSH2	ENST00000233146	missense_variant	MODERATE		ENSP00000233146.2:p.Val923Glu	ENST00000233146.7:c.2768T>A	NC_000002.12:g.47482912T>A	16/16	ENSP00000233146	likely_pathogenic	0.9809	set()	6.978756664712615e-06	1.5486588614260052e-05	0	0	0	0	0	0	0	0.919	0	0	0	0	0	91043	Uncertain_significance		['Uncertain significance', 'Uncertain significance', 'Uncertain significance', 'Uncertain significance', 'Uncertain significance']	['Quest Diagnostics Nichols Institute San Juan Capistrano', 'CSER _CC_NCGL, University of Washington', 'Labcorp Genetics (formerly Invitae), Labcorp', 'Ambry Genetics', 'Color Diagnostics, LLC DBA Color Health']	['2024', '2014', '2025', '2022', '2022']	4	['Uncertain significance']	No_clingen_labs	0	0	891	PVS1	8		in_region	2	1	0	0	0	1	0	0	-1	0	0	0			0	2	VUS_low
chr2:47482915	['A', 'G']	chr2:47482915:A:G	MSH2	ENST00000233146	missense_variant	MODERATE		ENSP00000233146.2:p.Asn924Ser	ENST00000233146.7:c.2771A>G	NC_000002.12:g.47482915A>G	16/16	ENSP00000233146	likely_benign	0.0818											0.261	0	0	0	0	0	229850	Conflicting_classifications_of_pathogenicity	Uncertain_significance(2)|Benign(1)	['Uncertain significance', 'Uncertain significance', 'Benign']	['Color Diagnostics, LLC DBA Color Health', 'Ambry Genetics', 'Labcorp Genetics (formerly Invitae), Labcorp']	['2023', '2016', '2022']	3	['Benign', 'Uncertain significance']	No_clingen_labs	0	0	891	PVS1	8		in_region	2	1	0	0	0	0	0	0	-1	0	0	0			0	1	VUS_low
chr2:47482919	['A', 'G']	chr2:47482919:A:G	MSH2	ENST00000233146	synonymous_variant	LOW		ENSP00000233146.2:p.Glu925=	ENST00000233146.7:c.2775A>G	NC_000002.12:g.47482919A>G	16/16	ENSP00000233146														0	0	0	0	0	381267	Likely_benign		['Likely benign', 'Likely benign', 'Likely benign', 'Likely benign']	["Women's Health and Genetics/Laboratory Corporation of America, LabCorp", 'GeneDx', 'Ambry Genetics', 'Labcorp Genetics (formerly Invitae), Labcorp']	['2022', '2020', '2015', '2024']	3	['Benign']	No_clingen_labs	0	0	891	PVS1	8		in_region	2	1	0	0	0	0	0	0	-1	0	0	0			0	0	benign
chr2:47482920	['A', 'G']	chr2:47482920:A:G	MSH2	ENST00000233146	missense_variant	MODERATE		ENSP00000233146.2:p.Ile926Val	ENST00000233146.7:c.2776A>G	NC_000002.12:g.47482920A>G	16/16	ENSP00000233146	likely_benign	0.1025											0.406	0	0	0	0	0	630438	Conflicting_classifications_of_pathogenicity	Uncertain_significance(2)|Likely_benign(1)	['Likely benign', 'Uncertain significance', 'Uncertain significance']	['Ambry Genetics', 'Labcorp Genetics (formerly Invitae), Labcorp', 'Color Diagnostics, LLC DBA Color Health']	['2023', '2024', '2019']	3	['Benign', 'Uncertain significance']	No_clingen_labs	0	0	891	PVS1	8		in_region	2	1	0	0	0	0	0	0	-1	0	0	0	VUS	0.00028816	0	1	VUS_low
chr2:47482921	['T', 'A']	chr2:47482921:T:A	MSH2	ENST00000233146	missense_variant	MODERATE		ENSP00000233146.2:p.Ile926Asn	ENST00000233146.7:c.2777T>A	NC_000002.12:g.47482921T>A	16/16	ENSP00000233146	likely_pathogenic	0.6024											0.824	0	0	0	0	0	237393	Conflicting_classifications_of_pathogenicity	Uncertain_significance(9)|Likely_benign(1)	['Uncertain significance', 'Uncertain significance', 'Uncertain significance', 'Uncertain significance', 'Uncertain significance', 'Likely benign', 'Uncertain significance', 'Uncertain significance', 'Uncertain significance', 'Uncertain significance']	['Ambry Genetics', 'Counsyl', "Women's Health and Genetics/Laboratory Corporation of America, LabCorp", 'Myriad Genetics, Inc.', 'Quest Diagnostics Nichols Institute San Juan Capistrano', 'Labcorp Genetics (formerly Invitae), Labcorp', 'GeneDx', 'Baylor Genetics', 'Color Diagnostics, LLC DBA Color Health', 'Center for Genomic Medicine, Rigshospitalet, Copenhagen University Hospital']	['2023', '2018', '2024', '2023', '2024', '2024', '2016', '2024', '2021', '2023']	7	['Benign', 'Uncertain significance']	No_clingen_labs	0	0	891	PVS1	8		in_region	2	1	0	0	0	1	0	0	-1	0	0	0	VUS	0.0067093	0	2	VUS_low
chr2:47482926	['T', 'C']	chr2:47482926:T:C	MSH2	ENST00000233146	missense_variant	MODERATE		ENSP00000233146.2:p.Ser928Pro	ENST00000233146.7:c.2782T>C	NC_000002.12:g.47482926T>C	16/16	ENSP00000233146	ambiguous	0.3962											0.683	0	0	0	0	0	219489	Uncertain_significance		['Uncertain significance', 'Uncertain significance', 'Uncertain significance', 'Uncertain significance', 'Uncertain significance', 'Uncertain significance', 'Uncertain significance']	['ARUP Laboratories, Molecular Genetics and Genomics, ARUP Laboratories', 'Center for Genomic Medicine, Rigshospitalet, Copenhagen University Hospital', "Women's Health and Genetics/Laboratory Corporation of America, LabCorp", 'Labcorp Genetics (formerly Invitae), Labcorp', 'Quest Diagnostics Nichols Institute San Juan Capistrano', 'GeneDx', 'Sema4, Sema4']	['2022', '2024', '2024', '2024', '2024', '2020', '2021']	4	['Uncertain significance']	No_clingen_labs	0	0	891	PVS1	8		in_region	2	1	0	0	0	0	0	0	-1	0	0	0			0	1	VUS_low
chr2:47482929	['C', 'T']	chr2:47482929:C:T	MSH2	ENST00000233146	stop_gained	HIGH	LC	ENSP00000233146.2:p.Arg929Ter	ENST00000233146.7:c.2785C>T	NC_000002.12:g.47482929C>T	16/16	ENSP00000233146			set()	0.000104842	4.646840148698885e-05	7.155123068116771e-05	0.00127959	0	0	0	0.0004368	0.00043616		0	0	0	0	0	91045	Uncertain_significance		['Benign', 'Uncertain significance', 'Uncertain significance', 'Likely benign', 'Uncertain significance', 'Likely benign', 'Pathogenic', 'Uncertain significance', 'Likely benign', 'Uncertain significance', 'Benign', 'Likely benign', 'Uncertain significance']	['Center for Genomic Medicine, Rigshospitalet, Copenhagen University Hospital', 'Department of Pathology and Laboratory Medicine, Sinai Health System', 'Sema4, Sema4', 'Ambry Genetics', 'Counsyl', 'Color Diagnostics, LLC DBA Color Health', 'Laboratory for Genotyping Development, RIKEN', 'International Society for Gastrointestinal Hereditary Tumours (InSiGHT)', "Women's Health and Genetics/Laboratory Corporation of America, LabCorp", 'Mendelics', 'Labcorp Genetics (formerly Invitae), Labcorp', 'Quest Diagnostics Nichols Institute San Juan Capistrano', 'GeneDx']	['2024', '-', '2021', '2021', '2016', '2020', '2021', '2019', '2023', '2019', '2025', '2020', '2023']	7	['Benign', 'Uncertain significance']	No_clingen_labs	0	0	891	PVS1	8		in_region	2	0	0	-4	0	0	0	0	-1	0	2	0	VUS	0.2360064839428098	0	-2	benign
chr2:47482930	['G', 'A']	chr2:47482930:G:A	MSH2	ENST00000233146	missense_variant	MODERATE		ENSP00000233146.2:p.Arg929Gln	ENST00000233146.7:c.2786G>A	NC_000002.12:g.47482930G>A	16/16	ENSP00000233146	likely_benign	0.1097											0.571	0	0	0	0	0	127639	Conflicting_classifications_of_pathogenicity	Uncertain_significance(7)|Benign(1)|Likely_benign(1)	['Uncertain significance', 'Uncertain significance', 'Uncertain significance', 'Benign', 'Uncertain significance', 'Uncertain significance', 'Uncertain significance', 'Likely benign', 'Uncertain significance']	['Counsyl', 'GeneDx', 'All of Us Research Program, National Institutes of Health', 'Labcorp Genetics (formerly Invitae), Labcorp', 'Ambry Genetics', 'Quest Diagnostics Nichols Institute San Juan Capistrano', 'Color Diagnostics, LLC DBA Color Health', 'Myriad Genetics, Inc.', 'ARUP Laboratories, Molecular Genetics and Genomics, ARUP Laboratories']	['2018', '2015', '2024', '2024', '2024', '2019', '2023', '2023', '2020']	7	['Benign', 'Uncertain significance']	No_clingen_labs	0	0	891	PVS1	8		in_region	2	1	0	0	0	0	0	0	-1	0	0	0	VUS	0.00378922	0	1	VUS_low
chr2:47482930	['G', 'T']	chr2:47482930:G:T	MSH2	ENST00000233146	missense_variant	MODERATE		ENSP00000233146.2:p.Arg929Leu	ENST00000233146.7:c.2786G>T	NC_000002.12:g.47482930G>T	16/16	ENSP00000233146	ambiguous	0.3433											0.729	0	0	0	0	0	483684	Conflicting_classifications_of_pathogenicity	Uncertain_significance(4)|Likely_benign(1)	['Uncertain significance', 'Uncertain significance', 'Likely benign', 'Uncertain significance', 'Uncertain significance']	['Color Diagnostics, LLC DBA Color Health', 'Baylor Genetics', 'Ambry Genetics', 'Labcorp Genetics (formerly Invitae), Labcorp', 'PreventionGenetics, part of Exact Sciences']	['2023', '2023', '2022', '2023', '2023']	4	['Benign', 'Uncertain significance']	No_clingen_labs	0	0	891	PVS1	8		in_region	2	1	0	0	0	1	0	0	-1	0	0	0			0	2	VUS_low
chr2:47482932	['A', 'AT']	chr2:47482932:A:AT	MSH2	ENST00000233146	frameshift_variant	HIGH	LC	ENSP00000233146.2:p.Val932SerfsTer21	ENST00000233146.7:c.2789dup	NC_000002.12:g.47482933dup	16/16	ENSP00000233146			set()	6.976127691041257e-06	1.5484190641355176e-05	0	0	0	0	0	0	0		0	0	0.01	0	0.01	185819	Uncertain_significance		['Uncertain significance', 'Uncertain significance', 'Uncertain significance', 'Uncertain significance', 'Uncertain significance', 'Uncertain significance', 'Uncertain significance']	["Women's Health and Genetics/Laboratory Corporation of America, LabCorp", 'Color Diagnostics, LLC DBA Color Health', 'All of Us Research Program, National Institutes of Health', 'Ambry Genetics', 'Baylor Genetics', 'Labcorp Genetics (formerly Invitae), Labcorp', 'GeneDx']	['2024', '2023', '2023', '2024', '2023', '2025', '2023']	6	['Uncertain significance']	No_clingen_labs	0	0	891	PVS1	8		in_region	2	1	0	0	0	0	0	0	-1	0	2	0	VUS	1.0176433011918145e-05	0	3	VUS_high
chr2:47482934	['A', 'G']	chr2:47482934:A:G	MSH2	ENST00000233146	missense_variant	MODERATE		ENSP00000233146.2:p.Ile930Met	ENST00000233146.7:c.2790A>G	NC_000002.12:g.47482934A>G	16/16	ENSP00000233146	likely_benign	0.0799											0.468	0	0	0	0	0	91047	Conflicting_classifications_of_pathogenicity	Uncertain_significance(4)|Likely_benign(1)	['Uncertain significance', 'Uncertain significance', 'Uncertain significance', 'Likely benign', 'Uncertain significance']	['Myriad Genetics, Inc.', 'Color Diagnostics, LLC DBA Color Health', 'Counsyl', 'Labcorp Genetics (formerly Invitae), Labcorp', 'Ambry Genetics']	['2023', '2022', '2015', '2025', '2022']	4	['Benign', 'Uncertain significance']	No_clingen_labs	0	0	891	PVS1	8		in_region	2	1	0	0	0	0	0	0	-1	0	0	0	VUS	6.612055395604399e-06	0	1	VUS_low
chr2:47482937	['A', 'G']	chr2:47482937:A:G	MSH2	ENST00000233146	synonymous_variant	LOW		ENSP00000233146.2:p.Lys931=	ENST00000233146.7:c.2793A>G	NC_000002.12:g.47482937A>G	16/16	ENSP00000233146														0	0	0	0	0							0	[]	no_data	0	0	891	PVS1	8		in_region	2	1	0	0	0	0	0	0	-1	0	0	0			0	0	VUS_low
chr2:47482940	['T', 'A']	chr2:47482940:T:A	MSH2	ENST00000233146	synonymous_variant	LOW		ENSP00000233146.2:p.Val932=	ENST00000233146.7:c.2796T>A	NC_000002.12:g.47482940T>A	16/16	ENSP00000233146														0	0	0	0	0	1796096	Likely_benign		['Likely benign', 'Likely benign']	['Ambry Genetics', 'Labcorp Genetics (formerly Invitae), Labcorp']	['2020', '2023']	2	['Benign']	No_clingen_labs	0	0	891	PVS1	8		in_region	2	1	0	0	0	0	0	0	-1	0	0	0	VUS	1.9065998358281836e-05	0	0	benign
chr2:47482942	['C', 'T']	chr2:47482942:C:T	MSH2	ENST00000233146	missense_variant	MODERATE		ENSP00000233146.2:p.Thr933Ile	ENST00000233146.7:c.2798C>T	NC_000002.12:g.47482942C>T	16/16	ENSP00000233146	likely_benign	0.1277	set()	6.981095194214068e-06	1.5488987330008364e-05	0	0	0	0	0	0	0	0.464	0	0	0	0	0	127640	Conflicting_classifications_of_pathogenicity	Uncertain_significance(5)|Likely_benign(2)	['Uncertain significance', 'Uncertain significance', 'Uncertain significance', 'Likely benign', 'Uncertain significance', 'Likely benign', 'Uncertain significance']	["Women's Health and Genetics/Laboratory Corporation of America, LabCorp", 'Sema4, Sema4', 'GeneDx', 'Ambry Genetics', 'Color Diagnostics, LLC DBA Color Health', 'Labcorp Genetics (formerly Invitae), Labcorp', 'Institute for Clinical Genetics, University Hospital TU Dresden, University Hospital TU Dresden']	['2024', '2021', '2019', '2022', '2023', '2025', '2021']	5	['Benign', 'Uncertain significance']	No_clingen_labs	0	0	891	PVS1	8		in_region	2	1	0	0	0	0	0	0	-1	0	0	0	VUS	7.363475235235672	0	1	VUS_low
chr2:47482944	['A', 'G']	chr2:47482944:A:G	MSH2	ENST00000233146	missense_variant	MODERATE		ENSP00000233146.2:p.Thr934Ala	ENST00000233146.7:c.2800A>G	NC_000002.12:g.47482944A>G	16/16	ENSP00000233146	likely_benign	0.0658											0.263	0	0	0	0	0	1796214	Likely_benign		['Likely benign', 'Likely benign']	['Labcorp Genetics (formerly Invitae), Labcorp', 'Ambry Genetics']	['2023', '2023']	2	['Benign']	No_clingen_labs	0	0	891	PVS1	8		in_region	2	1	0	0	0	0	0	0	-1	0	0	0			0	1	benign
chr2:47482945	['C', 'A']	chr2:47482945:C:A	MSH2	ENST00000233146	missense_variant	MODERATE		ENSP00000233146.2:p.Thr934Lys	ENST00000233146.7:c.2801C>A	NC_000002.12:g.47482945C>A	16/16	ENSP00000233146	likely_benign	0.1145	set()	6.982752601075344e-06	0	2.3802723031514804e-05	0	0	0	0	0	0	0.306	0	0	0	0	0	237394	Conflicting_classifications_of_pathogenicity	Uncertain_significance(5)|Benign(1)|Likely_benign(3)	['Likely benign', 'Uncertain significance', 'Likely benign', 'Uncertain significance', 'Benign', 'Likely benign', 'Uncertain significance', 'Uncertain significance', 'Uncertain significance', 'Uncertain significance']	['Ambry Genetics', 'GeneDx', 'Color Diagnostics, LLC DBA Color Health', 'Quest Diagnostics Nichols Institute San Juan Capistrano', 'Labcorp Genetics (formerly Invitae), Labcorp', 'Myriad Genetics, Inc.', 'Illumina Laboratory Services, Illumina', 'Counsyl', "Women's Health and Genetics/Laboratory Corporation of America, LabCorp", 'Department of Pathology and Laboratory Medicine, Sinai Health System']	['2023', '2024', '2016', '2021', '2025', '2023', '2018', '2017', '2018', '-']	6	['Benign', 'Uncertain significance']	No_clingen_labs	0	0	891	PVS1	8		in_region	2	1	0	0	0	0	0	0	-1	0	0	0	VUS	0.1365085539527584	0	1	VUS_low
chr2:47482945	['C', 'T']	chr2:47482945:C:T	MSH2	ENST00000233146	missense_variant	MODERATE		ENSP00000233146.2:p.Thr934Met	ENST00000233146.7:c.2801C>T	NC_000002.12:g.47482945C>T	16/16	ENSP00000233146	likely_benign	0.1187	set()	6.982752601075344e-06	1.5488987330008364e-05	0	0	0	0	0	0	0	0.35	0	0	0	0	0	127641	Conflicting_classifications_of_pathogenicity	Uncertain_significance(5)|Likely_benign(5)	['Uncertain significance', 'Likely benign', 'Uncertain significance', 'Likely benign', 'Uncertain significance', 'Uncertain significance', 'Likely benign', 'Likely benign', 'Uncertain significance', 'Likely benign', 'Uncertain significance']	['Color Diagnostics, LLC DBA Color Health', 'Labcorp Genetics (formerly Invitae), Labcorp', 'Center for Genomic Medicine, Rigshospitalet, Copenhagen University Hospital', 'Mendelics', 'Department of Pathology and Laboratory Medicine, Sinai Health System', 'Quest Diagnostics Nichols Institute San Juan Capistrano', "Women's Health and Genetics/Laboratory Corporation of America, LabCorp", 'GeneDx', 'All of Us Research Program, National Institutes of Health', 'Ambry Genetics', 'Sema4, Sema4']	['2023', '2025', '2023', '2019', '-', '2024', '2022', '2021', '2024', '2018', '2021']	7	['Benign', 'Uncertain significance']	No_clingen_labs	0	0	891	PVS1	8		in_region	2	1	0	0	0	0	0	0	-1	0	0	0	VUS	0.0191192	0	1	VUS_low
chr2:47482946	['G', 'A']	chr2:47482946:G:A	MSH2	ENST00000233146	synonymous_variant	LOW		ENSP00000233146.2:p.Thr934=	ENST00000233146.7:c.2802G>A	NC_000002.12:g.47482946G>A	16/16	ENSP00000233146			set()	9.074283480615936e-05	0.000108406	9.515653249595584e-05	0	0	0	0	5.352999999999999e-05	5.289999999999996e-05		0	0	0	0	0	91051	Benign/Likely_benign		['Likely benign', 'Benign', 'Likely benign', 'Likely benign', 'Likely benign', 'Likely benign', 'Benign', 'Likely benign', 'Likely benign', 'Likely benign', 'Likely benign', 'Likely benign', 'Likely benign', 'Benign', 'Likely benign']	['Counsyl', 'GeneDx', 'Ambry Genetics', 'Department of Pathology and Laboratory Medicine, Sinai Health System', 'Color Diagnostics, LLC DBA Color Health', 'CeGaT Center for Human Genetics Tuebingen', 'Myriad Genetics, Inc.', 'Mendelics', 'Mayo Clinic Laboratories, Mayo Clinic', 'Quest Diagnostics Nichols Institute San Juan Capistrano', 'Sema4, Sema4', "Women's Health and Genetics/Laboratory Corporation of America, LabCorp", 'PreventionGenetics, part of Exact Sciences', 'Labcorp Genetics (formerly Invitae), Labcorp', 'All of Us Research Program, National Institutes of Health']	['2015', '2015', '2014', '-', '2016', '2020', '2023', '2019', '2017', '2023', '2021', '2019', '2019', '2025', '2023']	8	['Benign']	No_clingen_labs	0	0	891	PVS1	8		in_region	2	0	0	0	0	0	0	0	-1	0	0	0	Benign	0.1467360330398956	-4	-5	benign
chr2:47482948	['G', 'A']	chr2:47482948:G:A	MSH2	ENST00000233146	stop_retained_variant	LOW		ENSP00000233146.2:p.Ter935=	ENST00000233146.7:c.2804G>A	NC_000002.12:g.47482948G>A	16/16	ENSP00000233146			set()	6.980218062012258e-06	0	0	0.000319693	0	0	0	0	0		0	0	0	0	0	230022	Likely_benign		['Likely benign', 'Likely benign', 'Likely benign', 'Likely benign', 'Likely benign', 'Likely benign', 'Likely benign', 'Likely benign']	['Quest Diagnostics Nichols Institute San Juan Capistrano', 'Labcorp Genetics (formerly Invitae), Labcorp', 'PreventionGenetics, part of Exact Sciences', 'Ambry Genetics', 'GeneDx', 'Color Diagnostics, LLC DBA Color Health', 'KCCC/NGS Laboratory, Kuwait Cancer Control Center', 'All of Us Research Program, National Institutes of Health']	['2022', '2025', '2019', '2015', '2021', '2017', '2023', '2024']	6	['Benign']	No_clingen_labs	0	0	891	PVS1	8		not_in_region	0	1	0	0	0	0	0	0	-1	0	0	0	VUS	1.9339440462037044e-05	0	0	benign
chr2:47482954	['TC', 'T']	chr2:47482954:TC:T	MSH2	ENST00000233146	3_prime_UTR_variant	MODIFIER			ENST00000233146.7:c.*8del	NC_000002.12:g.47482957del	16/16	ENSP00000233146														0	0	0.02	0	0.02							0	[]	no_data	0	0	891	PVS1	8		not_in_region	0	1	0	0	0	0	0	0	-1	0	0	0			0	0	VUS_low
chr2:47482955	['C', 'G']	chr2:47482955:C:G	MSH2	ENST00000233146	3_prime_UTR_variant	MODIFIER			ENST00000233146.7:c.*6C>G	NC_000002.12:g.47482955C>G	16/16	ENSP00000233146														0	0	0	0	0	2773623	Likely_benign		['Likely benign']	['Color Diagnostics, LLC DBA Color Health']	['2021']	1	['Benign']	No_clingen_labs	0	0	891	PVS1	8		not_in_region	0	1	0	0	0	0	0	0	-1	0	0	0	VUS	4.3555549173547945e-11	0	0	benign
chr2:47482957	['CAGT', 'C']	chr2:47482957:CAGT:C	MSH2	ENST00000233146	3_prime_UTR_variant	MODIFIER			ENST00000233146.7:c.*10_*12del	NC_000002.12:g.47482959_47482961del	16/16	ENSP00000233146			set()	6.982265046781176e-06	0	0	0	0	7.323861139592794e-05	0	0	0		0	0	0.02	0	0.02	419175	Conflicting_classifications_of_pathogenicity	Uncertain_significance(1)|Likely_benign(3)	['Likely benign', 'Likely benign', 'Uncertain significance', 'Likely benign']	['Center for Genomic Medicine, Rigshospitalet, Copenhagen University Hospital', 'Color Diagnostics, LLC DBA Color Health', 'Quest Diagnostics Nichols Institute San Juan Capistrano', 'GeneDx']	['2023', '2016', '2023', '2019']	3	['Benign', 'Uncertain significance']	No_clingen_labs	0	0	891	PVS1	8		not_in_region	0	1	0	0	0	0	0	0	-1	0	0	0	VUS	1.5749633465892912	0	0	VUS_low
chr2:47482958	['A', 'G']	chr2:47482958:A:G	MSH2	ENST00000233146	3_prime_UTR_variant	MODIFIER			ENST00000233146.7:c.*9A>G	NC_000002.12:g.47482958A>G	16/16	ENSP00000233146														0	0	0	0	0							0	[]	no_data	0	0	891	PVS1	8		not_in_region	0	1	0	0	0	0	0	0	-1	0	0	0	VUS	3.933080377539576e-10	0	0	VUS_low
chr2:47482962	['A', 'G']	chr2:47482962:A:G	MSH2	ENST00000233146	3_prime_UTR_variant	MODIFIER			ENST00000233146.7:c.*13A>G	NC_000002.12:g.47482962A>G	16/16	ENSP00000233146														0	0	0	0	0							0	[]	no_data	0	0	891	PVS1	8		not_in_region	0	1	0	0	0	0	0	0	-1	0	0	0			0	0	VUS_low
chr2:47482967	['A', 'G']	chr2:47482967:A:G	MSH2	ENST00000233146	3_prime_UTR_variant	MODIFIER			ENST00000233146.7:c.*18A>G	NC_000002.12:g.47482967A>G	16/16	ENSP00000233146														0	0	0	0	0							0	[]	no_data	0	0	891	PVS1	8		not_in_region	0	1	0	0	0	0	0	0	-1	0	0	0	VUS	9.193175956518508e-05	0	0	VUS_low
chr2:47482968	['T', 'C']	chr2:47482968:T:C	MSH2	ENST00000233146	3_prime_UTR_variant	MODIFIER			ENST00000233146.7:c.*19T>C	NC_000002.12:g.47482968T>C	16/16	ENSP00000233146														0	0	0	0	0	630617	Likely_benign		['Likely benign']	['Color Diagnostics, LLC DBA Color Health']	['2017']	0	[]	No_clingen_labs	0	0	891	PVS1	8		not_in_region	0	1	0	0	0	0	0	0	-1	0	0	0	VUS	3.114273815433288	0	0	VUS_low
chr2:47482973	['G', 'A']	chr2:47482973:G:A	MSH2	ENST00000233146	3_prime_UTR_variant	MODIFIER			ENST00000233146.7:c.*24G>A	NC_000002.12:g.47482973G>A	16/16	ENSP00000233146														0	0	0	0.01	0.01	3256377	Likely_benign		['Likely benign']	['Center for Genomic Medicine, Rigshospitalet, Copenhagen University Hospital']	['2024']	0	[]	No_clingen_labs	0	0	891	PVS1	8		not_in_region	0	1	0	0	0	0	0	0	-1	0	0	0	VUS	9.87961422525096e-05	0	0	VUS_low
chr2:47482973	['G', 'GTAA']	chr2:47482973:G:GTAA	MSH2	ENST00000233146	3_prime_UTR_variant	MODIFIER			ENST00000233146.7:c.*27_*29dup	NC_000002.12:g.47482976_47482978dup	16/16	ENSP00000233146			set()	1.3961020829843078e-05	0	4.758053004710473e-05	0	0	0	0	7.89e-06	7.95e-06													0	[]	no_data	0	0	891	PVS1	8		not_in_region	0	1	0	0	0	0	0	0	0	0	0	0	VUS	2.4980358022145075e-08	0	1	VUS_low
chr2:47482981	['G', 'C']	chr2:47482981:G:C	MSH2	ENST00000233146	3_prime_UTR_variant	MODIFIER			ENST00000233146.7:c.*32G>C	NC_000002.12:g.47482981G>C	16/16	ENSP00000233146			set()	3.489475741164647e-05	3.097221792052529e-05	4.756468797564688e-05	0	0	7.32493407559332e-05	0	1.3200000000000002e-05	1.3410000000000004e-05		0	0	0	0	0	1215426	Conflicting_classifications_of_pathogenicity	Uncertain_significance(1)|Likely_benign(2)	['Likely benign', 'Uncertain significance', 'Likely benign']	['Breakthrough Genomics, Breakthrough Genomics', 'Labcorp Genetics (formerly Invitae), Labcorp', 'GeneDx']	['-', '2021', '2018']	2	['Benign', 'Uncertain significance']	No_clingen_labs	0	0	891	PVS1	8		not_in_region	0	1	0	0	0	0	0	0	-1	0	0	0	VUS	0.1377503899637923	0	0	VUS_low
chr2:47482984	['A', 'C']	chr2:47482984:A:C	MSH2	ENST00000233146	3_prime_UTR_variant	MODIFIER			ENST00000233146.7:c.*35A>C	NC_000002.12:g.47482984A>C	16/16	ENSP00000233146														0	0	0	0	0							0	[]	no_data	0	0	891	PVS1	8		not_in_region	0	1	0	0	0	0	0	0	-1	0	0	0	VUS	3.002332435145621e-05	0	0	VUS_low
chr2:47482986	['G', 'A']	chr2:47482986:G:A	MSH2	ENST00000233146	3_prime_UTR_variant	MODIFIER			ENST00000233146.7:c.*37G>A	NC_000002.12:g.47482986G>A	16/16	ENSP00000233146														0	0	0	0	0							0	[]	no_data	0	0	891	PVS1	8		not_in_region	0	1	0	0	0	0	0	0	-1	0	0	0			0	0	VUS_low
chr2:47482987	['C', 'T']	chr2:47482987:C:T	MSH2	ENST00000233146	3_prime_UTR_variant	MODIFIER			ENST00000233146.7:c.*38C>T	NC_000002.12:g.47482987C>T	16/16	ENSP00000233146														0	0	0	0	0							0	[]	no_data	0	0	891	PVS1	8		not_in_region	0	1	0	0	0	0	0	0	-1	0	0	0	VUS	6.785571759925683e-06	0	0	VUS_low
chr2:47482988	['T', 'C']	chr2:47482988:T:C	MSH2	ENST00000233146	3_prime_UTR_variant	MODIFIER			ENST00000233146.7:c.*39T>C	NC_000002.12:g.47482988T>C	16/16	ENSP00000233146														0	0	0	0	0							0	[]	no_data	0	0	891	PVS1	8		not_in_region	0	1	0	0	0	0	0	0	-1	0	0	0			0	0	VUS_low
chr2:47482989	['A', 'G']	chr2:47482989:A:G	MSH2	ENST00000233146	3_prime_UTR_variant	MODIFIER			ENST00000233146.7:c.*40A>G	NC_000002.12:g.47482989A>G	16/16	ENSP00000233146														0	0	0	0	0							0	[]	no_data	0	0	891	PVS1	8		not_in_region	0	1	0	0	0	0	0	0	-1	0	0	0	VUS	0.00701938	0	0	VUS_low
chr2:47482992	['G', 'T']	chr2:47482992:G:T	MSH2	ENST00000233146	3_prime_UTR_variant	MODIFIER			ENST00000233146.7:c.*43G>T	NC_000002.12:g.47482992G>T	16/16	ENSP00000233146			set()	6.978951482329295e-06	1.5489467162329617e-05	0	0	0	0	0	0	0		0	0	0	0	0							0	[]	no_data	0	0	891	PVS1	8		not_in_region	0	1	0	0	0	0	0	0	-1	0	0	0	VUS	0.000157245	0	0	VUS_low
chr2:47482993	['T', 'A']	chr2:47482993:T:A	MSH2	ENST00000233146	3_prime_UTR_variant	MODIFIER			ENST00000233146.7:c.*44T>A	NC_000002.12:g.47482993T>A	16/16	ENSP00000233146														0	0	0	0	0							0	[]	no_data	0	0	891	PVS1	8		not_in_region	0	1	0	0	0	0	0	0	-1	0	0	0			0	0	VUS_low
chr2:47482994	['C', 'G']	chr2:47482994:C:G	MSH2	ENST00000233146	3_prime_UTR_variant	MODIFIER			ENST00000233146.7:c.*45C>G	NC_000002.12:g.47482994C>G	16/16	ENSP00000233146														0	0	0	0	0	2575369	Likely_benign		['Likely benign']	['Center for Genomic Medicine, Rigshospitalet, Copenhagen University Hospital']	['2023']	0	[]	No_clingen_labs	0	0	891	PVS1	8		not_in_region	0	1	0	0	0	0	0	0	-1	0	0	0	VUS	9.926645020367877e-06	0	0	VUS_low
chr2:47482994	['CTG', 'C']	chr2:47482994:CTG:C	MSH2	ENST00000233146	3_prime_UTR_variant	MODIFIER			ENST00000233146.7:c.*47_*48del	NC_000002.12:g.47482996_47482997del	16/16	ENSP00000233146														0	0	0	0	0							0	[]	no_data	0	0	891	PVS1	8		not_in_region	0	1	0	0	0	0	0	0	-1	0	0	0			0	0	VUS_low
chr2:47482996	['G', 'A']	chr2:47482996:G:A	MSH2	ENST00000233146	3_prime_UTR_variant	MODIFIER			ENST00000233146.7:c.*47G>A	NC_000002.12:g.47482996G>A	16/16	ENSP00000233146														0	0	0	0	0	895305	Conflicting_classifications_of_pathogenicity	Uncertain_significance(1)|Likely_benign(1)	['Likely benign', 'Uncertain significance']	['Center for Genomic Medicine, Rigshospitalet, Copenhagen University Hospital', 'Illumina Laboratory Services, Illumina']	['2023', '2018']	0	[]	No_clingen_labs	0	0	891	PVS1	8		not_in_region	0	1	0	0	0	0	0	0	-1	0	0	0	VUS	0.00122577	0	0	VUS_low
chr2:47482999	['ATAGTT', 'A']	chr2:47482999:ATAGTT:A	MSH2	ENST00000233146	3_prime_UTR_variant	MODIFIER			ENST00000233146.7:c.*52_*56del	NC_000002.12:g.47483001_47483005del	16/16	ENSP00000233146			set()	2.79041214387365e-05	0	9.508867018494746e-05	0	0	0	0	3.2160000000000004e-05	3.1920000000000006e-05													0	[]	no_data	0	0	891	PVS1	8		not_in_region	0	0	0	0	0	0	0	0	0	0	0	0	VUS	0.000401877	0	0	VUS_low
chr2:47483000	['T', 'C']	chr2:47483000:T:C	MSH2	ENST00000233146	3_prime_UTR_variant	MODIFIER			ENST00000233146.7:c.*51T>C	NC_000002.12:g.47483000T>C	16/16	ENSP00000233146														0	0	0	0	0							0	[]	no_data	0	0	891	PVS1	8		not_in_region	0	1	0	0	0	0	0	0	-1	0	0	0			0	0	VUS_low
chr2:47483001	['A', 'G']	chr2:47483001:A:G	MSH2	ENST00000233146	3_prime_UTR_variant	MODIFIER			ENST00000233146.7:c.*52A>G	NC_000002.12:g.47483001A>G	16/16	ENSP00000233146														0	0	0	0	0							0	[]	no_data	0	0	891	PVS1	8		not_in_region	0	1	0	0	0	0	0	0	-1	0	0	0			0	0	VUS_low
chr2:47483001	['AGTTTTATATT', 'A']	chr2:47483001:AGTTTTATATT:A	MSH2	ENST00000233146	3_prime_UTR_variant	MODIFIER			ENST00000233146.7:c.*63_*72del	NC_000002.12:g.47483012_47483021del	16/16	ENSP00000233146																									0	[]	no_data	0	0	891	PVS1	8		not_in_region	0	1	0	0	0	0	0	0	0	0	0	0	VUS	1.6526841833858536e-08	0	1	VUS_low
chr2:47483013	['T', 'C']	chr2:47483013:T:C	MSH2	ENST00000233146	3_prime_UTR_variant	MODIFIER			ENST00000233146.7:c.*64T>C	NC_000002.12:g.47483013T>C	16/16	ENSP00000233146														0	0	0	0	0	895306	Uncertain_significance		['Uncertain significance']	['Illumina Laboratory Services, Illumina']	['2018']	0	[]	No_clingen_labs	0	0	891	PVS1	8		not_in_region	0	1	0	0	0	0	0	0	-1	0	0	0			0	0	VUS_low
chr2:47483018	['T', 'C']	chr2:47483018:T:C	MSH2	ENST00000233146	3_prime_UTR_variant	MODIFIER			ENST00000233146.7:c.*69T>C	NC_000002.12:g.47483018T>C	16/16	ENSP00000233146			set()	2.09254634990165e-05	3.096838128271035e-05	0	0.000319081	0	0	0	5.56e-06	5.54e-06		0	0	0	0	0							0	[]	no_data	0	0	891	PVS1	8		not_in_region	0	1	0	0	0	0	0	0	-1	0	0	0	VUS	0.00271507	0	0	VUS_low
chr2:47483024	['C', 'T']	chr2:47483024:C:T	MSH2	ENST00000233146	3_prime_UTR_variant	MODIFIER			ENST00000233146.7:c.*75C>T	NC_000002.12:g.47483024C>T	16/16	ENSP00000233146														0	0	0	0	0							0	[]	no_data	0	0	891	PVS1	8		not_in_region	0	1	0	0	0	0	0	0	-1	0	0	0	VUS	2.837373932866954e-21	0	0	VUS_low
chr2:47483025	['C', 'T']	chr2:47483025:C:T	MSH2	ENST00000233146	3_prime_UTR_variant	MODIFIER			ENST00000233146.7:c.*76C>T	NC_000002.12:g.47483025C>T	16/16	ENSP00000233146			set()	6.9838254602340974e-06	0	0	0.000319489	0	0	0	0	0		0	0	0	0	0							0	[]	no_data	0	0	891	PVS1	8		not_in_region	0	1	0	0	0	0	0	0	-1	0	0	0	VUS	0.00317122	0	0	VUS_low
chr2:47483027	['T', 'G']	chr2:47483027:T:G	MSH2	ENST00000233146	3_prime_UTR_variant	MODIFIER			ENST00000233146.7:c.*78T>G	NC_000002.12:g.47483027T>G	16/16	ENSP00000233146			set()	6.978464458680512e-06	0	0	0	0	7.316359379572725e-05	0	0	0		0	0	0	0	0							0	[]	no_data	0	0	891	PVS1	8		not_in_region	0	1	0	0	0	0	0	0	-1	0	0	0	VUS	0.00062295	0	0	VUS_low
chr2:47483029	['T', 'G']	chr2:47483029:T:G	MSH2	ENST00000233146	3_prime_UTR_variant	MODIFIER			ENST00000233146.7:c.*80T>G	NC_000002.12:g.47483029T>G	16/16	ENSP00000233146														0	0	0	0	0							0	[]	no_data	0	0	891	PVS1	8		not_in_region	0	1	0	0	0	0	0	0	-1	0	0	0			0	0	VUS_low
chr2:47483034	['A', 'G']	chr2:47483034:A:G	MSH2	ENST00000233146	3_prime_UTR_variant	MODIFIER			ENST00000233146.7:c.*85A>G	NC_000002.12:g.47483034A>G	16/16	ENSP00000233146			set()	6.979633429652275e-06	0	2.3783475241402278e-05	0	0	0	0	0	0		0	0	0	0	0							0	[]	no_data	0	0	891	PVS1	8		not_in_region	0	1	0	0	0	0	0	0	-1	0	0	0			0	0	VUS_low
chr2:47483078	['T', 'C']	chr2:47483078:T:C	MSH2	ENST00000233146	3_prime_UTR_variant	MODIFIER			ENST00000233146.7:c.*129T>C	NC_000002.12:g.47483078T>C	16/16	ENSP00000233146			set()	0.000411649	0.000712361	0.000237801	0	0	0.000146327	0.000465549	0.0005481	0.00054793		0	0	0	0	0	90478	Benign		['Benign', 'Benign', 'Uncertain significance']	['International Society for Gastrointestinal Hereditary Tumours (InSiGHT)', 'Ambry Genetics', 'Illumina Laboratory Services, Illumina']	['2013', '2014', '2019']	2	['Benign']	No_clingen_labs	0	0	891	PVS1	8		not_in_region	0	0	0	-4	0	0	0	0	-1	0	0	0	Benign	0.6252023010120811	-4	-9	benign
chr2:47483080	['T', 'C']	chr2:47483080:T:C	MSH2	ENST00000233146	3_prime_UTR_variant	MODIFIER			ENST00000233146.7:c.*131T>C	NC_000002.12:g.47483080T>C	16/16	ENSP00000233146														0	0	0	0	0							0	[]	no_data	0	0	891	PVS1	8		not_in_region	0	1	0	0	0	0	0	0	-1	0	0	0	VUS	7.358959555192939e-06	0	0	VUS_low
chr2:47483088	['T', 'C']	chr2:47483088:T:C	MSH2	ENST00000233146	3_prime_UTR_variant	MODIFIER			ENST00000233146.7:c.*139T>C	NC_000002.12:g.47483088T>C	16/16	ENSP00000233146														0	0	0	0	0							0	[]	no_data	0	0	891	PVS1	8		not_in_region	0	1	0	0	0	0	0	0	-1	0	0	0			0	0	VUS_low
chr2:47483090	['T', 'G']	chr2:47483090:T:G	MSH2	ENST00000233146	3_prime_UTR_variant	MODIFIER			ENST00000233146.7:c.*141T>G	NC_000002.12:g.47483090T>G	16/16	ENSP00000233146			set()	0.00514932	0.000232277	0.0154355	0	0	0.00402635	0.008829	0.0144525	0.0144518		0	0	0	0	0	336434	Likely_benign		['Likely benign', 'Likely benign', 'Likely benign']	['Breakthrough Genomics, Breakthrough Genomics', 'GeneDx', 'Illumina Laboratory Services, Illumina']	['-', '2018', '2018']	1	['Benign']	No_clingen_labs	0	0	891	PVS1	8		not_in_region	0	0	-8	0	0	0	0	0	-1	0	0	0			0	-9	benign
chr2:47483131	['A', 'G']	chr2:47483131:A:G	MSH2	ENST00000233146	3_prime_UTR_variant	MODIFIER			ENST00000233146.7:c.*182A>G	NC_000002.12:g.47483131A>G	16/16	ENSP00000233146														0	0	0	0	0							0	[]	no_data	0	0	891	PVS1	8		not_in_region	0	1	0	0	0	0	0	0	-1	0	0	0	VUS	3.631950518722216e-09	0	0	VUS_low
chr2:47783034	['C', 'G']	chr2:47783034:C:G	MSH6	ENST00000234420	upstream_gene_variant	MODIFIER				NC_000002.12:g.47783034C>G		ENSP00000234420			set()	1.3989927252378288e-05	0	0	0.000638978	0	0	0	0.00011333	0.00011279													0	[]	no_data	0	0					not_in_region	0	0	0	0	0	0	0	0	0	0	0	0			0	0	VUS_low
chr2:47783043	['G', 'C']	chr2:47783043:G:C	MSH6	ENST00000234420	upstream_gene_variant	MODIFIER				NC_000002.12:g.47783043G>C		ENSP00000234420			set()	0.000868226	6.209444565183644e-05	0.00274175	0	0	0.000146908	0.00139665	0.0023351	0.00233484													0	[]	no_data	0	0					not_in_region	0	0	-8	0	0	0	0	0	0	0	0	0			0	-8	benign
chr2:47783050	['G', 'GGGGCGGGGCCTGGC']	chr2:47783050:G:GGGGCGGGGCCTGGC	MSH6	ENST00000234420	upstream_gene_variant	MODIFIER				NC_000002.12:g.47783052_47783065dup		ENSP00000234420			set()	6.995746586075666e-06	1.551590380139643e-05	0	0	0	0	0	0	0													0	[]	no_data	0	0					not_in_region	0	1	0	0	0	0	0	0	0	0	0	0			0	1	VUS_low
chr2:47783070	['C', 'A']	chr2:47783070:C:A	MSH6	ENST00000234420	upstream_gene_variant	MODIFIER				NC_000002.12:g.47783070C>A		ENSP00000234420			set()	6.995355084224075e-06	0	2.3810657650364306e-05	0	0	0	0	0	0													0	[]	no_data	0	0					not_in_region	0	1	0	0	0	0	0	0	0	0	0	0			0	1	VUS_low
chr2:47783074	['C', 'T']	chr2:47783074:C:T	MSH6	ENST00000234420	upstream_gene_variant	MODIFIER				NC_000002.12:g.47783074C>T		ENSP00000234420																									0	[]	no_data	0	0					not_in_region	0	1	0	0	0	0	0	0	0	0	0	0			0	1	VUS_low
chr2:47783075	['C', 'T']	chr2:47783075:C:T	MSH6	ENST00000234420	upstream_gene_variant	MODIFIER				NC_000002.12:g.47783075C>T		ENSP00000234420			set()	0.0740979	0.1095482068001863	0.0207192	0.000319898	0.0167653	0.0492513	0.0712291	0.107411	0.1074113600000008							89158	Benign		['Likely benign', 'Benign', 'Benign', 'Benign']	['Illumina Laboratory Services, Illumina', 'International Society for Gastrointestinal Hereditary Tumours (InSiGHT)', 'Breakthrough Genomics, Breakthrough Genomics', 'GeneDx']	['2016', '2013', '-', '2018']	2	['Benign']	No_clingen_labs	0	0					not_in_region	0	0	-8	0	0	0	0	0	0	0	0	0			0	-8	benign
chr2:47783076	['G', 'C']	chr2:47783076:G:C	MSH6	ENST00000234420	upstream_gene_variant	MODIFIER				NC_000002.12:g.47783076G>C		ENSP00000234420																									0	[]	no_data	0	0					not_in_region	0	1	0	0	0	0	0	0	0	0	0	0			0	1	VUS_low
chr2:47783078	['G', 'C']	chr2:47783078:G:C	MSH6	ENST00000234420	upstream_gene_variant	MODIFIER				NC_000002.12:g.47783078G>C		ENSP00000234420																									0	[]	no_data	0	0					not_in_region	0	1	0	0	0	0	0	0	0	0	0	0			0	1	VUS_low
chr2:47783108	['G', 'A']	chr2:47783108:G:A	MSH6	ENST00000234420	upstream_gene_variant	MODIFIER				NC_000002.12:g.47783108G>A		ENSP00000234420														0	0	0	0	0							0	[]	no_data	0	0					not_in_region	0	1	0	0	0	0	0	0	-1	0	0	0			0	0	VUS_low
chr2:47783114	['CG', 'C']	chr2:47783114:CG:C	MSH6	ENST00000234420	upstream_gene_variant	MODIFIER				NC_000002.12:g.47783117del		ENSP00000234420			set()	6.990660477601924e-06	0	0	0	0	7.332453438920662e-05	0	0	0		0	0	0	0	0							0	[]	no_data	0	0					not_in_region	0	1	0	0	0	0	0	0	-1	0	0	0			0	0	VUS_low
chr2:47783116	['G', 'A']	chr2:47783116:G:A	MSH6	ENST00000234420	upstream_gene_variant	MODIFIER				NC_000002.12:g.47783116G>A		ENSP00000234420			set()	0.00209652	0.00280629	0.000499952	0	0.000328084	0.00528092	0.00697674	0.00429959	0.00429995		0	0	0	0	0	336435	Likely_benign		['Likely benign', 'Likely benign']	['Breakthrough Genomics, Breakthrough Genomics', 'Illumina Laboratory Services, Illumina']	['-', '2018']	0	[]	No_clingen_labs	0	0					not_in_region	0	0	-8	0	0	0	0	0	-1	0	0	0			0	-9	benign
chr2:47783135	['G', 'A']	chr2:47783135:G:A	MSH6	ENST00000234420	upstream_gene_variant	MODIFIER				NC_000002.12:g.47783135G>A		ENSP00000234420			set()	7.682422617052184e-05	6.198667286533395e-05	7.140816909454442e-05	0	0	0.000219812	0	5.904e-05	5.9059999999999926e-05		0	0	0	0	0							0	[]	no_data	0	0					not_in_region	0	0	0	0	0	0	0	0	-1	0	0	0	Benign	0.0383253	-4	-5	benign
chr2:47783138	['T', 'C']	chr2:47783138:T:C	MSH6	ENST00000234420	upstream_gene_variant	MODIFIER				NC_000002.12:g.47783138T>C		ENSP00000234420			set()	6.998194465827816e-06	1.551638530287984e-05	0	0	0	0	0	0	0		0	0	0	0	0							0	[]	no_data	0	0					not_in_region	0	1	0	0	0	0	0	0	-1	0	0	0	VUS	0.5236289270529604	0	0	VUS_low
chr2:47783142	['C', 'A']	chr2:47783142:C:A	MSH6	ENST00000234420	upstream_gene_variant	MODIFIER				NC_000002.12:g.47783142C>A		ENSP00000234420			set()	2.7923990896778967e-05	3.098085383233162e-05	0	0	0	0.000146499	0	2.518e-05	2.503000000000001e-05		0	0	0	0	0							0	[]	no_data	0	0					not_in_region	0	0	0	0	0	0	0	0	-1	0	0	0	VUS	1.5461275731517903e-05	0	-1	VUS_low
chr2:47783142	['C', 'T']	chr2:47783142:C:T	MSH6	ENST00000234420	upstream_gene_variant	MODIFIER				NC_000002.12:g.47783142C>T		ENSP00000234420														0	0	0	0	0							0	[]	no_data	0	0					not_in_region	0	1	0	0	0	0	0	0	-1	0	0	0	VUS	0.00152407	0	0	VUS_low
chr2:47783144	['C', 'A']	chr2:47783144:C:A	MSH6	ENST00000234420	upstream_gene_variant	MODIFIER				NC_000002.12:g.47783144C>A		ENSP00000234420			set()	6.9809002568971295e-06	0	0	0.000319081	0	0	0	0	0		0	0	0	0	0							0	[]	no_data	0	0					not_in_region	0	1	0	0	0	0	0	0	-1	0	0	0	VUS	0.000601649	0	0	VUS_low
chr2:47783146	['G', 'A']	chr2:47783146:G:A	MSH6	ENST00000234420	5_prime_UTR_variant	MODIFIER			ENST00000234420.11:c.-88G>A	NC_000002.12:g.47783146G>A	2025-01-10	ENSP00000234420			set()	0.00013962	4.647416036683604e-05	0	0	0	0	0	9.199e-05	9.190999999999997e-05		0	0	0	0	0							0	[]	no_data	0	0					not_in_region	0	0	0	0	0	0	0	0	-1	0	0	0	VUS	0.000349138	0	-1	VUS_low
chr2:47783156	['C', 'T']	chr2:47783156:C:T	MSH6	ENST00000234420	5_prime_UTR_variant	MODIFIER			ENST00000234420.11:c.-78C>T	NC_000002.12:g.47783156C>T	2025-01-10	ENSP00000234420			set()	1.395907200089338e-05	3.098373353989156e-05	0	0	0	0	0	5.14e-06	4.92e-06		0	0	0	0	0							0	[]	no_data	0	0					not_in_region	0	1	0	0	0	0	0	0	-1	0	0	0	VUS	0.00205966	0	0	VUS_low
chr2:47783166	['C', 'A']	chr2:47783166:C:A	MSH6	ENST00000234420	5_prime_UTR_variant	MODIFIER			ENST00000234420.11:c.-68C>A	NC_000002.12:g.47783166C>A	2025-01-10	ENSP00000234420														0	0	0	0	0							0	[]	no_data	0	0					not_in_region	0	1	0	0	0	0	0	0	-1	0	0	0	VUS	3.29462866459262e-05	0	0	VUS_low
chr2:47783167	['G', 'T']	chr2:47783167:G:T	MSH6	ENST00000234420	5_prime_UTR_variant	MODIFIER			ENST00000234420.11:c.-67G>T	NC_000002.12:g.47783167G>T	2025-01-10	ENSP00000234420			set()	2.093948488867174e-05	3.098085383233162e-05	0	0	0	0	0	5.57e-06	5.54e-06		0	0	0	0	0							0	[]	no_data	0	0					not_in_region	0	1	0	0	0	0	0	0	-1	0	0	0	VUS	0.0181653	0	0	VUS_low
chr2:47783168	['C', 'G']	chr2:47783168:C:G	MSH6	ENST00000234420	5_prime_UTR_variant	MODIFIER			ENST00000234420.11:c.-66C>G	NC_000002.12:g.47783168C>G	2025-01-10	ENSP00000234420			set()	6.97943857396111e-06	0	0	0.000319285	0	0	0	0	0		0	0	0	0	0							0	[]	no_data	0	0					not_in_region	0	1	0	0	0	0	0	0	-1	0	0	0	VUS	0.000473416	0	0	VUS_low
chr2:47783177	['T', 'TG']	chr2:47783177:T:TG	MSH6	ENST00000234420	5_prime_UTR_variant	MODIFIER			ENST00000234420.11:c.-56dup	NC_000002.12:g.47783178dup	2025-01-10	ENSP00000234420			set()	1.3961020829843078e-05	1.5493306891422904e-05	0	0	0	7.323861139592794e-05	0	2.32e-06	1.87e-06		0	0	0	0	0							0	[]	no_data	0	0					not_in_region	0	1	0	0	0	0	0	0	-1	0	0	0	VUS	2.211337342735236e-05	0	0	VUS_low
chr2:47783178	['G', 'A']	chr2:47783178:G:A	MSH6	ENST00000234420	5_prime_UTR_variant	MODIFIER			ENST00000234420.11:c.-56G>A	NC_000002.12:g.47783178G>A	2025-01-10	ENSP00000234420														0	0	0.01	0	0.01							0	[]	no_data	0	0					not_in_region	0	1	0	0	0	0	0	0	-1	0	0	0	VUS	5.082801357697548e-06	0	0	VUS_low
chr2:47783178	['G', 'T']	chr2:47783178:G:T	MSH6	ENST00000234420	5_prime_UTR_variant	MODIFIER			ENST00000234420.11:c.-56G>T	NC_000002.12:g.47783178G>T	2025-01-10	ENSP00000234420			set()	0.000125623	0.000154899	0.000190214	0	0	0	0	9.445999999999996e-05	9.37599999999999e-05		0	0	0	0	0	336436	Uncertain_significance		['Uncertain significance']	['Illumina Laboratory Services, Illumina']	['2018']	0	[]	No_clingen_labs	0	0					not_in_region	0	0	0	0	0	0	0	0	-1	0	0	0	Benign	0.4463463762583024	-4	-5	benign
chr2:47783179	['C', 'G']	chr2:47783179:C:G	MSH6	ENST00000234420	5_prime_UTR_variant	MODIFIER			ENST00000234420.11:c.-55C>G	NC_000002.12:g.47783179C>G	2025-01-10	ENSP00000234420			set()	1.395809779043312e-05	1.549042691616581e-05	0	0.000319489	0	0	0	2.32e-06	1.87e-06		0	0	0	0	0							0	[]	no_data	0	0					not_in_region	0	1	0	0	0	0	0	0	-1	0	0	0	VUS	0.00150776	0	0	VUS_low
chr2:47783179	['C', 'T']	chr2:47783179:C:T	MSH6	ENST00000234420	5_prime_UTR_variant	MODIFIER			ENST00000234420.11:c.-55C>T	NC_000002.12:g.47783179C>T	2025-01-10	ENSP00000234420			set()	2.093714668564968e-05	3.098085383233162e-05	2.378121284185493e-05	0	0	0	0	5.57e-06	5.54e-06		0	0	0	0	0							0	[]	no_data	0	0					not_in_region	0	1	0	0	0	0	0	0	-1	0	0	0	Benign	0.078032	-4	-4	benign
chr2:47783181	['G', 'C']	chr2:47783181:G:C	MSH6	ENST00000234420	5_prime_UTR_variant	MODIFIER			ENST00000234420.11:c.-53G>C	NC_000002.12:g.47783181G>C	2025-01-10	ENSP00000234420														0	0	0	0.01	0.01							0	[]	no_data	0	0					not_in_region	0	1	0	0	0	0	0	0	-1	0	0	0			0	0	VUS_low
chr2:47783181	['G', 'T']	chr2:47783181:G:T	MSH6	ENST00000234420	5_prime_UTR_variant	MODIFIER			ENST00000234420.11:c.-53G>T	NC_000002.12:g.47783181G>T	2025-01-10	ENSP00000234420														0	0	0	0.05	0.05							0	[]	no_data	0	0					not_in_region	0	1	0	0	0	0	0	0	-1	0	0	0	VUS	4.055611448463714e-05	0	0	VUS_low
chr2:47783182	['T', 'C']	chr2:47783182:T:C	MSH6	ENST00000234420	5_prime_UTR_variant	MODIFIER			ENST00000234420.11:c.-52T>C	NC_000002.12:g.47783182T>C	2025-01-10	ENSP00000234420														0	0	0.04	0	0.04							0	[]	no_data	0	0					not_in_region	0	1	0	0	0	0	0	0	-1	0	0	0	VUS	0.00038026	0	0	VUS_low
chr2:47783183	['G', 'C']	chr2:47783183:G:C	MSH6	ENST00000234420	5_prime_UTR_variant	MODIFIER			ENST00000234420.11:c.-51G>C	NC_000002.12:g.47783183G>C	2025-01-10	ENSP00000234420			set()	6.978854072161351e-06	1.5489947024381177e-05	0	0	0	0	0	0	0		0	0	0	0.02	0.02							0	[]	no_data	0	0					not_in_region	0	1	0	0	0	0	0	0	-1	0	0	0	VUS	0.01341	0	0	VUS_low
chr2:47783183	['G', 'T']	chr2:47783183:G:T	MSH6	ENST00000234420	5_prime_UTR_variant	MODIFIER			ENST00000234420.11:c.-51G>T	NC_000002.12:g.47783183G>T	2025-01-10	ENSP00000234420			set()	0.000446647	1.5489947024381177e-05	0.00147422	0	0.000327654	0	0	0.00118012	0.00117937		0	0	0	0.04	0.04	336437	Uncertain_significance		['Uncertain significance']	['Illumina Laboratory Services, Illumina']	['2016']	0	[]	No_clingen_labs	0	0					not_in_region	0	0	0	-4	0	0	0	0	-1	0	0	0			0	-5	benign
chr2:47783184	['C', 'G']	chr2:47783184:C:G	MSH6	ENST00000234420	5_prime_UTR_variant	MODIFIER			ENST00000234420.11:c.-50C>G	NC_000002.12:g.47783184C>G	2025-01-10	ENSP00000234420														0	0	0	0.01	0.01	386488	Likely_benign		['Likely benign']	['GeneDx']	['2016']	0	[]	No_clingen_labs	0	0					not_in_region	0	1	0	0	0	0	0	0	-1	0	0	0	VUS	0.2069346988456362	0	0	VUS_low
chr2:47783185	['T', 'G']	chr2:47783185:T:G	MSH6	ENST00000234420	5_prime_UTR_variant	MODIFIER			ENST00000234420.11:c.-49T>G	NC_000002.12:g.47783185T>G	2025-01-10	ENSP00000234420														0	0	0.1	0	0.1	1200848	Likely_benign		['Likely benign']	['GeneDx']	['2015']	0	[]	No_clingen_labs	0	0					not_in_region	0	1	0	0	0	0	0	0	-1	0	0	0	VUS	5.713538636872463e-06	0	0	VUS_low
chr2:47783186	['T', 'A']	chr2:47783186:T:A	MSH6	ENST00000234420	5_prime_UTR_variant	MODIFIER			ENST00000234420.11:c.-48T>A	NC_000002.12:g.47783186T>A	2025-01-10	ENSP00000234420														0	0	0.03	0	0.03	508535	Likely_benign		['Likely benign']	['GeneDx']	['2017']	0	[]	No_clingen_labs	0	0					not_in_region	0	1	0	0	0	0	0	0	-1	0	0	0	VUS	6.171331136261084e-06	0	0	VUS_low
chr2:47783187	['T', 'C']	chr2:47783187:T:C	MSH6	ENST00000234420	5_prime_UTR_variant	MODIFIER			ENST00000234420.11:c.-47T>C	NC_000002.12:g.47783187T>C	2025-01-10	ENSP00000234420														0	0	0.04	0	0.04	381839	Likely_benign		['Likely benign']	['GeneDx']	['2015']	0	[]	No_clingen_labs	0	0					not_in_region	0	1	0	0	0	0	0	0	-1	0	0	0	VUS	3.727442005269572e-13	0	0	VUS_low
chr2:47783188	['T', 'C']	chr2:47783188:T:C	MSH6	ENST00000234420	5_prime_UTR_variant	MODIFIER			ENST00000234420.11:c.-46T>C	NC_000002.12:g.47783188T>C	2025-01-10	ENSP00000234420														0	0	0.04	0	0.04							0	[]	no_data	0	0					not_in_region	0	1	0	0	0	0	0	0	-1	0	0	0			0	0	VUS_low
chr2:47783188	['T', 'G']	chr2:47783188:T:G	MSH6	ENST00000234420	5_prime_UTR_variant	MODIFIER			ENST00000234420.11:c.-46T>G	NC_000002.12:g.47783188T>G	2025-01-10	ENSP00000234420														0	0	0.1	0	0.1	385317	Likely_benign		['Likely benign', 'Likely benign']	['Mendelics', 'GeneDx']	['2019', '2016']	0	[]	No_clingen_labs	0	0					not_in_region	0	1	0	0	0	0	0	0	-1	0	0	0	VUS	1.0384668730390576e-05	0	0	VUS_low
chr2:47783189	['A', 'G']	chr2:47783189:A:G	MSH6	ENST00000234420	5_prime_UTR_variant	MODIFIER			ENST00000234420.11:c.-45A>G	NC_000002.12:g.47783189A>G	2025-01-10	ENSP00000234420														0	0	0.06	0	0.06	378158	Likely_benign		['Likely benign']	['GeneDx']	['2016']	0	[]	No_clingen_labs	0	0					not_in_region	0	1	0	0	0	0	0	0	-1	0	0	0	VUS	1.4319769900378023	0	0	VUS_low
chr2:47783189	['A', 'T']	chr2:47783189:A:T	MSH6	ENST00000234420	5_prime_UTR_variant	MODIFIER			ENST00000234420.11:c.-45A>T	NC_000002.12:g.47783189A>T	2025-01-10	ENSP00000234420														0	0	0.07	0	0.07	391966	Likely_benign		['Likely benign']	['GeneDx']	['2016']	0	[]	No_clingen_labs	0	0					not_in_region	0	1	0	0	0	0	0	0	-1	0	0	0	VUS	6.330224179667753e-07	0	0	VUS_low
chr2:47783193	['G', 'C']	chr2:47783193:G:C	MSH6	ENST00000234420	5_prime_UTR_variant	MODIFIER			ENST00000234420.11:c.-41G>C	NC_000002.12:g.47783193G>C	2025-01-10	ENSP00000234420														0	0	0.02	0	0.02							0	[]	no_data	0	0					not_in_region	0	1	0	0	0	0	0	0	-1	0	0	0			0	0	VUS_low
chr2:47783194	['C', 'T']	chr2:47783194:C:T	MSH6	ENST00000234420	5_prime_UTR_variant	MODIFIER			ENST00000234420.11:c.-40C>T	NC_000002.12:g.47783194C>T	2025-01-10	ENSP00000234420														0	0	0	0.01	0.01							0	[]	no_data	0	0					not_in_region	0	1	0	0	0	0	0	0	-1	0	0	0	VUS	2.690046710508461e-06	0	0	VUS_low
chr2:47783195	['T', 'C']	chr2:47783195:T:C	MSH6	ENST00000234420	5_prime_UTR_variant	MODIFIER			ENST00000234420.11:c.-39T>C	NC_000002.12:g.47783195T>C	2025-01-10	ENSP00000234420			set()	1.3961605584642234e-05	3.098373353989156e-05	0	0	0	0	0	5.14e-06	4.92e-06		0	0	0	0.03	0.03	1245055	Benign		['Benign']	['GeneDx']	['2015']	0	[]	No_clingen_labs	0	0					not_in_region	0	1	0	0	0	0	0	0	-1	0	0	0	VUS	1.764331738010197	0	0	VUS_low
chr2:47783196	['C', 'G']	chr2:47783196:C:G	MSH6	ENST00000234420	5_prime_UTR_variant	MODIFIER			ENST00000234420.11:c.-38C>G	NC_000002.12:g.47783196C>G	2025-01-10	ENSP00000234420			set()	1.3957708144322702e-05	3.098277357789069e-05	0	0	0	0	0	5.14e-06	4.92e-06		0	0	0.02	0	0.02	380202	Likely_benign		['Likely benign']	['GeneDx']	['2016']	0	[]	No_clingen_labs	0	0					not_in_region	0	1	0	0	0	0	0	0	-1	0	0	0	VUS	0.000137888	0	0	VUS_low
chr2:47783197	['C', 'A']	chr2:47783197:C:A	MSH6	ENST00000234420	5_prime_UTR_variant	MODIFIER			ENST00000234420.11:c.-37C>A	NC_000002.12:g.47783197C>A	2025-01-10	ENSP00000234420			set()	6.978367062107467e-06	1.5489947024381177e-05	0	0	0	0	0	0	0		0	0	0	0.07	0.07	379883	Likely_benign		['Likely benign']	['GeneDx']	['2016']	0	[]	No_clingen_labs	0	0					not_in_region	0	1	0	0	0	0	0	0	-1	0	0	0	VUS	0.00023086	0	0	VUS_low
chr2:47783197	['C', 'G']	chr2:47783197:C:G	MSH6	ENST00000234420	5_prime_UTR_variant	MODIFIER			ENST00000234420.11:c.-37C>G	NC_000002.12:g.47783197C>G	2025-01-10	ENSP00000234420														0	0	0	0.04	0.04							0	[]	no_data	0	0					not_in_region	0	1	0	0	0	0	0	0	-1	0	0	0	VUS	0.000260354	0	0	VUS_low
chr2:47783197	['C', 'T']	chr2:47783197:C:T	MSH6	ENST00000234420	5_prime_UTR_variant	MODIFIER			ENST00000234420.11:c.-37C>T	NC_000002.12:g.47783197C>T	2025-01-10	ENSP00000234420			set()	1.3956734124214931e-05	3.0979894048762353e-05	0	0	0	0	0	5.14e-06	4.92e-06		0	0	0	0.05	0.05	1221582	Benign		['Benign']	['GeneDx']	['2015']	0	[]	No_clingen_labs	0	0					not_in_region	0	1	0	0	0	0	0	0	-1	0	0	0	VUS	0.7673563370795058	0	0	VUS_low
chr2:47783198	['G', 'A']	chr2:47783198:G:A	MSH6	ENST00000234420	5_prime_UTR_variant	MODIFIER			ENST00000234420.11:c.-36G>A	NC_000002.12:g.47783198G>A	2025-01-10	ENSP00000234420														0	0	0	0.01	0.01							0	[]	no_data	0	0					not_in_region	0	1	0	0	0	0	0	0	-1	0	0	0			0	0	VUS_low
chr2:47783200	['C', 'G']	chr2:47783200:C:G	MSH6	ENST00000234420	5_prime_UTR_variant	MODIFIER			ENST00000234420.11:c.-34C>G	NC_000002.12:g.47783200C>G	2025-01-10	ENSP00000234420			set()	2.093071931905393e-05	3.0970299482796e-05	0	0	0	0	0	5.56e-06	5.54e-06		0	0	0	0.02	0.02	509283	Likely_benign		['Likely benign']	['GeneDx']	['2017']	0	[]	No_clingen_labs	0	0					not_in_region	0	1	0	0	0	0	0	0	-1	0	0	0	VUS	0.000180967	0	0	VUS_low
chr2:47783200	['C', 'T']	chr2:47783200:C:T	MSH6	ENST00000234420	5_prime_UTR_variant	MODIFIER			ENST00000234420.11:c.-34C>T	NC_000002.12:g.47783200C>T	2025-01-10	ENSP00000234420			set()	6.976906439684643e-06	1.5485149741398e-05	0	0	0	0	0	0	0		0	0	0.01	0	0.01	512429	Likely_benign		['Likely benign']	['GeneDx']	['2017']	0	[]	No_clingen_labs	0	0					not_in_region	0	1	0	0	0	0	0	0	-1	0	0	0	VUS	0.000485321	0	0	VUS_low
chr2:47783201	['C', 'G']	chr2:47783201:C:G	MSH6	ENST00000234420	5_prime_UTR_variant	MODIFIER			ENST00000234420.11:c.-33C>G	NC_000002.12:g.47783201C>G	2025-01-10	ENSP00000234420														0	0	0.03	0	0.03							0	[]	no_data	0	0					not_in_region	0	1	0	0	0	0	0	0	-1	0	0	0			0	0	VUS_low
chr2:47783203	['A', 'ACAGAACGGTTGGG']	chr2:47783203:A:ACAGAACGGTTGGG	MSH6	ENST00000234420	5_prime_UTR_variant	MODIFIER			ENST00000234420.11:c.-29_-17dup	NC_000002.12:g.47783205_47783217dup	2025-01-10	ENSP00000234420																									0	[]	no_data	0	0					not_in_region	0	1	0	0	0	0	0	0	0	0	0	0			0	1	VUS_low
chr2:47783203	['A', 'G']	chr2:47783203:A:G	MSH6	ENST00000234420	5_prime_UTR_variant	MODIFIER			ENST00000234420.11:c.-31A>G	NC_000002.12:g.47783203A>G	2025-01-10	ENSP00000234420			set()	6.980315510261064e-06	0	2.3790265023552363e-05	0	0	0	0	0	0		0	0	0	0.03	0.03							0	[]	no_data	0	0					not_in_region	0	1	0	0	0	0	0	0	-1	0	0	0	VUS	2.182234746861021e-05	0	0	VUS_low
chr2:47783203	['A', 'T']	chr2:47783203:A:T	MSH6	ENST00000234420	5_prime_UTR_variant	MODIFIER			ENST00000234420.11:c.-31A>T	NC_000002.12:g.47783203A>T	2025-01-10	ENSP00000234420			set()	6.980315510261064e-06	0	2.3790265023552363e-05	0	0	0	0	0	0		0	0	0	0.04	0.04							0	[]	no_data	0	0					not_in_region	0	1	0	0	0	0	0	0	-1	0	0	0	VUS	3.4497853887001105e-11	0	0	VUS_low
chr2:47783205	['A', 'G']	chr2:47783205:A:G	MSH6	ENST00000234420	5_prime_UTR_variant	MODIFIER			ENST00000234420.11:c.-29A>G	NC_000002.12:g.47783205A>G	2025-01-10	ENSP00000234420			set()	1.395653933650612e-05	0	0	0	0.000655738	0	0	0.00011603	0.0001158		0	0	0.03	0	0.03							0	[]	no_data	0	0					not_in_region	0	0	0	0	0	0	0	0	-1	0	0	0	VUS	0.000699319	0	-1	VUS_low
chr2:47783206	['G', 'T']	chr2:47783206:G:T	MSH6	ENST00000234420	5_prime_UTR_variant	MODIFIER			ENST00000234420.11:c.-28G>T	NC_000002.12:g.47783206G>T	2025-01-10	ENSP00000234420														0	0	0	0.06	0.06							0	[]	no_data	0	0					not_in_region	0	1	0	0	0	0	0	0	-1	0	0	0	VUS	0.00538316	0	0	VUS_low
chr2:47783208	['A', 'G']	chr2:47783208:A:G	MSH6	ENST00000234420	5_prime_UTR_variant	MODIFIER			ENST00000234420.11:c.-26A>G	NC_000002.12:g.47783208A>G	2025-01-10	ENSP00000234420														0	0	0	0.01	0.01	506408	Likely_benign		['Likely benign']	['GeneDx']	['2017']	0	[]	No_clingen_labs	0	0					not_in_region	0	1	0	0	0	0	0	0	-1	0	0	0	VUS	0.00282633	0	0	VUS_low
chr2:47783209	['C', 'T']	chr2:47783209:C:T	MSH6	ENST00000234420	5_prime_UTR_variant	MODIFIER			ENST00000234420.11:c.-25C>T	NC_000002.12:g.47783209C>T	2025-01-10	ENSP00000234420			set()	3.489427036080676e-05	1.549042691616581e-05	0	0	0	0.000292912	0	9.996999999999993e-05	9.969999999999983e-05		0	0	0	0.04	0.04	419137	Uncertain_significance		['Uncertain significance', 'not provided']	['GeneDx', 'Seelig Lab, University of Washington']	['2018', '-']	1	['Uncertain significance']	No_clingen_labs	0	0					not_in_region	0	0	0	0	0	0	0	0	-1	0	0	0	VUS	1.146274070773526e-08	0	-1	VUS_low
chr2:47783212	['T', 'C']	chr2:47783212:T:C	MSH6	ENST00000234420	5_prime_UTR_variant	MODIFIER			ENST00000234420.11:c.-22T>C	NC_000002.12:g.47783212T>C	2025-01-10	ENSP00000234420														0	0	0.04	0	0.04							0	[]	no_data	0	0					not_in_region	0	1	0	0	0	0	0	0	-1	0	0	0			0	0	VUS_low
chr2:47783215	['G', 'C']	chr2:47783215:G:C	MSH6	ENST00000234420	5_prime_UTR_variant	MODIFIER			ENST00000234420.11:c.-19G>C	NC_000002.12:g.47783215G>C	2025-01-10	ENSP00000234420			set()	1.3955175974769044e-05	0	0	0	0	0.000146327	0	2.515e-05	2.5020000000000008e-05		0	0	0.07	0	0.07	378159	Likely_benign		['Likely benign', 'Likely benign']	['Color Diagnostics, LLC DBA Color Health', 'GeneDx']	['2018', '2016']	2	['Benign']	No_clingen_labs	0	0					not_in_region	0	0	0	0	0	0	0	0	-1	0	0	0	VUS	0.000221001	0	-1	benign
chr2:47783216	['G', 'A']	chr2:47783216:G:A	MSH6	ENST00000234420	5_prime_UTR_variant	MODIFIER			ENST00000234420.11:c.-18G>A	NC_000002.12:g.47783216G>A	2025-01-10	ENSP00000234420														0	0	0.12	0	0.12	3076140	Uncertain_significance		['Uncertain significance']	['Ambry Genetics']	['2014']	0	[]	No_clingen_labs	0	0					not_in_region	0	1	0	0	0	0	0	0	0	0	0	0			0	1	VUS_low
chr2:47783216	['G', 'T']	chr2:47783216:G:T	MSH6	ENST00000234420	5_prime_UTR_variant	MODIFIER			ENST00000234420.11:c.-18G>T	NC_000002.12:g.47783216G>T	2025-01-10	ENSP00000234420			set()	0.0002791	0.000433719	0.00021396	0	0.000655308	7.319572536963841e-05	0	0.00030769	0.00030762		0	0	0.13	0.07	0.13	89159	Conflicting_classifications_of_pathogenicity	Uncertain_significance(1)|Benign(2)|Likely_benign(4)	['Likely benign', 'Uncertain significance', 'Likely benign', 'Likely benign', 'Benign', 'Benign', 'Likely benign', 'Likely benign', 'Likely benign']	['Clinical Genetics, Academic Medical Center', 'Institute for Clinical Genetics, University Hospital TU Dresden, University Hospital TU Dresden', 'Center for Genomic Medicine, Rigshospitalet, Copenhagen University Hospital', 'Joint Genome Diagnostic Labs from Nijmegen and Maastricht, Radboudumc and MUMC+', 'GeneDx', "Women's Health and Genetics/Laboratory Corporation of America, LabCorp", 'Color Diagnostics, LLC DBA Color Health', 'Ambry Genetics', "CHEO Genetics Diagnostic Laboratory, Children's Hospital of Eastern Ontario"]	['-', '2021', '2023', '-', '2014', '2018', '2022', '2019', '2023']	3	['Benign']	No_clingen_labs	0	0					not_in_region	0	0	0	-4	0	0	0	0	0	0	0	0	Benign	0.3564889626199202	-4	-8	benign
chr2:47783217	['C', 'G']	chr2:47783217:C:G	MSH6	ENST00000234420	5_prime_UTR_variant	MODIFIER			ENST00000234420.11:c.-17C>G	NC_000002.12:g.47783217C>G	2025-01-10	ENSP00000234420														0	0	0	0.02	0.02	929229	Conflicting_classifications_of_pathogenicity	Uncertain_significance(1)|Likely_benign(1)	['Likely benign', 'Uncertain significance']	['Center for Genomic Medicine, Rigshospitalet, Copenhagen University Hospital', "Women's Health and Genetics/Laboratory Corporation of America, LabCorp"]	['2023', '2019']	0	[]	No_clingen_labs	0	0					not_in_region	0	1	0	0	0	0	0	0	-1	0	0	0			0	0	VUS_low
chr2:47783217	['C', 'T']	chr2:47783217:C:T	MSH6	ENST00000234420	5_prime_UTR_variant	MODIFIER			ENST00000234420.11:c.-17C>T	NC_000002.12:g.47783217C>T	2025-01-10	ENSP00000234420			set()	9.070864383599876e-05	0	0.000285266	0	0	7.319572536963841e-05	0	0.00016442	0.00016438		0	0	0	0.03	0.03	491858	Likely_benign		['Likely benign', 'Likely benign']	['GeneDx', 'Color Diagnostics, LLC DBA Color Health']	['2017', '2015']	2	['Benign']	No_clingen_labs	0	0					not_in_region	0	0	0	0	0	0	0	0	-1	0	0	0	VUS	0.00149703	0	-1	benign
chr2:47783218	['C', 'T']	chr2:47783218:C:T	MSH6	ENST00000234420	5_prime_UTR_variant	MODIFIER			ENST00000234420.11:c.-16C>T	NC_000002.12:g.47783218C>T	2025-01-10	ENSP00000234420			set()	1.3953812879369289e-05	0	2.3774428225001188e-05	0	0	7.318501170960187e-05	0	2.32e-06	1.87e-06		0	0	0	0.02	0.02	491857	Likely_benign		['Likely benign']	['Color Diagnostics, LLC DBA Color Health']	['2017']	0	[]	No_clingen_labs	0	0					not_in_region	0	1	0	0	0	0	0	0	-1	0	0	0	VUS	0.00174249	0	0	VUS_low
chr2:47783222	['C', 'G']	chr2:47783222:C:G	MSH6	ENST00000234420	5_prime_UTR_variant	MODIFIER			ENST00000234420.11:c.-12C>G	NC_000002.12:g.47783222C>G	2025-01-10	ENSP00000234420			set()	6.977003795490065e-06	1.5489467162329617e-05	0	0	0	0	0	0	0		0	0	0	0.03	0.03	381231	Conflicting_classifications_of_pathogenicity	Uncertain_significance(1)|Likely_benign(4)	['Likely benign', 'Uncertain significance', 'Likely benign', 'Likely benign', 'Likely benign']	['Color Diagnostics, LLC DBA Color Health', 'Ambry Genetics', 'GeneDx', 'All of Us Research Program, National Institutes of Health', 'Center for Genomic Medicine, Rigshospitalet, Copenhagen University Hospital']	['2017', '2017', '2017', '2023', '2023']	4	['Benign', 'Uncertain significance']	No_clingen_labs	0	0					not_in_region	0	1	0	0	0	0	0	0	-1	0	0	0	VUS	0.1509395278793484	0	0	VUS_low
chr2:47783223	['C', 'CGGCTGTCG']	chr2:47783223:C:CGGCTGTCG	MSH6	ENST00000234420	5_prime_UTR_variant	MODIFIER			ENST00000234420.11:c.-9_-2dup	NC_000002.12:g.47783225_47783232dup	2025-01-10	ENSP00000234420																			514112	Likely_benign		['Likely benign', 'Likely benign', 'Likely benign']	['All of Us Research Program, National Institutes of Health', 'GeneDx', 'Ambry Genetics']	['2023', '2021', '2019']	3	['Benign']	No_clingen_labs	0	0					not_in_region	0	1	0	0	0	0	0	0	0	0	0	0	VUS	0.4348109239372386	0	1	benign
chr2:47783223	['C', 'T']	chr2:47783223:C:T	MSH6	ENST00000234420	5_prime_UTR_variant	MODIFIER			ENST00000234420.11:c.-11C>T	NC_000002.12:g.47783223C>T	2025-01-10	ENSP00000234420														0	0	0	0.04	0.04	491856	Likely_benign		['Likely benign', 'Likely benign']	['All of Us Research Program, National Institutes of Health', 'Color Diagnostics, LLC DBA Color Health']	['2023', '2016']	2	['Benign']	No_clingen_labs	0	0					not_in_region	0	1	0	0	0	0	0	0	-1	0	0	0	VUS	8.433271431388543e-19	0	0	benign
chr2:47783226	['C', 'T']	chr2:47783226:C:T	MSH6	ENST00000234420	5_prime_UTR_variant	MODIFIER			ENST00000234420.11:c.-8C>T	NC_000002.12:g.47783226C>T	2025-01-10	ENSP00000234420			set()	9.069851812575e-05	0.000123897	0	0	0	0.000292654	0	9.991999999999992e-05	9.965999999999986e-05		0	0	0	0.02	0.02	89164	Conflicting_classifications_of_pathogenicity	Uncertain_significance(7)|Benign(1)|Likely_benign(5)	['Uncertain significance', 'Uncertain significance', 'Likely benign', 'Uncertain significance', 'Likely benign', 'Likely benign', 'Likely benign', 'Likely benign', 'Benign', 'Uncertain significance', 'Uncertain significance', 'Uncertain significance', 'Uncertain significance', 'Likely benign', 'Uncertain significance', 'Uncertain significance']	['Department of Pathology and Laboratory Medicine, Sinai Health System', 'Center for Genomic Medicine, Rigshospitalet, Copenhagen University Hospital', 'Quest Diagnostics Nichols Institute San Juan Capistrano', 'Ambry Genetics', 'GeneDx', 'PreventionGenetics, part of Exact Sciences', 'All of Us Research Program, National Institutes of Health', 'Myriad Genetics, Inc.', "Women's Health and Genetics/Laboratory Corporation of America, LabCorp", 'CeGaT Center for Human Genetics Tuebingen', 'Counsyl', 'Mayo Clinic Laboratories, Mayo Clinic', 'ARUP Laboratories, Molecular Genetics and Genomics, ARUP Laboratories', 'Color Diagnostics, LLC DBA Color Health', 'Genetic Services Laboratory, University of Chicago', 'KCCC/NGS Laboratory, Kuwait Cancer Control Center']	['-', '2024', '2023', '2013', '2020', '2020', '2024', '2023', '2021', '2019', '2016', '-', '2018', '2021', '2016', '2023']	6	['Benign', 'Uncertain significance']	No_clingen_labs	0	0					not_in_region	0	0	0	0	0	0	0	0	-1	0	0	0	VUS	0.1374234835558434	0	-1	VUS_low
chr2:47783228	['G', 'A']	chr2:47783228:G:A	MSH6	ENST00000234420	5_prime_UTR_variant	MODIFIER			ENST00000234420.11:c.-6G>A	NC_000002.12:g.47783228G>A	2025-01-10	ENSP00000234420														0	0	0.05	0	0.05	630667	Uncertain_significance		['not provided', 'Uncertain significance', 'Uncertain significance']	['GenomeConnect - Invitae Patient Insights Network', 'Color Diagnostics, LLC DBA Color Health', 'GeneDx']	['-', '2020', '2020']	2	['Uncertain significance']	No_clingen_labs	0	0					not_in_region	0	1	0	0	0	0	0	0	-1	0	0	0	VUS	2.68483	0	0	VUS_low
chr2:47783228	['G', 'C']	chr2:47783228:G:C	MSH6	ENST00000234420	5_prime_UTR_variant	MODIFIER			ENST00000234420.11:c.-6G>C	NC_000002.12:g.47783228G>C	2025-01-10	ENSP00000234420			set()	6.9768090865961545e-06	0	0	0.000319285	0	0	0	0	0		0	0	0.03	0	0.03	371918	Conflicting_classifications_of_pathogenicity	Uncertain_significance(4)|Likely_benign(1)	['Likely benign', 'Uncertain significance', 'Uncertain significance', 'Uncertain significance', 'Uncertain significance', 'Uncertain significance', 'Likely benign']	['Color Diagnostics, LLC DBA Color Health', 'GeneDx', 'Counsyl', "Women's Health and Genetics/Laboratory Corporation of America, LabCorp", 'Department of Pathology and Laboratory Medicine, Sinai Health System', 'Myriad Genetics, Inc.', 'PreventionGenetics, part of Exact Sciences']	['2017', '2023', '2016', '2022', '-', '2023', '2021']	3	['Benign', 'Uncertain significance']	No_clingen_labs	0	0					not_in_region	0	1	0	0	0	0	0	0	-1	0	0	0	VUS	5.09046489721629e-34	0	0	VUS_low
chr2:47783228	['G', 'T']	chr2:47783228:G:T	MSH6	ENST00000234420	5_prime_UTR_variant	MODIFIER			ENST00000234420.11:c.-6G>T	NC_000002.12:g.47783228G>T	2025-01-10	ENSP00000234420			set()	2.7907236346384615e-05	6.195403010965863e-05	0	0	0	0	0	2.045e-05	2.0740000000000005e-05		0	0	0.05	0	0.05	182674	Benign/Likely_benign		['Likely benign', 'Benign', 'Likely benign', 'Likely benign', 'Likely benign', 'Likely benign']	['Myriad Genetics, Inc.', 'GeneDx', 'All of Us Research Program, National Institutes of Health', 'Center for Genomic Medicine, Rigshospitalet, Copenhagen University Hospital', 'Color Diagnostics, LLC DBA Color Health', 'CeGaT Center for Human Genetics Tuebingen']	['2023', '2014', '2023', '2023', '2016', '2020']	4	['Benign']	No_clingen_labs	0	0					not_in_region	0	0	0	0	0	0	0	0	-1	0	0	0	VUS	0.00347808	0	-1	benign
chr2:47783229	['T', 'C']	chr2:47783229:T:C	MSH6	ENST00000234420	5_prime_UTR_variant	MODIFIER			ENST00000234420.11:c.-5T>C	NC_000002.12:g.47783229T>C	2025-01-10	ENSP00000234420														0	0	0	0.03	0.03	1751019	Uncertain_significance		['Uncertain significance']	['Ambry Genetics']	['2023']	1	['Uncertain significance']	No_clingen_labs	0	0					not_in_region	0	1	0	0	0	0	0	0	-1	0	0	0	VUS	3.399171246764209e-07	0	0	VUS_low
chr2:47783230	['C', 'A']	chr2:47783230:C:A	MSH6	ENST00000234420	5_prime_UTR_variant	MODIFIER			ENST00000234420.11:c.-4C>A	NC_000002.12:g.47783230C>A	2025-01-10	ENSP00000234420														0	0	0.19	0	0.19	428422	Uncertain_significance		['Uncertain significance']	['Ambry Genetics']	['2016']	0	[]	No_clingen_labs	0	0					not_in_region	0	1	0	0	0	0	0	0	0	0	0	0			0	1	VUS_low
chr2:47783230	['C', 'G']	chr2:47783230:C:G	MSH6	ENST00000234420	5_prime_UTR_variant	MODIFIER			ENST00000234420.11:c.-4C>G	NC_000002.12:g.47783230C>G	2025-01-10	ENSP00000234420														0	0	0	0.12	0.12	628371	Uncertain_significance		['Uncertain significance', 'Uncertain significance']	['Ambry Genetics', 'Color Diagnostics, LLC DBA Color Health']	['2023', '2022']	2	['Uncertain significance']	No_clingen_labs	0	0					not_in_region	0	1	0	0	0	0	0	0	0	0	0	0	VUS	4.609398931891403e-05	0	1	VUS_low
chr2:47783231	['G', 'A']	chr2:47783231:G:A	MSH6	ENST00000234420	5_prime_UTR_variant	MODIFIER			ENST00000234420.11:c.-3G>A	NC_000002.12:g.47783231G>A	2025-01-10	ENSP00000234420														0	0	0	0.45	0.45	920731	Uncertain_significance		['Uncertain significance', 'Uncertain significance']	['Color Diagnostics, LLC DBA Color Health', 'Ambry Genetics']	['2019', '2023']	2	['Uncertain significance']	No_clingen_labs	0	0					not_in_region	0	1	0	0	0	0	0	1	0	0	0	0	VUS	0.00302067	0	2	VUS_low
chr2:47783232	['G', 'T']	chr2:47783232:G:T	MSH6	ENST00000234420	5_prime_UTR_variant	MODIFIER			ENST00000234420.11:c.-2G>T	NC_000002.12:g.47783232G>T	2025-01-10	ENSP00000234420			set()	2.791074144884659e-05	1.5489467162329617e-05	0	0.000958466	0	0	0	0.00026049	0.00026092		0	0	0	0.47	0.47	142219	Conflicting_classifications_of_pathogenicity	Uncertain_significance(7)|Likely_benign(4)	['Likely benign', 'Uncertain significance', 'Likely benign', 'Uncertain significance', 'Uncertain significance', 'Uncertain significance', 'Uncertain significance', 'Likely benign', 'Likely benign', 'Likely benign', 'Uncertain significance', 'Uncertain significance', 'Uncertain significance']	['GeneDx', 'Department of Pathology and Laboratory Medicine, Sinai Health System', 'Ambry Genetics', 'Quest Diagnostics Nichols Institute San Juan Capistrano', 'Center for Genomic Medicine, Rigshospitalet, Copenhagen University Hospital', 'Labcorp Genetics (formerly Invitae), Labcorp', "CHEO Genetics Diagnostic Laboratory, Children's Hospital of Eastern Ontario", 'Color Diagnostics, LLC DBA Color Health', 'PreventionGenetics, part of Exact Sciences', 'Institute for Biomarker Research, Medical Diagnostic Laboratories, L.L.C.', 'Labcorp Genetics (formerly Invitae), Labcorp', 'Genetic Services Laboratory, University of Chicago', "Women's Health and Genetics/Laboratory Corporation of America, LabCorp"]	['2021', '-', '2018', '2024', '2024', '2015', '2023', '2015', '2019', '2024', '2015', '2021', '2023']	6	['Benign', 'Uncertain significance']	No_clingen_labs	0	0					not_in_region	0	0	0	-4	0	0	0	1	0	0	0	0	VUS	0.0158416	0	-3	benign
chr2:47783236	['G', 'T']	chr2:47783236:G:T	MSH6	ENST00000234420	start_lost	HIGH		ENSP00000234420.5:p.Met1?	ENST00000234420.11:c.3G>T	NC_000002.12:g.47783236G>T	2025-01-10	ENSP00000234420													0.693	0	0	0	0.45	0.45	232954	Likely_pathogenic		['Likely pathogenic', 'Likely pathogenic', 'Pathogenic', 'Pathogenic']	['International Society for Gastrointestinal Hereditary Tumours (InSiGHT)', 'GeneDx', 'Ambry Genetics', 'Labcorp Genetics (formerly Invitae), Labcorp']	['2019', '2025', '2024', '2024']	4	['Pathogenic']	No_clingen_labs	0	1					not_in_region	0	1	0	0	4	0	0	1	0	0	0	2			0	7	pathogenic
chr2:47783237	['T', 'G']	chr2:47783237:T:G	MSH6	ENST00000234420	missense_variant	MODERATE		ENSP00000234420.5:p.Ser2Ala	ENST00000234420.11:c.4T>G	NC_000002.12:g.47783237T>G	2025-01-10	ENSP00000234420	likely_benign	0.0756											0.372	0	0	0	0.34	0.34							0	[]	no_data	0	0					not_in_region	0	1	0	0	0	0	0	1	0	0	0	0			0	1	VUS_low
chr2:47783239	['G', 'C']	chr2:47783239:G:C	MSH6	ENST00000234420	synonymous_variant	LOW		ENSP00000234420.5:p.Ser2=	ENST00000234420.11:c.6G>C	NC_000002.12:g.47783239G>C	2025-01-10	ENSP00000234420														0	0	0.02	0	0.02	1981506	Likely_benign		['Likely benign']	['Labcorp Genetics (formerly Invitae), Labcorp']	['2022']	1	['Benign']	No_clingen_labs	0	0					not_in_region	0	1	0	0	0	0	0	0	-1	0	0	0	VUS	9.07100042027274e-06	0	0	benign
chr2:47783240	['C', 'A']	chr2:47783240:C:A	MSH6	ENST00000234420	synonymous_variant	LOW		ENSP00000234420.5:p.Arg3=	ENST00000234420.11:c.7C>A	NC_000002.12:g.47783240C>A	2025-01-10	ENSP00000234420														0	0	0.01	0	0.01	1761587	Likely_benign		['Likely benign']	['Ambry Genetics']	['2021']	1	['Benign']	No_clingen_labs	0	0					not_in_region	0	1	0	0	0	0	0	0	-1	0	0	0			0	0	benign
chr2:47783241	['G', 'A']	chr2:47783241:G:A	MSH6	ENST00000234420	missense_variant	MODERATE		ENSP00000234420.5:p.Arg3Gln	ENST00000234420.11:c.8G>A	NC_000002.12:g.47783241G>A	2025-01-10	ENSP00000234420	likely_benign	0.1473											0.325	0	0	0.05	0	0.05	862542	Uncertain_significance		['Uncertain significance', 'Uncertain significance', 'Uncertain significance']	['Ambry Genetics', 'Labcorp Genetics (formerly Invitae), Labcorp', 'Color Diagnostics, LLC DBA Color Health']	['2023', '2021', '2023']	3	['Uncertain significance']	No_clingen_labs	0	0					not_in_region	0	1	0	0	0	0	0	0	-1	0	0	0			0	1	VUS_low
chr2:47783243	['C', 'T']	chr2:47783243:C:T	MSH6	ENST00000234420	stop_gained	HIGH	HC	ENSP00000234420.5:p.Gln4Ter	ENST00000234420.11:c.10C>T	NC_000002.12:g.47783243C>T	2025-01-10	ENSP00000234420			set()	2.0933348219269843e-05	4.646696199002509e-05	0	0	0	0	0	1.233e-05	1.242e-05		0	0	0.08	0	0.08	183723	Pathogenic/Likely_pathogenic		['Pathogenic', 'Pathogenic', 'Pathogenic', 'Pathogenic', 'Pathogenic', 'Likely pathogenic', 'Pathogenic', 'Pathogenic', 'Pathogenic', 'Pathogenic', 'Pathogenic', 'Pathogenic', 'Pathogenic', 'Likely pathogenic', 'Pathogenic', 'Pathogenic', 'Pathogenic', 'Pathogenic', 'Pathogenic', 'Pathogenic', 'Pathogenic']	['Department of Pathology and Laboratory Medicine, Sinai Health System', 'OMIM', 'PreventionGenetics, part of Exact Sciences', 'University of Washington Department of Laboratory Medicine, University of Washington', 'All of Us Research Program, National Institutes of Health', 'Center for Human Genetics, Inc, Center for Human Genetics, Inc', 'Counsyl', 'Laboratory for Molecular Medicine, Mass General Brigham Personalized Medicine', "Women's Health and Genetics/Laboratory Corporation of America, LabCorp", 'Baylor Genetics', 'Color Diagnostics, LLC DBA Color Health', 'Sema4, Sema4', 'Ambry Genetics', 'Mayo Clinic Laboratories, Mayo Clinic', 'GeneDx', 'Labcorp Genetics (formerly Invitae), Labcorp', 'Fulgent Genetics, Fulgent Genetics', 'Institute of Human Genetics, Medical University Innsbruck', 'Quest Diagnostics Nichols Institute San Juan Capistrano', 'Myriad Genetics, Inc.', "CHEO Genetics Diagnostic Laboratory, Children's Hospital of Eastern Ontario"]	['-', '2015', '2024', '2015', '2024', '2016', '2017', '2022', '2017', '2023', '2023', '2021', '2022', '-', '2022', '2025', '2024', '2020', '2023', '2023', '2023']	10	['Pathogenic']	No_clingen_labs	0	1					not_in_region	0	1	0	0	4	0	0	0	-1	0	8	0	VUS	4.925569980456508	0	13	pathogenic
chr2:47783245	['G', 'A']	chr2:47783245:G:A	MSH6	ENST00000234420	synonymous_variant	LOW		ENSP00000234420.5:p.Gln4=	ENST00000234420.11:c.12G>A	NC_000002.12:g.47783245G>A	2025-01-10	ENSP00000234420														0	0	0.02	0	0.02	630936	Likely_benign		['Likely benign', 'Likely benign']	['Ambry Genetics', 'Color Diagnostics, LLC DBA Color Health']	['2023', '2017']	2	['Benign']	No_clingen_labs	0	0					not_in_region	0	1	0	0	0	0	0	0	-1	0	0	0			0	0	benign
chr2:47783247	['G', 'A']	chr2:47783247:G:A	MSH6	ENST00000234420	missense_variant	MODERATE		ENSP00000234420.5:p.Ser5Asn	ENST00000234420.11:c.14G>A	NC_000002.12:g.47783247G>A	2025-01-10	ENSP00000234420	likely_benign	0.1222											0.313	0	0	0	0.01	0.01	485852	Uncertain_significance		['Uncertain significance', 'Uncertain significance', 'Uncertain significance']	['Labcorp Genetics (formerly Invitae), Labcorp', 'Ambry Genetics', 'Color Diagnostics, LLC DBA Color Health']	['2024', '2023', '2018']	3	['Uncertain significance']	No_clingen_labs	0	0					not_in_region	0	1	0	0	0	0	0	0	-1	0	0	0	VUS	3.394421894168702e-05	0	1	VUS_low
chr2:47783249	['A', 'C']	chr2:47783249:A:C	MSH6	ENST00000234420	missense_variant	MODERATE		ENSP00000234420.5:p.Thr6Pro	ENST00000234420.11:c.16A>C	NC_000002.12:g.47783249A>C	2025-01-10	ENSP00000234420	likely_benign	0.1215	set()	4.885948013513136e-05	0	0.000142735	0	0	0	0.000465116	6.210999999999997e-05	6.151999999999993e-05	0.56	0	0	0.04	0	0.04	428380	Conflicting_classifications_of_pathogenicity	Uncertain_significance(6)|Benign(1)	['Uncertain significance', 'Uncertain significance', 'Uncertain significance', 'Uncertain significance', 'Uncertain significance', 'Benign', 'Uncertain significance', 'Uncertain significance']	['PreventionGenetics, part of Exact Sciences', 'Ambry Genetics', 'GeneDx', 'Color Diagnostics, LLC DBA Color Health', 'Quest Diagnostics Nichols Institute San Juan Capistrano', 'Labcorp Genetics (formerly Invitae), Labcorp', 'All of Us Research Program, National Institutes of Health', 'Baylor Genetics']	['2024', '2023', '2023', '2023', '2018', '2024', '2024', '2023']	7	['Benign', 'Uncertain significance']	No_clingen_labs	0	0					not_in_region	0	0	0	0	0	0	0	0	-1	0	0	0	VUS	1.080449831394584e-05	0	0	VUS_low
chr2:47783250	['C', 'G']	chr2:47783250:C:G	MSH6	ENST00000234420	missense_variant	MODERATE		ENSP00000234420.5:p.Thr6Ser	ENST00000234420.11:c.17C>G	NC_000002.12:g.47783250C>G	2025-01-10	ENSP00000234420	likely_benign	0.0765											0.303	0	0	0	0.03	0.03							0	[]	no_data	0	0					not_in_region	0	1	0	0	0	0	0	0	-1	0	0	0			0	1	VUS_low
chr2:47783250	['C', 'T']	chr2:47783250:C:T	MSH6	ENST00000234420	missense_variant	MODERATE		ENSP00000234420.5:p.Thr6Ile	ENST00000234420.11:c.17C>T	NC_000002.12:g.47783250C>T	2025-01-10	ENSP00000234420	ambiguous	0.3401											0.527	0	0	0	0.02	0.02	1513928	Uncertain_significance		['Uncertain significance']	['Labcorp Genetics (formerly Invitae), Labcorp']	['2021']	1	['Uncertain significance']	No_clingen_labs	0	0					not_in_region	0	1	0	0	0	0	0	0	-1	0	0	0			0	1	VUS_low
chr2:47783252	['C', 'A']	chr2:47783252:C:A	MSH6	ENST00000234420	missense_variant	MODERATE		ENSP00000234420.5:p.Leu7Met	ENST00000234420.11:c.19C>A	NC_000002.12:g.47783252C>A	2025-01-10	ENSP00000234420	likely_benign	0.1386											0.416	0	0	0	0.01	0.01	421374	Uncertain_significance		['Uncertain significance', 'Uncertain significance', 'Uncertain significance', 'Uncertain significance', 'Uncertain significance', 'Uncertain significance', 'Uncertain significance', 'Uncertain significance', 'Uncertain significance']	['Labcorp Genetics (formerly Invitae), Labcorp', 'PreventionGenetics, part of Exact Sciences', 'Genetic Services Laboratory, University of Chicago', 'GeneDx', 'Baylor Genetics', 'Ambry Genetics', "Women's Health and Genetics/Laboratory Corporation of America, LabCorp", 'All of Us Research Program, National Institutes of Health', 'Color Diagnostics, LLC DBA Color Health']	['2024', '2017', '2019', '2023', '2023', '2022', '2019', '2024', '2023']	6	['Uncertain significance']	No_clingen_labs	0	0					not_in_region	0	1	0	0	0	0	0	0	-1	0	0	0	VUS	1.4421225522388794e-11	0	1	VUS_low
chr2:47783253	['T', 'C']	chr2:47783253:T:C	MSH6	ENST00000234420	missense_variant	MODERATE		ENSP00000234420.5:p.Leu7Pro	ENST00000234420.11:c.20T>C	NC_000002.12:g.47783253T>C	2025-01-10	ENSP00000234420	likely_benign	0.2962											0.69	0	0	0.01	0	0.01	1515909	Uncertain_significance		['Uncertain significance']	['Labcorp Genetics (formerly Invitae), Labcorp']	['2021']	1	['Uncertain significance']	No_clingen_labs	0	0					not_in_region	0	1	0	0	0	0	0	0	-1	0	0	0			0	1	VUS_low
chr2:47783254	['G', 'C']	chr2:47783254:G:C	MSH6	ENST00000234420	synonymous_variant	LOW		ENSP00000234420.5:p.Leu7=	ENST00000234420.11:c.21G>C	NC_000002.12:g.47783254G>C	2025-01-10	ENSP00000234420			set()	6.977685362211648e-06	0	2.3777820049457867e-05	0	0	0	0	0	0		0	0	0	0.01	0.01	1538146	Likely_benign		['Likely benign', 'Likely benign', 'Likely benign']	['Labcorp Genetics (formerly Invitae), Labcorp', 'Ambry Genetics', 'All of Us Research Program, National Institutes of Health']	['2024', '2022', '2024']	3	['Benign']	No_clingen_labs	0	0					not_in_region	0	1	0	0	0	0	0	0	-1	0	0	0	VUS	1.8899428318180697e-17	0	0	benign
chr2:47783255	['T', 'C']	chr2:47783255:T:C	MSH6	ENST00000234420	missense_variant	MODERATE		ENSP00000234420.5:p.Tyr8His	ENST00000234420.11:c.22T>C	NC_000002.12:g.47783255T>C	2025-01-10	ENSP00000234420	likely_benign	0.1946											0.321	0	0	0	0	0	2123836	Likely_benign		['Likely benign']	['Labcorp Genetics (formerly Invitae), Labcorp']	['2024']	1	['Benign']	No_clingen_labs	0	0					not_in_region	0	1	0	0	0	0	0	0	-1	0	0	0			0	1	benign
chr2:47783258	['A', 'G']	chr2:47783258:A:G	MSH6	ENST00000234420	missense_variant	MODERATE		ENSP00000234420.5:p.Ser9Gly	ENST00000234420.11:c.25A>G	NC_000002.12:g.47783258A>G	2025-01-10	ENSP00000234420	likely_benign	0.0647											0.294	0	0	0.02	0	0.02	141874	Conflicting_classifications_of_pathogenicity	Uncertain_significance(7)|Likely_benign(1)	['Uncertain significance', 'Uncertain significance', 'Uncertain significance', 'Likely benign', 'Uncertain significance', 'Uncertain significance', 'Uncertain significance', 'Uncertain significance']	['Color Diagnostics, LLC DBA Color Health', 'GeneDx', 'Ambry Genetics', 'Labcorp Genetics (formerly Invitae), Labcorp', "Women's Health and Genetics/Laboratory Corporation of America, LabCorp", 'Baylor Genetics', 'Sema4, Sema4', 'All of Us Research Program, National Institutes of Health']	['2020', '2023', '2023', '2025', '2021', '2023', '2022', '2024']	7	['Benign', 'Uncertain significance']	No_clingen_labs	0	0					not_in_region	0	1	0	0	0	0	0	0	-1	0	0	0	VUS	0.0480654	0	1	VUS_low
chr2:47783261	['T', 'C']	chr2:47783261:T:C	MSH6	ENST00000234420	missense_variant	MODERATE		ENSP00000234420.5:p.Phe10Leu	ENST00000234420.11:c.28T>C	NC_000002.12:g.47783261T>C	2025-01-10	ENSP00000234420	likely_pathogenic	0.8329											0.583	0	0	0.01	0	0.01	1797436	Conflicting_classifications_of_pathogenicity	Uncertain_significance(1)|Likely_benign(1)	['Likely benign', 'Uncertain significance']	['Labcorp Genetics (formerly Invitae), Labcorp', 'Ambry Genetics']	['2023', '2023']	2	['Benign', 'Uncertain significance']	No_clingen_labs	0	0					not_in_region	0	1	0	0	0	0	0	0	-1	0	0	0	VUS	5.374184974904601e-10	0	1	VUS_low
chr2:47783266	['C', 'G']	chr2:47783266:C:G	MSH6	ENST00000234420	missense_variant	MODERATE		ENSP00000234420.5:p.Phe11Leu	ENST00000234420.11:c.33C>G	NC_000002.12:g.47783266C>G	2025-01-10	ENSP00000234420	likely_pathogenic	0.8115	set()	6.976614388569515e-06	0	0	0	0	7.316359379572725e-05	0	0	0	0.563	0	0	0	0.01	0.01	186416	Conflicting_classifications_of_pathogenicity	Uncertain_significance(3)|Likely_benign(4)	['Uncertain significance', 'Likely benign', 'Uncertain significance', 'Uncertain significance', 'Likely benign', 'Likely benign', 'Likely benign', 'Likely benign']	['All of Us Research Program, National Institutes of Health', 'PreventionGenetics, part of Exact Sciences', 'Color Diagnostics, LLC DBA Color Health', 'GeneDx', 'Ambry Genetics', 'Labcorp Genetics (formerly Invitae), Labcorp', 'Quest Diagnostics Nichols Institute San Juan Capistrano', "Women's Health and Genetics/Laboratory Corporation of America, LabCorp"]	['2023', '2024', '2023', '2024', '2023', '2025', '2022', '2023']	6	['Benign', 'Uncertain significance']	No_clingen_labs	0	0					not_in_region	0	1	0	0	0	0	0	0	-1	0	0	0	VUS	0.000745458	0	1	VUS_low
chr2:47783267	['C', 'A']	chr2:47783267:C:A	MSH6	ENST00000234420	missense_variant	MODERATE		ENSP00000234420.5:p.Pro12Thr	ENST00000234420.11:c.34C>A	NC_000002.12:g.47783267C>A	2025-01-10	ENSP00000234420	likely_benign	0.0793											0.392	0	0	0	0.07	0.07	141885	Conflicting_classifications_of_pathogenicity	Uncertain_significance(10)|Likely_benign(1)	['Uncertain significance', 'Uncertain significance', 'Uncertain significance', 'Uncertain significance', 'Uncertain significance', 'Uncertain significance', 'Uncertain significance', 'Likely benign', 'Uncertain significance', 'Uncertain significance', 'Uncertain significance']	['Color Diagnostics, LLC DBA Color Health', 'Mendelics', 'Baylor Genetics', "Women's Health and Genetics/Laboratory Corporation of America, LabCorp", 'MGZ Medical Genetics Center', 'GeneDx', 'All of Us Research Program, National Institutes of Health', 'Labcorp Genetics (formerly Invitae), Labcorp', 'Illumina Laboratory Services, Illumina', 'Ambry Genetics', 'CeGaT Center for Human Genetics Tuebingen']	['2022', '2019', '2023', '2022', '2021', '2024', '2024', '2025', '2017', '2023', '2024']	6	['Benign', 'Uncertain significance']	No_clingen_labs	0	0					not_in_region	0	1	0	0	0	0	0	0	-1	0	0	0	VUS	0.3822731016606739	0	1	VUS_low
chr2:47783268	['C', 'T']	chr2:47783268:C:T	MSH6	ENST00000234420	missense_variant	MODERATE		ENSP00000234420.5:p.Pro12Leu	ENST00000234420.11:c.35C>T	NC_000002.12:g.47783268C>T	2025-01-10	ENSP00000234420	likely_benign	0.1646											0.455	0	0	0	0.05	0.05	632905	Conflicting_classifications_of_pathogenicity	Uncertain_significance(3)|Likely_benign(1)	['Uncertain significance', 'Uncertain significance', 'Uncertain significance', 'Likely benign']	['Ambry Genetics', 'Baylor Genetics', "Women's Health and Genetics/Laboratory Corporation of America, LabCorp", 'Labcorp Genetics (formerly Invitae), Labcorp']	['2024', '2024', '2021', '2024']	3	['Benign', 'Uncertain significance']	No_clingen_labs	0	0					not_in_region	0	1	0	0	0	0	0	0	-1	0	0	0	VUS	0.00302	0	1	VUS_low
chr2:47783269	['C', 'G']	chr2:47783269:C:G	MSH6	ENST00000234420	synonymous_variant	LOW		ENSP00000234420.5:p.Pro12=	ENST00000234420.11:c.36C>G	NC_000002.12:g.47783269C>G	2025-01-10	ENSP00000234420														0	0	0	0.05	0.05	479906	Likely_benign		['Likely benign', 'Likely benign', 'Likely benign', 'Likely benign', 'Likely benign']	['Labcorp Genetics (formerly Invitae), Labcorp', "Women's Health and Genetics/Laboratory Corporation of America, LabCorp", 'All of Us Research Program, National Institutes of Health', 'Ambry Genetics', 'Color Diagnostics, LLC DBA Color Health']	['2023', '2021', '2024', '2016', '2019']	4	['Benign']	No_clingen_labs	0	0					not_in_region	0	1	0	0	0	0	0	0	-1	0	0	0	VUS	1.7923070611434266e-07	0	0	benign
chr2:47783271	['A', 'C']	chr2:47783271:A:C	MSH6	ENST00000234420	missense_variant	MODERATE		ENSP00000234420.5:p.Lys13Thr	ENST00000234420.11:c.38A>C	NC_000002.12:g.47783271A>C	2025-01-10	ENSP00000234420	ambiguous	0.4302											0.533	0	0	0.02	0	0.02	36596	Conflicting_classifications_of_pathogenicity	Uncertain_significance(9)|Likely_benign(1)	['Uncertain significance', 'Likely benign', 'Uncertain significance', 'Uncertain significance', 'Uncertain significance', 'Uncertain significance', 'Uncertain significance', 'Uncertain significance', 'Uncertain significance', 'Uncertain significance', 'Uncertain significance']	['Ambry Genetics', 'Labcorp Genetics (formerly Invitae), Labcorp', 'Color Diagnostics, LLC DBA Color Health', 'Myriad Genetics, Inc.', 'Genetic Services Laboratory, University of Chicago', 'Quest Diagnostics Nichols Institute San Juan Capistrano', 'Counsyl', 'Baylor Genetics', "Women's Health and Genetics/Laboratory Corporation of America, LabCorp", 'All of Us Research Program, National Institutes of Health', 'GeneDx']	['2022', '2024', '2023', '2023', '2018', '2023', '2017', '2023', '2015', '2023', '2023']	8	['Benign', 'Uncertain significance']	No_clingen_labs	0	0					not_in_region	0	1	0	0	0	0	0	0	-1	0	0	0	VUS	0.020473	0	1	VUS_low
chr2:47783271	['A', 'G']	chr2:47783271:A:G	MSH6	ENST00000234420	missense_variant	MODERATE		ENSP00000234420.5:p.Lys13Arg	ENST00000234420.11:c.38A>G	NC_000002.12:g.47783271A>G	2025-01-10	ENSP00000234420	likely_benign	0.0798	set()	1.3957318519965944e-05	3.097701505482932e-05	0	0	0	0	0	5.14e-06	4.92e-06	0.46	0	0	0.05	0	0.05	410465	Conflicting_classifications_of_pathogenicity	Uncertain_significance(3)|Likely_benign(2)	['Likely benign', 'Uncertain significance', 'Uncertain significance', 'Likely benign', 'Uncertain significance']	['Color Diagnostics, LLC DBA Color Health', 'Ambry Genetics', 'Baylor Genetics', 'Labcorp Genetics (formerly Invitae), Labcorp', 'PreventionGenetics, part of Exact Sciences']	['2016', '2023', '2023', '2024', '2017']	4	['Benign', 'Uncertain significance']	No_clingen_labs	0	0					not_in_region	0	1	0	0	0	0	0	0	-1	0	0	0	VUS	0.000265298	0	1	VUS_low
chr2:47783273	['T', 'G']	chr2:47783273:T:G	MSH6	ENST00000234420	missense_variant	MODERATE		ENSP00000234420.5:p.Ser14Ala	ENST00000234420.11:c.40T>G	NC_000002.12:g.47783273T>G	2025-01-10	ENSP00000234420	likely_benign	0.0726	set()	6.979633429652275e-06	1.5490906837686278e-05	0	0	0	0	0	0	0	0.204	0	0	0.03	0	0.03	233451	Uncertain_significance		['Uncertain significance', 'Uncertain significance', 'Uncertain significance', 'Uncertain significance', 'Uncertain significance', 'Uncertain significance']	['Baylor Genetics', 'CeGaT Center for Human Genetics Tuebingen', 'Fulgent Genetics, Fulgent Genetics', 'Labcorp Genetics (formerly Invitae), Labcorp', 'Color Diagnostics, LLC DBA Color Health', 'Ambry Genetics']	['2024', '2023', '2024', '2024', '2019', '2022']	4	['Uncertain significance']	No_clingen_labs	0	0					not_in_region	0	1	0	0	0	0	0	0	-1	0	0	0	VUS	1.1854049164253948e-26	0	1	VUS_low
chr2:47783274	['C', 'T']	chr2:47783274:C:T	MSH6	ENST00000234420	missense_variant	MODERATE		ENSP00000234420.5:p.Ser14Phe	ENST00000234420.11:c.41C>T	NC_000002.12:g.47783274C>T	2025-01-10	ENSP00000234420	likely_benign	0.2107											0.468	0	0	0.02	0	0.02	216318	Conflicting_classifications_of_pathogenicity	Uncertain_significance(9)|Likely_benign(1)	['Uncertain significance', 'Uncertain significance', 'Uncertain significance', 'Likely benign', 'Uncertain significance', 'Uncertain significance', 'Uncertain significance', 'Uncertain significance', 'Uncertain significance', 'Uncertain significance']	['Ambry Genetics', "CHEO Genetics Diagnostic Laboratory, Children's Hospital of Eastern Ontario", 'Color Diagnostics, LLC DBA Color Health', 'Labcorp Genetics (formerly Invitae), Labcorp', 'Myriad Genetics, Inc.', 'Counsyl', 'Quest Diagnostics Nichols Institute San Juan Capistrano', 'GeneDx', 'Baylor Genetics', 'All of Us Research Program, National Institutes of Health']	['2023', '2022', '2020', '2025', '2023', '2017', '2024', '2024', '2024', '2024']	8	['Benign', 'Uncertain significance']	No_clingen_labs	0	0					not_in_region	0	1	0	0	0	0	0	0	-1	0	0	0	VUS	0.00293814	0	1	VUS_low
chr2:47783275	['T', 'C']	chr2:47783275:T:C	MSH6	ENST00000234420	synonymous_variant	LOW		ENSP00000234420.5:p.Ser14=	ENST00000234420.11:c.42T>C	NC_000002.12:g.47783275T>C	2025-01-10	ENSP00000234420														0	0	0.04	0	0.04	1658215	Likely_benign		['Likely benign']	['Labcorp Genetics (formerly Invitae), Labcorp']	['2023']	1	['Benign']	No_clingen_labs	0	0					not_in_region	0	1	0	0	0	0	0	0	-1	0	0	0			0	0	benign
chr2:47783276	['C', 'G']	chr2:47783276:C:G	MSH6	ENST00000234420	missense_variant	MODERATE		ENSP00000234420.5:p.Pro15Ala	ENST00000234420.11:c.43C>G	NC_000002.12:g.47783276C>G	2025-01-10	ENSP00000234420	likely_benign	0.0585											0.347	0	0	0	0	0	483882	Uncertain_significance		['Uncertain significance', 'Uncertain significance', 'Uncertain significance', 'Uncertain significance', 'Uncertain significance']	['Labcorp Genetics (formerly Invitae), Labcorp', 'Ambry Genetics', 'Quest Diagnostics Nichols Institute San Juan Capistrano', 'All of Us Research Program, National Institutes of Health', 'Color Diagnostics, LLC DBA Color Health']	['2024', '2023', '2024', '2023', '2023']	5	['Uncertain significance']	No_clingen_labs	0	0					not_in_region	0	1	0	0	0	0	0	0	-1	0	0	0	VUS	1.3751371408847602e-05	0	1	VUS_low
chr2:47783276	['C', 'T']	chr2:47783276:C:T	MSH6	ENST00000234420	missense_variant	MODERATE		ENSP00000234420.5:p.Pro15Ser	ENST00000234420.11:c.43C>T	NC_000002.12:g.47783276C>T	2025-01-10	ENSP00000234420	likely_benign	0.0791	set()	6.976419701409236e-06	0	0	0	0.000328084	0	0	0	0	0.383	0	0	0	0.01	0.01	184992	Conflicting_classifications_of_pathogenicity	Uncertain_significance(5)|Benign(1)	['Benign', 'Uncertain significance', 'Uncertain significance', 'Uncertain significance', 'Uncertain significance', 'Uncertain significance']	['Labcorp Genetics (formerly Invitae), Labcorp', 'Baylor Genetics', 'All of Us Research Program, National Institutes of Health', 'Ambry Genetics', 'GeneDx', 'Color Diagnostics, LLC DBA Color Health']	['2024', '2023', '2024', '2024', '2021', '2022']	6	['Benign', 'Uncertain significance']	No_clingen_labs	0	0					not_in_region	0	1	0	0	0	0	0	0	-1	0	0	0	VUS	0.000219793	0	1	VUS_low
chr2:47783278	['G', 'A']	chr2:47783278:G:A	MSH6	ENST00000234420	synonymous_variant	LOW		ENSP00000234420.5:p.Pro15=	ENST00000234420.11:c.45G>A	NC_000002.12:g.47783278G>A	2025-01-10	ENSP00000234420														0	0	0	0	0	825033	Likely_benign		['Likely benign', 'Likely benign', 'Likely benign']	['Color Diagnostics, LLC DBA Color Health', 'Ambry Genetics', 'Labcorp Genetics (formerly Invitae), Labcorp']	['2019', '2019', '2024']	3	['Benign']	No_clingen_labs	0	0					not_in_region	0	1	0	0	0	0	0	0	-1	0	0	0			0	0	benign
chr2:47783280	['C', 'T']	chr2:47783280:C:T	MSH6	ENST00000234420	missense_variant	MODERATE		ENSP00000234420.5:p.Ala16Val	ENST00000234420.11:c.47C>T	NC_000002.12:g.47783280C>T	2025-01-10	ENSP00000234420	likely_benign	0.0821	set()	1.3955175974769044e-05	3.0978934324659233e-05	0	0	0	0	0	5.14e-06	4.92e-06	0.087	0	0	0.02	0	0.02	479878	Conflicting_classifications_of_pathogenicity	Uncertain_significance(1)|Likely_benign(1)	['Uncertain significance', 'Likely benign']	['Ambry Genetics', 'Labcorp Genetics (formerly Invitae), Labcorp']	['2024', '2024']	2	['Benign', 'Uncertain significance']	No_clingen_labs	0	0					not_in_region	0	1	0	0	0	0	-1	0	-1	0	0	0			0	0	VUS_low
chr2:47783281	['G', 'A']	chr2:47783281:G:A	MSH6	ENST00000234420	synonymous_variant	LOW		ENSP00000234420.5:p.Ala16=	ENST00000234420.11:c.48G>A	NC_000002.12:g.47783281G>A	2025-01-10	ENSP00000234420			set()	1.3957123715944616e-05	3.097701505482932e-05	0	0	0	0	0	5.14e-06	4.92e-06		0	0	0.04	0	0.04	1147441	Likely_benign		['Likely benign', 'Likely benign']	['Labcorp Genetics (formerly Invitae), Labcorp', 'Ambry Genetics']	['2022', '2021']	2	['Benign']	No_clingen_labs	0	0					not_in_region	0	1	0	0	0	0	0	0	-1	0	0	0	VUS	0.00373001	0	0	benign
chr2:47783282	['C', 'T']	chr2:47783282:C:T	MSH6	ENST00000234420	synonymous_variant	LOW		ENSP00000234420.5:p.Leu17=	ENST00000234420.11:c.49C>T	NC_000002.12:g.47783282C>T	2025-01-10	ENSP00000234420														0	0	0	0	0	2692224	Likely_benign		['Likely benign', 'Likely benign']	['Labcorp Genetics (formerly Invitae), Labcorp', 'Center for Genomic Medicine, Rigshospitalet, Copenhagen University Hospital']	['2024', '2024']	1	['Benign']	No_clingen_labs	0	0					not_in_region	0	1	0	0	0	0	0	0	-1	0	0	0			0	0	benign
chr2:47783292	['C', 'T']	chr2:47783292:C:T	MSH6	ENST00000234420	missense_variant	MODERATE		ENSP00000234420.5:p.Ala20Val	ENST00000234420.11:c.59C>T	NC_000002.12:g.47783292C>T	2025-01-10	ENSP00000234420	likely_benign	0.0881	set()	0.000125583	0.000247778	2.3772167546236862e-05	0	0	7.318501170960187e-05	0	0.00015516	0.00015511	0.495	0	0	0	0	0	89540	Likely_benign		['Uncertain significance', 'Likely benign', 'Benign', 'Likely benign', 'Likely benign', 'Benign', 'Uncertain significance', 'Uncertain significance', 'Likely benign', 'Uncertain significance', 'Likely benign', 'Likely benign', 'Likely benign', 'Uncertain significance', 'Likely benign', 'Likely benign', 'Likely benign', 'Likely benign', 'Likely benign', 'Likely benign']	['Laboratory for Molecular Medicine, Mass General Brigham Personalized Medicine', 'GeneDx', 'Myriad Genetics, Inc.', 'PreventionGenetics, part of Exact Sciences', 'Center for Genomic Medicine, Rigshospitalet, Copenhagen University Hospital', 'Department of Pathology and Laboratory Medicine, Sinai Health System', 'Mayo Clinic Laboratories, Mayo Clinic', 'Counsyl', 'Color Diagnostics, LLC DBA Color Health', 'Illumina Laboratory Services, Illumina', "Women's Health and Genetics/Laboratory Corporation of America, LabCorp", 'Labcorp Genetics (formerly Invitae), Labcorp', 'CeGaT Center for Human Genetics Tuebingen', 'CSER _CC_NCGL, University of Washington', 'Sema4, Sema4', 'Ambry Genetics', 'Diagnostic Laboratory, Department of Genetics, University Medical Center Groningen', 'International Society for Gastrointestinal Hereditary Tumours (InSiGHT)', 'Laboratory of Diagnostic Genome Analysis, Leiden University Medical Center (LUMC)', 'Genome Diagnostics Laboratory, Amsterdam University Medical Center']	['2017', '2017', '2023', '2024', '2023', '-', '-', '2015', '2014', '2017', '2023', '2025', '2024', '2014', '2021', '2018', '-', '2018', '-', '-']	8	['Benign', 'Uncertain significance']	No_clingen_labs	0	0					not_in_region	0	0	0	0	0	0	0	0	-1	0	0	0	Benign	0.2610727956529652	-4	-4	benign
chr2:47783294	['A', 'G']	chr2:47783294:A:G	MSH6	ENST00000234420	missense_variant	MODERATE		ENSP00000234420.5:p.Asn21Asp	ENST00000234420.11:c.61A>G	NC_000002.12:g.47783294A>G	2025-01-10	ENSP00000234420	likely_benign	0.0737											0.118	0	0	0	0	0	485853	Conflicting_classifications_of_pathogenicity	Uncertain_significance(5)|Likely_benign(1)	['Uncertain significance', 'Uncertain significance', 'Uncertain significance', 'Uncertain significance', 'Likely benign', 'Uncertain significance']	['Color Diagnostics, LLC DBA Color Health', 'Baylor Genetics', 'GeneDx', 'Ambry Genetics', 'Labcorp Genetics (formerly Invitae), Labcorp', 'Quest Diagnostics Nichols Institute San Juan Capistrano']	['2023', '2020', '2023', '2024', '2024', '2018']	6	['Benign', 'Uncertain significance']	No_clingen_labs	0	0					not_in_region	0	1	0	0	0	0	0	0	-1	0	0	0	VUS	3.0327181661416934e-14	0	1	VUS_low
chr2:47783295	['A', 'G']	chr2:47783295:A:G	MSH6	ENST00000234420	missense_variant	MODERATE		ENSP00000234420.5:p.Asn21Ser	ENST00000234420.11:c.62A>G	NC_000002.12:g.47783295A>G	2025-01-10	ENSP00000234420	likely_benign	0.0516											0.169	0	0	0	0	0	89545	Conflicting_classifications_of_pathogenicity	Uncertain_significance(2)|Likely_benign(1)	['Uncertain significance', 'Uncertain significance', 'Likely benign']	['Labcorp Genetics (formerly Invitae), Labcorp', "Women's Health and Genetics/Laboratory Corporation of America, LabCorp", 'Ambry Genetics']	['2024', '2016', '2024']	2	['Benign', 'Uncertain significance']	No_clingen_labs	0	0					not_in_region	0	1	0	0	0	0	0	0	-1	0	0	0			0	1	VUS_low
chr2:47783296	['C', 'G']	chr2:47783296:C:G	MSH6	ENST00000234420	missense_variant	MODERATE		ENSP00000234420.5:p.Asn21Lys	ENST00000234420.11:c.63C>G	NC_000002.12:g.47783296C>G	2025-01-10	ENSP00000234420	likely_benign	0.0691											0.101	0	0	0	0	0	232956	Conflicting_classifications_of_pathogenicity	Uncertain_significance(3)|Likely_benign(1)	['Likely benign', 'Uncertain significance', 'Uncertain significance', 'Uncertain significance']	['Ambry Genetics', 'Labcorp Genetics (formerly Invitae), Labcorp', 'All of Us Research Program, National Institutes of Health', 'GeneDx']	['2019', '2024', '2023', '2020']	4	['Benign', 'Uncertain significance']	No_clingen_labs	0	0					not_in_region	0	1	0	0	0	0	0	0	-1	0	0	0	VUS	5.124920075817627e-10	0	1	VUS_low
chr2:47783297	['A', 'G']	chr2:47783297:A:G	MSH6	ENST00000234420	missense_variant	MODERATE		ENSP00000234420.5:p.Lys22Glu	ENST00000234420.11:c.64A>G	NC_000002.12:g.47783297A>G	2025-01-10	ENSP00000234420	likely_benign	0.1095											0.102	0	0	0	0	0	410429	Uncertain_significance		['Uncertain significance', 'Uncertain significance', 'Uncertain significance', 'Uncertain significance', 'Uncertain significance', 'Uncertain significance']	['Labcorp Genetics (formerly Invitae), Labcorp', 'Quest Diagnostics Nichols Institute San Juan Capistrano', 'Ambry Genetics', 'Color Diagnostics, LLC DBA Color Health', 'All of Us Research Program, National Institutes of Health', 'Center for Genomic Medicine, Rigshospitalet, Copenhagen University Hospital']	['2024', '2018', '2023', '2023', '2024', '2024']	5	['Uncertain significance']	No_clingen_labs	0	0					not_in_region	0	1	0	0	0	0	0	0	-1	0	0	0	VUS	1.374150402366473e-07	0	1	VUS_low
chr2:47783299	['G', 'C']	chr2:47783299:G:C	MSH6	ENST00000234420	missense_variant	MODERATE		ENSP00000234420.5:p.Lys22Asn	ENST00000234420.11:c.66G>C	NC_000002.12:g.47783299G>C	2025-01-10	ENSP00000234420	likely_benign	0.2298											0.053	0	0	0	0	0							0	[]	no_data	0	0					not_in_region	0	1	0	0	0	0	-1	0	-1	0	0	0			0	0	VUS_low
chr2:47783300	['G', 'A']	chr2:47783300:G:A	MSH6	ENST00000234420	missense_variant	MODERATE		ENSP00000234420.5:p.Ala23Thr	ENST00000234420.11:c.67G>A	NC_000002.12:g.47783300G>A	2025-01-10	ENSP00000234420	likely_benign	0.0755											0.044	0	0	0	0	0	182652	Uncertain_significance		['Uncertain significance', 'Uncertain significance', 'Uncertain significance', 'Uncertain significance', 'Uncertain significance', 'Uncertain significance', 'Uncertain significance', 'Uncertain significance', 'Uncertain significance', 'Uncertain significance', 'Uncertain significance']	['Labcorp Genetics (formerly Invitae), Labcorp', 'GeneDx', 'Quest Diagnostics Nichols Institute San Juan Capistrano', 'Constitutional Genetics Lab, Leon Berard Cancer Center', 'Color Diagnostics, LLC DBA Color Health', 'Baylor Genetics', "Women's Health and Genetics/Laboratory Corporation of America, LabCorp", 'All of Us Research Program, National Institutes of Health', 'Institute for Biomarker Research, Medical Diagnostic Laboratories, L.L.C.', 'Ambry Genetics', 'Sema4, Sema4']	['2025', '2024', '2024', '2019', '2021', '2024', '2024', '2024', '2024', '2024', '2021']	8	['Uncertain significance']	No_clingen_labs	0	0					not_in_region	0	1	0	0	0	0	-1	0	-1	0	0	0	VUS	5.708209860507759e-05	0	0	VUS_low
chr2:47783300	['G', 'C']	chr2:47783300:G:C	MSH6	ENST00000234420	missense_variant	MODERATE		ENSP00000234420.5:p.Ala23Pro	ENST00000234420.11:c.67G>C	NC_000002.12:g.47783300G>C	2025-01-10	ENSP00000234420	likely_benign	0.0703	set()	6.977880120019538e-06	1.5487068297971194e-05	0	0	0	0	0	0	0	0.037	0	0	0	0	0	419112	Conflicting_classifications_of_pathogenicity	Uncertain_significance(5)|Likely_benign(1)	['Uncertain significance', 'Uncertain significance', 'Uncertain significance', 'Uncertain significance', 'Uncertain significance', 'Uncertain significance', 'Likely benign']	['Color Diagnostics, LLC DBA Color Health', 'Ambry Genetics', 'Zotz-Klimas Genetics Lab, MVZ Zotz Klimas', 'GeneDx', 'All of Us Research Program, National Institutes of Health', 'Sema4, Sema4', 'Labcorp Genetics (formerly Invitae), Labcorp']	['2023', '2023', '2023', '2023', '2023', '2021', '2024']	6	['Benign', 'Uncertain significance']	No_clingen_labs	0	0					not_in_region	0	1	0	0	0	0	-1	0	-1	0	0	0	VUS	0.000131713	0	0	VUS_low
chr2:47783301	['C', 'T']	chr2:47783301:C:T	MSH6	ENST00000234420	missense_variant	MODERATE		ENSP00000234420.5:p.Ala23Val	ENST00000234420.11:c.68C>T	NC_000002.12:g.47783301C>T	2025-01-10	ENSP00000234420	likely_benign	0.0917											0.054	0	0	0.04	0	0.04	573095	Uncertain_significance		['Uncertain significance', 'Uncertain significance', 'Uncertain significance', 'Uncertain significance']	['Color Diagnostics, LLC DBA Color Health', 'GeneDx', 'Ambry Genetics', 'Labcorp Genetics (formerly Invitae), Labcorp']	['2023', '2022', '2021', '2024']	4	['Uncertain significance']	No_clingen_labs	0	0					not_in_region	0	1	0	0	0	0	-1	0	-1	0	0	0	VUS	2.147261834184486e-05	0	0	VUS_low
chr2:47783302	['C', 'G']	chr2:47783302:C:G	MSH6	ENST00000234420	synonymous_variant	LOW		ENSP00000234420.5:p.Ala23=	ENST00000234420.11:c.69C>G	NC_000002.12:g.47783302C>G	2025-01-10	ENSP00000234420														0	0	0	0	0	384920	Likely_benign		['Likely benign', 'Likely benign', 'Likely benign', 'Likely benign', 'Likely benign']	['Sema4, Sema4', 'Ambry Genetics', 'GeneDx', 'Labcorp Genetics (formerly Invitae), Labcorp', 'Color Diagnostics, LLC DBA Color Health']	['2021', '2020', '2016', '2024', '2020']	5	['Benign']	No_clingen_labs	0	0					not_in_region	0	1	0	0	0	0	0	0	-1	0	0	0	VUS	5.972696843384393e-06	0	0	benign
chr2:47783304	['C', 'T']	chr2:47783304:C:T	MSH6	ENST00000234420	missense_variant	MODERATE		ENSP00000234420.5:p.Ser24Leu	ENST00000234420.11:c.71C>T	NC_000002.12:g.47783304C>T	2025-01-10	ENSP00000234420	likely_benign	0.0981											0.127	0	0	0	0	0	184777	Uncertain_significance		['Uncertain significance', 'Uncertain significance', 'Uncertain significance', 'Uncertain significance', 'Uncertain significance']	['Color Diagnostics, LLC DBA Color Health', 'Baylor Genetics', 'Labcorp Genetics (formerly Invitae), Labcorp', 'GeneDx', 'Ambry Genetics']	['2019', '2023', '2023', '2023', '2023']	5	['Uncertain significance']	No_clingen_labs	0	0					not_in_region	0	1	0	0	0	0	0	0	-1	0	0	0	VUS	0.00273571	0	1	VUS_low
chr2:47783306	['G', 'T']	chr2:47783306:G:T	MSH6	ENST00000234420	missense_variant	MODERATE		ENSP00000234420.5:p.Ala25Ser	ENST00000234420.11:c.73G>T	NC_000002.12:g.47783306G>T	2025-01-10	ENSP00000234420	likely_benign	0.0739	set()	0.000223302	0.000418216	4.756242568370987e-05	0	0	0	0.00139276	0.00029439	0.00029431	0.076	0	0	0	0	0	89562	Conflicting_classifications_of_pathogenicity	Uncertain_significance(3)|Likely_benign(12)	['Likely benign', 'Likely benign', 'Likely benign', 'Uncertain significance', 'Likely benign', 'Likely benign', 'Uncertain significance', 'Uncertain significance', 'Likely benign', 'Likely benign', 'Uncertain significance', 'Likely benign', 'Likely benign', 'Likely benign', 'Likely benign', 'Likely benign']	['Ambry Genetics', 'Quest Diagnostics Nichols Institute San Juan Capistrano', 'Sema4, Sema4', 'Laboratory for Molecular Medicine, Mass General Brigham Personalized Medicine', 'Labcorp Genetics (formerly Invitae), Labcorp', 'All of Us Research Program, National Institutes of Health', 'Fulgent Genetics, Fulgent Genetics', 'PreventionGenetics, part of Exact Sciences', 'German Consortium for Hereditary Breast and Ovarian Cancer, University Hospital Cologne', 'Genetic Services Laboratory, University of Chicago', 'University of Washington Department of Laboratory Medicine, University of Washington', 'GeneDx', 'CeGaT Center for Human Genetics Tuebingen', "Women's Health and Genetics/Laboratory Corporation of America, LabCorp", 'Color Diagnostics, LLC DBA Color Health', 'Center for Genomic Medicine, Rigshospitalet, Copenhagen University Hospital']	['2019', '2018', '2021', '2017', '2025', '2024', '2018', '2024', '2023', '2020', '2015', '2017', '2024', '2023', '2015', '2023']	8	['Benign', 'Uncertain significance']	No_clingen_labs	0	0					not_in_region	0	0	0	-4	0	0	-1	0	-1	0	0	0	Benign	0.4570383384642328	-4	-9	benign
chr2:47783309	['A', 'G']	chr2:47783309:A:G	MSH6	ENST00000234420	missense_variant	MODERATE		ENSP00000234420.5:p.Arg26Gly	ENST00000234420.11:c.76A>G	NC_000002.12:g.47783309A>G	2025-01-10	ENSP00000234420	likely_benign	0.0567											0.144	0	0	0	0	0	410531	Conflicting_classifications_of_pathogenicity	Uncertain_significance(3)|Benign(1)|Likely_benign(1)	['Benign', 'Uncertain significance', 'Uncertain significance', 'Likely benign', 'Uncertain significance']	['Labcorp Genetics (formerly Invitae), Labcorp', "Women's Health and Genetics/Laboratory Corporation of America, LabCorp", 'Baylor Genetics', 'All of Us Research Program, National Institutes of Health', 'Ambry Genetics']	['2024', '2024', '2024', '2024', '2024']	4	['Benign', 'Uncertain significance']	No_clingen_labs	0	0					not_in_region	0	1	0	0	0	0	0	0	-1	0	0	0			0	1	VUS_low
chr2:47783311	['G', 'A']	chr2:47783311:G:A	MSH6	ENST00000234420	synonymous_variant	LOW		ENSP00000234420.5:p.Arg26=	ENST00000234420.11:c.78G>A	NC_000002.12:g.47783311G>A	2025-01-10	ENSP00000234420														0	0	0	0	0	455346	Likely_benign		['Likely benign', 'Likely benign', 'Likely benign', 'Likely benign']	['Color Diagnostics, LLC DBA Color Health', 'Labcorp Genetics (formerly Invitae), Labcorp', 'Ambry Genetics', "Women's Health and Genetics/Laboratory Corporation of America, LabCorp"]	['2017', '2024', '2017', '2019']	3	['Benign']	No_clingen_labs	0	0					not_in_region	0	1	0	0	0	0	0	0	-1	0	0	0			0	0	benign
chr2:47783311	['G', 'T']	chr2:47783311:G:T	MSH6	ENST00000234420	missense_variant	MODERATE		ENSP00000234420.5:p.Arg26Ser	ENST00000234420.11:c.78G>T	NC_000002.12:g.47783311G>T	2025-01-10	ENSP00000234420	likely_benign	0.1294											0.189	0	0	0	0	0	920304	Uncertain_significance		['Uncertain significance', 'Uncertain significance']	['Labcorp Genetics (formerly Invitae), Labcorp', 'Color Diagnostics, LLC DBA Color Health']	['2024', '2023']	2	['Uncertain significance']	No_clingen_labs	0	0					not_in_region	0	1	0	0	0	0	0	0	-1	0	0	0			0	1	VUS_low
chr2:47783314	['C', 'G']	chr2:47783314:C:G	MSH6	ENST00000234420	synonymous_variant	LOW		ENSP00000234420.5:p.Ala27=	ENST00000234420.11:c.81C>G	NC_000002.12:g.47783314C>G	2025-01-10	ENSP00000234420			set()	1.3952255382082514e-05	1.5486588614260052e-05	0	0	0	7.317430118542368e-05	0	2.32e-06	1.87e-06		0	0	0	0	0	185732	Benign/Likely_benign		['Likely benign', 'Benign', 'Likely benign', 'Likely benign', 'Likely benign', 'Likely benign', 'Likely benign', 'Likely benign', 'Likely benign']	['Ambry Genetics', 'GeneDx', 'All of Us Research Program, National Institutes of Health', 'Labcorp Genetics (formerly Invitae), Labcorp', 'Color Diagnostics, LLC DBA Color Health', 'ARUP Laboratories, Molecular Genetics and Genomics, ARUP Laboratories', 'Institute for Biomarker Research, Medical Diagnostic Laboratories, L.L.C.', "Women's Health and Genetics/Laboratory Corporation of America, LabCorp", 'PreventionGenetics, part of Exact Sciences']	['2014', '2015', '2024', '2024', '2017', '2016', '2023', '2022', '2019']	5	['Benign']	No_clingen_labs	0	0					not_in_region	0	1	0	0	0	0	0	0	-1	0	0	0	VUS	0.1439801264059978	0	0	benign
chr2:47783315	['T', 'G']	chr2:47783315:T:G	MSH6	ENST00000234420	missense_variant	MODERATE		ENSP00000234420.5:p.Ser28Ala	ENST00000234420.11:c.82T>G	NC_000002.12:g.47783315T>G	2025-01-10	ENSP00000234420	likely_benign	0.0622											0.214	0	0	0	0	0	1429804	Uncertain_significance		['Uncertain significance', 'Uncertain significance']	['Labcorp Genetics (formerly Invitae), Labcorp', 'Ambry Genetics']	['2024', '2021']	2	['Uncertain significance']	No_clingen_labs	0	0					not_in_region	0	1	0	0	0	0	0	0	-1	0	0	0	VUS		0	1	VUS_low
chr2:47783320	['C', 'G']	chr2:47783320:C:G	MSH6	ENST00000234420	synonymous_variant	LOW		ENSP00000234420.5:p.Arg29=	ENST00000234420.11:c.87C>G	NC_000002.12:g.47783320C>G	2025-01-10	ENSP00000234420			set()	1.395322877713903e-05	3.0973177228520105e-05	0	0	0	0	0	5.14e-06	4.92e-06		0	0	0	0	0	230422	Benign/Likely_benign		['Likely benign', 'Likely benign', 'Likely benign', 'Benign', 'Likely benign', 'Likely benign', 'Likely benign', 'Likely benign', 'Likely benign']	['Color Diagnostics, LLC DBA Color Health', 'Counsyl', 'Ambry Genetics', 'Myriad Genetics, Inc.', 'PreventionGenetics, part of Exact Sciences', 'Labcorp Genetics (formerly Invitae), Labcorp', 'All of Us Research Program, National Institutes of Health', 'Sema4, Sema4', 'GeneDx']	['2017', '2016', '2015', '2023', '2019', '2024', '2023', '2021', '2017']	7	['Benign']	No_clingen_labs	0	0					not_in_region	0	1	0	0	0	0	0	0	-1	0	0	0	VUS	0.0137981	0	0	benign
chr2:47783321	['G', 'C']	chr2:47783321:G:C	MSH6	ENST00000234420	missense_variant	MODERATE		ENSP00000234420.5:p.Glu30Gln	ENST00000234420.11:c.88G>C	NC_000002.12:g.47783321G>C	2025-01-10	ENSP00000234420	likely_benign	0.1061	set()	6.978464458680512e-06	1.5488987330008364e-05	0	0	0	0	0	0	0	0.218	0	0	0	0	0	483760	Conflicting_classifications_of_pathogenicity	Uncertain_significance(3)|Benign(1)	['Benign', 'Uncertain significance', 'Uncertain significance', 'Uncertain significance']	['Labcorp Genetics (formerly Invitae), Labcorp', 'All of Us Research Program, National Institutes of Health', 'Ambry Genetics', 'Color Diagnostics, LLC DBA Color Health']	['2024', '2024', '2023', '2022']	4	['Benign', 'Uncertain significance']	No_clingen_labs	0	0					not_in_region	0	1	0	0	0	0	0	0	-1	0	0	0	VUS	2.5910379749700147e-06	0	1	VUS_low
chr2:47783323	['A', 'G']	chr2:47783323:A:G	MSH6	ENST00000234420	synonymous_variant	LOW		ENSP00000234420.5:p.Glu30=	ENST00000234420.11:c.90A>G	NC_000002.12:g.47783323A>G	2025-01-10	ENSP00000234420														0	0	0	0	0	416176	Conflicting_classifications_of_pathogenicity	Uncertain_significance(1)|Likely_benign(2)	['Likely benign', 'Likely benign', 'Uncertain significance']	['Ambry Genetics', 'Labcorp Genetics (formerly Invitae), Labcorp', 'Quest Diagnostics Nichols Institute San Juan Capistrano']	['2015', '2024', '2024']	3	['Benign', 'Uncertain significance']	No_clingen_labs	0	0					not_in_region	0	1	0	0	0	0	0	0	-1	0	0	0	VUS	0.5076738830752878	0	0	VUS_low
chr2:47783327	['G', 'T']	chr2:47783327:G:T	MSH6	ENST00000234420	missense_variant	MODERATE		ENSP00000234420.5:p.Gly32Cys	ENST00000234420.11:c.94G>T	NC_000002.12:g.47783327G>T	2025-01-10	ENSP00000234420	likely_benign	0.1402	set()	2.09351011863224e-05	1.5491386788945346e-05	2.3780081803481404e-05	0	0	0	0.000464684	5.57e-06	5.54e-06	0.235	0	0	0	0	0	216325	Conflicting_classifications_of_pathogenicity	Uncertain_significance(10)|Likely_benign(1)	['Likely benign', 'Uncertain significance', 'Uncertain significance', 'Uncertain significance', 'Uncertain significance', 'Uncertain significance', 'Uncertain significance', 'Uncertain significance', 'Uncertain significance', 'Uncertain significance', 'Uncertain significance']	['Labcorp Genetics (formerly Invitae), Labcorp', 'GeneDx', 'Center for Genomic Medicine, Rigshospitalet, Copenhagen University Hospital', 'PreventionGenetics, part of Exact Sciences', 'Counsyl', "Women's Health and Genetics/Laboratory Corporation of America, LabCorp", 'Quest Diagnostics Nichols Institute San Juan Capistrano', 'All of Us Research Program, National Institutes of Health', 'Color Diagnostics, LLC DBA Color Health', 'Ambry Genetics', 'Myriad Genetics, Inc.']	['2024', '2022', '2023', '2023', '2018', '2023', '2024', '2023', '2023', '2023', '2023']	7	['Benign', 'Uncertain significance']	No_clingen_labs	0	0					not_in_region	0	1	0	0	0	0	0	0	-1	0	0	0	VUS	0.00770628	0	1	VUS_low
chr2:47783329	['C', 'T']	chr2:47783329:C:T	MSH6	ENST00000234420	synonymous_variant	LOW		ENSP00000234420.5:p.Gly32=	ENST00000234420.11:c.96C>T	NC_000002.12:g.47783329C>T	2025-01-10	ENSP00000234420														0	0	0	0	0	525908	Likely_benign		['Likely benign', 'Likely benign']	['Ambry Genetics', 'Labcorp Genetics (formerly Invitae), Labcorp']	['2023', '2022']	2	['Benign']	No_clingen_labs	0	0					not_in_region	0	1	0	0	0	0	0	0	-1	0	0	0	VUS	3.351039371830992e-06	0	0	benign
chr2:47783330	['C', 'G']	chr2:47783330:C:G	MSH6	ENST00000234420	missense_variant	MODERATE		ENSP00000234420.5:p.Arg33Gly	ENST00000234420.11:c.97C>G	NC_000002.12:g.47783330C>G	2025-01-10	ENSP00000234420	likely_benign	0.0576											0.193	0	0	0	0	0	182653	Conflicting_classifications_of_pathogenicity	Uncertain_significance(2)|Likely_benign(1)	['Uncertain significance', 'Uncertain significance', 'Likely benign']	['GeneDx', 'Labcorp Genetics (formerly Invitae), Labcorp', 'Ambry Genetics']	['2014', '2024', '2024']	3	['Benign', 'Uncertain significance']	No_clingen_labs	0	0					not_in_region	0	1	0	0	0	0	0	0	-1	0	0	0	VUS	2.6075941716717555e-11	0	1	VUS_low
chr2:47783331	['G', 'C']	chr2:47783331:G:C	MSH6	ENST00000234420	missense_variant	MODERATE		ENSP00000234420.5:p.Arg33Pro	ENST00000234420.11:c.98G>C	NC_000002.12:g.47783331G>C	2025-01-10	ENSP00000234420	likely_benign	0.0826	set()	6.978367062107467e-06	1.549234678069034e-05	0	0	0	0	0	0	0	0.187	0	0	0	0	0	237219	Conflicting_classifications_of_pathogenicity	Uncertain_significance(7)|Likely_benign(1)	['Uncertain significance', 'Uncertain significance', 'Uncertain significance', 'Uncertain significance', 'Likely benign', 'Uncertain significance', 'Uncertain significance', 'Uncertain significance']	['GeneDx', 'Ambry Genetics', 'PreventionGenetics, part of Exact Sciences', 'Labcorp Genetics (formerly Invitae), Labcorp', 'Myriad Genetics, Inc.', 'Color Diagnostics, LLC DBA Color Health', 'Baylor Genetics', 'All of Us Research Program, National Institutes of Health']	['2016', '2023', '2023', '2024', '2024', '2023', '2023', '2023']	7	['Benign', 'Uncertain significance']	No_clingen_labs	0	0					not_in_region	0	1	0	0	0	0	0	0	-1	0	0	0	VUS	7.813205397891419e-14	0	1	VUS_low
chr2:47783331	['G', 'T']	chr2:47783331:G:T	MSH6	ENST00000234420	missense_variant	MODERATE		ENSP00000234420.5:p.Arg33Leu	ENST00000234420.11:c.98G>T	NC_000002.12:g.47783331G>T	2025-01-10	ENSP00000234420	likely_benign	0.1016											0.186	0	0	0	0	0	573535	Uncertain_significance		['Uncertain significance', 'Uncertain significance']	['Labcorp Genetics (formerly Invitae), Labcorp', 'Color Diagnostics, LLC DBA Color Health']	['2020', '2023']	2	['Uncertain significance']	No_clingen_labs	0	0					not_in_region	0	1	0	0	0	0	0	0	-1	0	0	0	VUS	1.28447935491433e-05	0	1	VUS_low
chr2:47783334	['C', 'T']	chr2:47783334:C:T	MSH6	ENST00000234420	missense_variant	MODERATE		ENSP00000234420.5:p.Ala34Val	ENST00000234420.11:c.101C>T	NC_000002.12:g.47783334C>T	2025-01-10	ENSP00000234420	likely_benign	0.1229											0.099	0	0	0	0	0	428359	Conflicting_classifications_of_pathogenicity	Uncertain_significance(1)|Likely_benign(1)	['Likely benign', 'Uncertain significance']	['Labcorp Genetics (formerly Invitae), Labcorp', 'Ambry Genetics']	['2024', '2020']	2	['Benign', 'Uncertain significance']	No_clingen_labs	0	0					not_in_region	0	1	0	0	0	0	-1	0	-1	0	0	0	VUS	9.079818549902313e-13	0	0	VUS_low
chr2:47783335	['C', 'A']	chr2:47783335:C:A	MSH6	ENST00000234420	synonymous_variant	LOW		ENSP00000234420.5:p.Ala34=	ENST00000234420.11:c.102C>A	NC_000002.12:g.47783335C>A	2025-01-10	ENSP00000234420			set()	3.4887939936922606e-05	0	0	0.00159541	0	0	0	0.00062808	0.0006286		0	0	0	0	0	183756	Benign/Likely_benign		['Benign', 'Benign', 'Benign', 'Likely benign', 'Benign', 'Likely benign', 'Benign', 'Likely benign', 'Likely benign']	['Sema4, Sema4', 'GeneDx', "Women's Health and Genetics/Laboratory Corporation of America, LabCorp", 'Department of Pathology and Laboratory Medicine, Sinai Health System', 'Labcorp Genetics (formerly Invitae), Labcorp', 'Color Diagnostics, LLC DBA Color Health', 'Quest Diagnostics Nichols Institute San Juan Capistrano', 'Ambry Genetics', 'All of Us Research Program, National Institutes of Health']	['2021', '2015', '2019', '-', '2025', '2016', '2022', '2015', '2023']	7	['Benign']	No_clingen_labs	0	0					not_in_region	0	0	0	-4	0	0	0	0	-1	0	0	0	VUS	0.00164458	0	-5	benign
chr2:47783335	['C', 'T']	chr2:47783335:C:T	MSH6	ENST00000234420	synonymous_variant	LOW		ENSP00000234420.5:p.Ala34=	ENST00000234420.11:c.102C>T	NC_000002.12:g.47783335C>T	2025-01-10	ENSP00000234420			set()	1.3955175974769044e-05	0	4.7557901745375e-05	0	0	0	0	7.88e-06	7.95e-06		0	0	0	0	0	455105	Benign/Likely_benign		['Likely benign', 'Likely benign', 'Likely benign', 'Benign']	['Ambry Genetics', 'Color Diagnostics, LLC DBA Color Health', "Women's Health and Genetics/Laboratory Corporation of America, LabCorp", 'Labcorp Genetics (formerly Invitae), Labcorp']	['2015', '2019', '2024', '2024']	3	['Benign']	No_clingen_labs	0	0					not_in_region	0	1	0	0	0	0	0	0	-1	0	0	0	VUS	3.000119136361187	0	0	benign
chr2:47783336	['G', 'A']	chr2:47783336:G:A	MSH6	ENST00000234420	missense_variant	MODERATE		ENSP00000234420.5:p.Ala35Thr	ENST00000234420.11:c.103G>A	NC_000002.12:g.47783336G>A	2025-01-10	ENSP00000234420	likely_benign	0.1071											0.108	0	0	0	0	0	818296	Conflicting_classifications_of_pathogenicity	Uncertain_significance(1)|Likely_benign(1)	['Likely benign', 'Uncertain significance']	['Ambry Genetics', 'Labcorp Genetics (formerly Invitae), Labcorp']	['2024', '2021']	2	['Benign', 'Uncertain significance']	No_clingen_labs	0	0					not_in_region	0	1	0	0	0	0	0	0	-1	0	0	0			0	1	VUS_low
chr2:47783337	['C', 'T']	chr2:47783337:C:T	MSH6	ENST00000234420	missense_variant	MODERATE		ENSP00000234420.5:p.Ala35Val	ENST00000234420.11:c.104C>T	NC_000002.12:g.47783337C>T	2025-01-10	ENSP00000234420	likely_benign	0.1266	set()	6.977393245883338e-06	1.5488987330008364e-05	0	0	0	0	0	0	0	0.123	0	0	0	0	0	410435	Conflicting_classifications_of_pathogenicity	Uncertain_significance(7)|Likely_benign(1)	['Likely benign', 'Uncertain significance', 'Uncertain significance', 'Uncertain significance', 'Uncertain significance', 'Uncertain significance', 'Uncertain significance', 'Uncertain significance']	['Labcorp Genetics (formerly Invitae), Labcorp', 'Ambry Genetics', 'Baylor Genetics', "Women's Health and Genetics/Laboratory Corporation of America, LabCorp", 'Fulgent Genetics, Fulgent Genetics', 'GeneDx', 'Color Diagnostics, LLC DBA Color Health', 'Fulgent Genetics, Fulgent Genetics']	['2024', '2024', '2023', '2019', '2018', '2024', '2023', '2024']	5	['Benign', 'Uncertain significance']	No_clingen_labs	0	0					not_in_region	0	1	0	0	0	0	0	0	-1	0	0	0	VUS	5.15527	0	1	VUS_low
chr2:47783339	['G', 'C']	chr2:47783339:G:C	MSH6	ENST00000234420	missense_variant	MODERATE		ENSP00000234420.5:p.Ala36Pro	ENST00000234420.11:c.106G>C	NC_000002.12:g.47783339G>C	2025-01-10	ENSP00000234420	likely_benign	0.0991											0.189	0	0	0	0	0							0	[]	no_data	0	0					not_in_region	0	1	0	0	0	0	0	0	-1	0	0	0			0	1	VUS_low
chr2:47783340	['C', 'T']	chr2:47783340:C:T	MSH6	ENST00000234420	missense_variant	MODERATE		ENSP00000234420.5:p.Ala36Val	ENST00000234420.11:c.107C>T	NC_000002.12:g.47783340C>T	2025-01-10	ENSP00000234420	likely_benign	0.1388	set()	3.488745307637561e-05	4.646408326363721e-05	0	0	0	0	0	1.3200000000000002e-05	1.3410000000000004e-05	0.184	0	0	0	0	0	140779	Conflicting_classifications_of_pathogenicity	Uncertain_significance(5)|Benign(2)|Likely_benign(9)	['Likely benign', 'Likely benign', 'Likely benign', 'Likely benign', 'Uncertain significance', 'Benign', 'Likely benign', 'Uncertain significance', 'Uncertain significance', 'Likely benign', 'Benign', 'Uncertain significance', 'Uncertain significance', 'Likely benign', 'Uncertain significance', 'Likely benign', 'Likely benign']	['Ambry Genetics', "Women's Health and Genetics/Laboratory Corporation of America, LabCorp", 'Color Diagnostics, LLC DBA Color Health', 'Center for Genomic Medicine, Rigshospitalet, Copenhagen University Hospital', 'Department of Pathology and Laboratory Medicine, Sinai Health System', 'Laboratory of Molecular Epidemiology of Birth Defects, West China Second University Hospital, Sichuan University', 'Labcorp Genetics (formerly Invitae), Labcorp', 'Institute for Biomarker Research, Medical Diagnostic Laboratories, L.L.C.', 'Counsyl', 'Myriad Genetics, Inc.', 'Mendelics', "CHEO Genetics Diagnostic Laboratory, Children's Hospital of Eastern Ontario", 'PreventionGenetics, part of Exact Sciences', 'GeneDx', 'Sema4, Sema4', 'CeGaT Center for Human Genetics Tuebingen', 'Quest Diagnostics Nichols Institute San Juan Capistrano']	['2021', '2018', '2020', '2024', '-', '2022', '2025', '2023', '2016', '2023', '2023', '2021', '2023', '2021', '2021', '2023', '2022']	7	['Benign', 'Uncertain significance']	No_clingen_labs	0	0					not_in_region	0	1	0	0	0	0	0	0	-1	0	0	0	VUS	2.2573780840495696	0	1	VUS_low
chr2:47783344	['C', 'T']	chr2:47783344:C:T	MSH6	ENST00000234420	synonymous_variant	LOW		ENSP00000234420.5:p.Ala37=	ENST00000234420.11:c.111C>T	NC_000002.12:g.47783344C>T	2025-01-10	ENSP00000234420			set()	6.977782739756615e-06	0	2.3783475241402278e-05	0	0	0	0	0	0	0.037	0	0	0	0	0	416190	Likely_benign		['Likely benign', 'Likely benign', 'Likely benign', 'Likely benign', 'Likely benign', 'Likely benign']	['All of Us Research Program, National Institutes of Health', 'Ambry Genetics', 'Labcorp Genetics (formerly Invitae), Labcorp', 'GeneDx', 'Color Diagnostics, LLC DBA Color Health', "Women's Health and Genetics/Laboratory Corporation of America, LabCorp"]	['2023', '2021', '2024', '2017', '2017', '2022']	5	['Benign']	No_clingen_labs	0	0					not_in_region	0	1	0	0	0	0	-1	0	-1	0	0	0	VUS	8.707262651693917e-05	0	-1	benign
chr2:47783346	['C', 'T']	chr2:47783346:C:T	MSH6	ENST00000234420	missense_variant	MODERATE		ENSP00000234420.5:p.Pro38Leu	ENST00000234420.11:c.113C>T	NC_000002.12:g.47783346C>T	2025-01-10	ENSP00000234420	likely_benign	0.124											0.226	0	0	0	0	0	479864	Uncertain_significance		['Uncertain significance', 'Uncertain significance', 'Uncertain significance', 'Uncertain significance', 'Uncertain significance']	['Baylor Genetics', 'Ambry Genetics', "Women's Health and Genetics/Laboratory Corporation of America, LabCorp", 'Color Diagnostics, LLC DBA Color Health', 'Labcorp Genetics (formerly Invitae), Labcorp']	['2023', '2020', '2020', '2020', '2024']	4	['Uncertain significance']	No_clingen_labs	0	0					not_in_region	0	1	0	0	0	0	0	0	-1	0	0	0	VUS	0.00011855	0	1	VUS_low
chr2:47783347	['C', 'T']	chr2:47783347:C:T	MSH6	ENST00000234420	synonymous_variant	LOW		ENSP00000234420.5:p.Pro38=	ENST00000234420.11:c.114C>T	NC_000002.12:g.47783347C>T	2025-01-10	ENSP00000234420													0.022	0	0	0	0	0	184795	Likely_benign		['Likely benign', 'Likely benign', 'Likely benign']	['Color Diagnostics, LLC DBA Color Health', 'Ambry Genetics', 'Labcorp Genetics (formerly Invitae), Labcorp']	['2018', '2014', '2025']	3	['Benign']	No_clingen_labs	0	0					not_in_region	0	1	0	0	0	0	-1	0	-1	0	0	0	VUS	4.509899772794377e-10	0	-1	benign
chr2:47783348	['G', 'A']	chr2:47783348:G:A	MSH6	ENST00000234420	missense_variant	MODERATE		ENSP00000234420.5:p.Gly39Arg	ENST00000234420.11:c.115G>A	NC_000002.12:g.47783348G>A	2025-01-10	ENSP00000234420	likely_benign	0.171	set()	6.977393245883338e-06	0	2.3777820049457867e-05	0	0	0	0	0	0	0.138	0	0	0	0	0	483766	Conflicting_classifications_of_pathogenicity	Uncertain_significance(3)|Likely_benign(1)	['Uncertain significance', 'Likely benign', 'Uncertain significance', 'Uncertain significance']	['Color Diagnostics, LLC DBA Color Health', 'Ambry Genetics', 'Labcorp Genetics (formerly Invitae), Labcorp', 'GeneDx']	['2020', '2018', '2023', '2019']	4	['Benign', 'Uncertain significance']	No_clingen_labs	0	0					not_in_region	0	1	0	0	0	0	0	0	-1	0	0	0	VUS	7.26544997050948e-24	0	1	VUS_low
chr2:47783348	['G', 'C']	chr2:47783348:G:C	MSH6	ENST00000234420	missense_variant	MODERATE		ENSP00000234420.5:p.Gly39Arg	ENST00000234420.11:c.115G>C	NC_000002.12:g.47783348G>C	2025-01-10	ENSP00000234420	likely_benign	0.171	set()	2.093217973765001e-05	0	0	0	0.000983607	0	0	0.00026754	0.0002675	0.009	0	0	0	0	0	410476	Conflicting_classifications_of_pathogenicity	Uncertain_significance(2)|Likely_benign(5)	['Uncertain significance', 'Uncertain significance', 'Likely benign', 'Likely benign', 'Likely benign', 'Likely benign', 'Likely benign']	['Myriad Genetics, Inc.', 'Counsyl', 'Labcorp Genetics (formerly Invitae), Labcorp', "Women's Health and Genetics/Laboratory Corporation of America, LabCorp", 'Ambry Genetics', 'Color Diagnostics, LLC DBA Color Health', 'GeneDx']	['2023', '2018', '2025', '2021', '2019', '2017', '2018']	5	['Benign', 'Uncertain significance']	No_clingen_labs	0	0					not_in_region	0	0	0	-4	0	0	-1	0	-1	0	0	0	VUS	0.00228162	0	-5	benign
chr2:47783349	['G', 'A']	chr2:47783349:G:A	MSH6	ENST00000234420	missense_variant	MODERATE		ENSP00000234420.5:p.Gly39Glu	ENST00000234420.11:c.116G>A	NC_000002.12:g.47783349G>A	2025-01-10	ENSP00000234420	likely_benign	0.1167	set()	0.1879321181646763	0.179187	0.214677	0.23977	0.2117028270874424	0.146016	0.1753488372093023	0.225552	0.2255527900000059	0.163	0	0	0	0	0	36581	Benign		['Benign', 'Likely benign', 'Benign', 'Benign', 'Benign', 'Benign', 'Benign', 'Benign', 'Benign', 'Benign', 'Benign', 'Benign', 'Benign', 'Benign', 'Benign', 'Benign', 'Benign', 'Benign', 'Benign', 'Benign', 'Benign', 'Benign', 'Benign', 'Benign', 'Benign', 'Benign', 'Benign', 'Benign']	['Institute of Human Genetics, University of Leipzig Medical Center', 'Illumina Laboratory Services, Illumina', 'Sema4, Sema4', 'International Society for Gastrointestinal Hereditary Tumours (InSiGHT)', 'ARUP Laboratories, Molecular Genetics and Genomics, ARUP Laboratories', 'Breakthrough Genomics, Breakthrough Genomics', 'Joint Genome Diagnostic Labs from Nijmegen and Maastricht, Radboudumc and MUMC+', 'Mayo Clinic Laboratories, Mayo Clinic', 'Laboratory for Molecular Medicine, Mass General Brigham Personalized Medicine', 'Genomic Medicine Center of Excellence, King Faisal Specialist Hospital and Research Centre', 'Diagnostic Laboratory, Department of Genetics, University Medical Center Groningen', 'Labcorp Genetics (formerly Invitae), Labcorp', 'PreventionGenetics, part of Exact Sciences', 'Clinical Genetics, Academic Medical Center', 'Department of Pathology and Laboratory Medicine, Sinai Health System', 'KCCC/NGS Laboratory, Kuwait Cancer Control Center', 'IntelligeneCG', 'Color Diagnostics, LLC DBA Color Health', 'Ambry Genetics', 'GeneDx', 'Clinical Genetics DNA and cytogenetics Diagnostics Lab, Erasmus MC, Erasmus Medical Center', "Women's Health and Genetics/Laboratory Corporation of America, LabCorp", 'Mendelics', 'All of Us Research Program, National Institutes of Health', 'Pathway Genomics', 'Eurofins Ntd Llc (ga)', 'Clinical Genetics Laboratory, Department of Pathology, Netherlands Cancer Institute', 'Biesecker Lab/Clinical Genomics Section, National Institutes of Health']	['2019', '2017', '2019', '2013', '2023', '-', '-', '-', '2008', '2024', '-', '2025', '-', '-', '-', '2023', '2017', '2014', '2014', '2015', '2015', '2011', '2019', '2024', '2014', '2016', '-', '2012']	8	['Benign']	No_clingen_labs	0	0					not_in_region	0	0	-8	0	0	0	0	0	-1	0	0	0			0	-8	benign
chr2:47783350	['G', 'A']	chr2:47783350:G:A	MSH6	ENST00000234420	synonymous_variant	LOW		ENSP00000234420.5:p.Gly39=	ENST00000234420.11:c.117G>A	NC_000002.12:g.47783350G>A	2025-01-10	ENSP00000234420													0.06	0	0	0	0	0	237129	Conflicting_classifications_of_pathogenicity	Uncertain_significance(2)|Likely_benign(6)	['Likely benign', 'Uncertain significance', 'Uncertain significance', 'Likely benign', 'Likely benign', 'Likely benign', 'Likely benign', 'Likely benign']	['Labcorp Genetics (formerly Invitae), Labcorp', 'Sema4, Sema4', 'Quest Diagnostics Nichols Institute San Juan Capistrano', "Women's Health and Genetics/Laboratory Corporation of America, LabCorp", 'Color Diagnostics, LLC DBA Color Health', 'All of Us Research Program, National Institutes of Health', 'GeneDx', 'Ambry Genetics']	['2024', '2022', '2024', '2019', '2015', '2023', '2017', '2015']	7	['Benign', 'Uncertain significance']	No_clingen_labs	0	0					not_in_region	0	1	0	0	0	0	-1	0	-1	0	0	0	VUS	0.0162866	0	-1	VUS_low
chr2:47783357	['C', 'T']	chr2:47783357:C:T	MSH6	ENST00000234420	missense_variant	MODERATE		ENSP00000234420.5:p.Pro42Ser	ENST00000234420.11:c.124C>T	NC_000002.12:g.47783357C>T	2025-01-10	ENSP00000234420	likely_benign	0.0741	set()	0.000551114	0	0.00180677	0	0	0.000146391	0.000464253	0.00147988	0.00147912	0.012	0	0	0	0	0	89180	Conflicting_classifications_of_pathogenicity	Uncertain_significance(2)|Benign(1)|Likely_benign(9)	['Uncertain significance', 'Likely benign', 'Likely benign', 'Likely benign', 'Likely benign', 'Likely benign', 'Likely benign', 'Likely benign', 'Likely benign', 'Likely benign', 'Benign', 'Uncertain significance', 'Likely benign', 'Likely benign']	['Sema4, Sema4', 'Department of Pathology and Laboratory Medicine, Sinai Health System', 'Ambry Genetics', 'Labcorp Genetics (formerly Invitae), Labcorp', 'PreventionGenetics, part of Exact Sciences', 'Quest Diagnostics Nichols Institute San Juan Capistrano', 'Mendelics', 'Johns Hopkins Genomics, Johns Hopkins University', 'GeneDx', 'Color Diagnostics, LLC DBA Color Health', 'Myriad Genetics, Inc.', 'Counsyl', "Women's Health and Genetics/Laboratory Corporation of America, LabCorp", "CHEO Genetics Diagnostic Laboratory, Children's Hospital of Eastern Ontario"]	['2021', '-', '2018', '2025', '2022', '2022', '2019', '2022', '2020', '2015', '2023', '2016', '2021', '2021']	7	['Benign', 'Uncertain significance']	No_clingen_labs	0	0					not_in_region	0	0	0	-4	0	0	-1	0	-1	0	0	0	VUS	0.2599463540064887	0	-5	benign
chr2:47783361	['C', 'T']	chr2:47783361:C:T	MSH6	ENST00000234420	missense_variant	MODERATE		ENSP00000234420.5:p.Ser43Phe	ENST00000234420.11:c.128C>T	NC_000002.12:g.47783361C>T	2025-01-10	ENSP00000234420	likely_benign	0.1359											0.216	0	0	0	0	0	955381	Uncertain_significance		['Uncertain significance', 'Uncertain significance']	['Ambry Genetics', 'Labcorp Genetics (formerly Invitae), Labcorp']	['2023', '2024']	2	['Uncertain significance']	No_clingen_labs	0	0					not_in_region	0	1	0	0	0	0	0	0	-1	0	0	0			0	1	VUS_low
chr2:47783362	['C', 'T']	chr2:47783362:C:T	MSH6	ENST00000234420	synonymous_variant	LOW		ENSP00000234420.5:p.Ser43=	ENST00000234420.11:c.129C>T	NC_000002.12:g.47783362C>T	2025-01-10	ENSP00000234420													0.069	0	0	0	0	0	428358	Likely_benign		['Likely benign', 'Likely benign', 'Likely benign']	['Ambry Genetics', 'Color Diagnostics, LLC DBA Color Health', 'Labcorp Genetics (formerly Invitae), Labcorp']	['2015', '2017', '2024']	3	['Benign']	No_clingen_labs	0	0					not_in_region	0	1	0	0	0	0	-1	0	-1	0	0	0			0	-1	benign
chr2:47783366	['G', 'A']	chr2:47783366:G:A	MSH6	ENST00000234420	missense_variant	MODERATE		ENSP00000234420.5:p.Gly45Ser	ENST00000234420.11:c.133G>A	NC_000002.12:g.47783366G>A	2025-01-10	ENSP00000234420	likely_benign	0.0955											0.179	0	0	0	0	0	963713	Uncertain_significance		['Uncertain significance', 'Uncertain significance']	['Color Diagnostics, LLC DBA Color Health', 'Labcorp Genetics (formerly Invitae), Labcorp']	['2022', '2021']	2	['Uncertain significance']	No_clingen_labs	0	0					not_in_region	0	1	0	0	0	0	0	0	-1	0	0	0			0	1	VUS_low
chr2:47783368	['C', 'A']	chr2:47783368:C:A	MSH6	ENST00000234420	synonymous_variant	LOW		ENSP00000234420.5:p.Gly45=	ENST00000234420.11:c.135C>A	NC_000002.12:g.47783368C>A	2025-01-10	ENSP00000234420														0	0	0	0	0	231201	Conflicting_classifications_of_pathogenicity	Uncertain_significance(1)|Likely_benign(5)	['Uncertain significance', 'Likely benign', 'Likely benign', 'Likely benign', 'Likely benign', 'Likely benign']	['Quest Diagnostics Nichols Institute San Juan Capistrano', 'Ambry Genetics', 'Sema4, Sema4', 'Color Diagnostics, LLC DBA Color Health', 'All of Us Research Program, National Institutes of Health', 'Labcorp Genetics (formerly Invitae), Labcorp']	['2024', '2015', '2021', '2018', '2024', '2024']	6	['Benign', 'Uncertain significance']	No_clingen_labs	0	0					not_in_region	0	1	0	0	0	0	0	0	-1	0	0	0	VUS	9.62283151804561e-06	0	0	VUS_low
chr2:47783369	['G', 'A']	chr2:47783369:G:A	MSH6	ENST00000234420	missense_variant	MODERATE		ENSP00000234420.5:p.Gly46Arg	ENST00000234420.11:c.136G>A	NC_000002.12:g.47783369G>A	2025-01-10	ENSP00000234420	likely_benign	0.1452	set()	6.975738381907725e-06	1.5485149741398e-05	0	0	0	0	0	0	0	0.183	0	0	0	0	0	219577	Conflicting_classifications_of_pathogenicity	Uncertain_significance(7)|Benign(1)	['Uncertain significance', 'Uncertain significance', 'Uncertain significance', 'Benign', 'Uncertain significance', 'Uncertain significance', 'Uncertain significance', 'Uncertain significance']	['GeneDx', 'Ambry Genetics', 'Color Diagnostics, LLC DBA Color Health', 'Labcorp Genetics (formerly Invitae), Labcorp', 'Fulgent Genetics, Fulgent Genetics', 'Myriad Genetics, Inc.', 'Counsyl', 'All of Us Research Program, National Institutes of Health']	['2023', '2024', '2023', '2025', '2018', '2023', '2018', '2023']	6	['Benign', 'Uncertain significance']	No_clingen_labs	0	0					not_in_region	0	1	0	0	0	0	0	0	-1	0	0	0	VUS	3.769877690005506e-06	0	1	VUS_low
chr2:47783369	['G', 'C']	chr2:47783369:G:C	MSH6	ENST00000234420	missense_variant	MODERATE		ENSP00000234420.5:p.Gly46Arg	ENST00000234420.11:c.136G>C	NC_000002.12:g.47783369G>C	2025-01-10	ENSP00000234420	likely_benign	0.1452											0.022	0	0	0	0	0	216296	Conflicting_classifications_of_pathogenicity	Uncertain_significance(7)|Likely_benign(1)	['Uncertain significance', 'Likely benign', 'Uncertain significance', 'Uncertain significance', 'Uncertain significance', 'Uncertain significance', 'Uncertain significance', 'Uncertain significance']	['Institute for Biomarker Research, Medical Diagnostic Laboratories, L.L.C.', 'Labcorp Genetics (formerly Invitae), Labcorp', 'Ambry Genetics', 'Fulgent Genetics, Fulgent Genetics', 'Fulgent Genetics, Fulgent Genetics', 'Color Diagnostics, LLC DBA Color Health', 'All of Us Research Program, National Institutes of Health', 'Baylor Genetics']	['2024', '2024', '2023', '2024', '2018', '2019', '2024', '2024']	5	['Benign', 'Uncertain significance']	No_clingen_labs	0	0					not_in_region	0	1	0	0	0	0	-1	0	-1	0	0	0	VUS	4.891914063643382e-07	0	0	VUS_low
chr2:47783377	['G', 'A']	chr2:47783377:G:A	MSH6	ENST00000234420	synonymous_variant	LOW		ENSP00000234420.5:p.Ala48=	ENST00000234420.11:c.144G>A	NC_000002.12:g.47783377G>A	2025-01-10	ENSP00000234420													0.048	0	0	0	0	0	819249	Likely_benign		['Likely benign', 'Likely benign', 'Likely benign', 'Likely benign']	['Color Diagnostics, LLC DBA Color Health', 'Ambry Genetics', 'Labcorp Genetics (formerly Invitae), Labcorp', 'All of Us Research Program, National Institutes of Health']	['2019', '2019', '2024', '2023']	4	['Benign']	No_clingen_labs	0	0					not_in_region	0	1	0	0	0	0	-1	0	-1	0	0	0	VUS	2.075659490514589e-10	0	-1	benign
chr2:47783379	['C', 'T']	chr2:47783379:C:T	MSH6	ENST00000234420	missense_variant	MODERATE		ENSP00000234420.5:p.Ala49Val	ENST00000234420.11:c.146C>T	NC_000002.12:g.47783379C>T	2025-01-10	ENSP00000234420	likely_benign	0.1117	set()	6.977587987384521e-06	1.5487548011398836e-05	0	0	0	0	0	0	0	0.312	0	0	0	0	0	237135	Conflicting_classifications_of_pathogenicity	Uncertain_significance(5)|Benign(1)	['Benign', 'Uncertain significance', 'Uncertain significance', 'Uncertain significance', 'Uncertain significance', 'Uncertain significance']	['Labcorp Genetics (formerly Invitae), Labcorp', 'All of Us Research Program, National Institutes of Health', 'Ambry Genetics', 'Clinical Genetics Laboratory, Skane University Hospital Lund', 'Center for Genomic Medicine, Rigshospitalet, Copenhagen University Hospital', 'Color Diagnostics, LLC DBA Color Health']	['2025', '2023', '2024', '2022', '2023', '2023']	4	['Benign', 'Uncertain significance']	No_clingen_labs	0	0					not_in_region	0	1	0	0	0	0	0	0	-1	0	0	0	VUS	2.9975456493556603e-09	0	1	VUS_low
chr2:47783380	['C', 'T']	chr2:47783380:C:T	MSH6	ENST00000234420	synonymous_variant	LOW		ENSP00000234420.5:p.Ala49=	ENST00000234420.11:c.147C>T	NC_000002.12:g.47783380C>T	2025-01-10	ENSP00000234420			set()	4.883698215357138e-05	0.000108409	0	0	0	0	0	4.9929999999999984e-05	5.084999999999994e-05		0	0	0	0	0	184181	Conflicting_classifications_of_pathogenicity	Uncertain_significance(2)|Benign(1)|Likely_benign(8)	['Likely benign', 'Likely benign', 'Likely benign', 'Likely benign', 'Likely benign', 'Uncertain significance', 'Likely benign', 'Likely benign', 'Likely benign', 'Uncertain significance', 'Likely benign', 'Uncertain significance', 'Benign', 'Likely benign']	['Ambry Genetics', 'PreventionGenetics, part of Exact Sciences', 'Clinical Genetics, Academic Medical Center', "Women's Health and Genetics/Laboratory Corporation of America, LabCorp", 'Center for Genomic Medicine, Rigshospitalet, Copenhagen University Hospital', 'Sema4, Sema4', 'All of Us Research Program, National Institutes of Health', 'Color Diagnostics, LLC DBA Color Health', 'Institute for Biomarker Research, Medical Diagnostic Laboratories, L.L.C.', 'Department of Pathology and Laboratory Medicine, Sinai Health System', 'Labcorp Genetics (formerly Invitae), Labcorp', 'Illumina Laboratory Services, Illumina', 'GeneDx', 'Genome Diagnostics Laboratory, Amsterdam University Medical Center']	['2016', '2017', '-', '2019', '2023', '2021', '2023', '2016', '2023', '-', '2025', '2018', '2015', '-']	6	['Benign', 'Uncertain significance']	No_clingen_labs	0	0					not_in_region	0	0	0	0	0	0	0	0	-1	0	0	0	VUS	0.0150486	0	-1	VUS_low
chr2:47783381	['T', 'C']	chr2:47783381:T:C	MSH6	ENST00000234420	missense_variant	MODERATE		ENSP00000234420.5:p.Trp50Arg	ENST00000234420.11:c.148T>C	NC_000002.12:g.47783381T>C	2025-01-10	ENSP00000234420	likely_benign	0.1363											0.011	0	0	0	0	0	187071	Conflicting_classifications_of_pathogenicity	Uncertain_significance(2)|Likely_benign(4)	['Uncertain significance', 'Uncertain significance', 'Uncertain significance', 'Likely benign', 'Likely benign', 'Likely benign', 'Likely benign']	['Department of Pathology and Laboratory Medicine, Sinai Health System', "Women's Health and Genetics/Laboratory Corporation of America, LabCorp", 'GeneDx', 'Ambry Genetics', 'All of Us Research Program, National Institutes of Health', 'Color Diagnostics, LLC DBA Color Health', 'Labcorp Genetics (formerly Invitae), Labcorp']	['-', '2022', '2023', '2019', '2023', '2018', '2024']	5	['Benign', 'Uncertain significance']	No_clingen_labs	0	0					not_in_region	0	1	0	0	0	0	-1	0	-1	0	0	0	VUS	1.0685865211336321e-19	0	0	VUS_low
chr2:47783383	['G', 'C']	chr2:47783383:G:C	MSH6	ENST00000234420	missense_variant	MODERATE		ENSP00000234420.5:p.Trp50Cys	ENST00000234420.11:c.150G>C	NC_000002.12:g.47783383G>C	2025-01-10	ENSP00000234420	likely_benign	0.2143											0.281	0	0	0	0	0	232287	Uncertain_significance		['Uncertain significance', 'Uncertain significance', 'Uncertain significance', 'Uncertain significance', 'Uncertain significance']	['Color Diagnostics, LLC DBA Color Health', 'All of Us Research Program, National Institutes of Health', 'Ambry Genetics', 'Sema4, Sema4', 'Labcorp Genetics (formerly Invitae), Labcorp']	['2023', '2023', '2024', '2021', '2024']	5	['Uncertain significance']	No_clingen_labs	0	0					not_in_region	0	1	0	0	0	0	0	0	-1	0	0	0	VUS	6.792706668939349e-16	0	1	VUS_low
chr2:47783384	['A', 'G']	chr2:47783384:A:G	MSH6	ENST00000234420	missense_variant	MODERATE		ENSP00000234420.5:p.Ser51Gly	ENST00000234420.11:c.151A>G	NC_000002.12:g.47783384A>G	2025-01-10	ENSP00000234420	likely_benign	0.0656											0.091	0	0	0	0	0	455144	Uncertain_significance		['Uncertain significance', 'Uncertain significance', 'Uncertain significance']	['Ambry Genetics', 'GeneDx', 'Labcorp Genetics (formerly Invitae), Labcorp']	['2020', '2022', '2024']	3	['Uncertain significance']	No_clingen_labs	0	0					not_in_region	0	1	0	0	0	0	-1	0	-1	0	0	0			0	0	VUS_low
chr2:47783387	['G', 'C']	chr2:47783387:G:C	MSH6	ENST00000234420	missense_variant	MODERATE		ENSP00000234420.5:p.Glu52Gln	ENST00000234420.11:c.154G>C	NC_000002.12:g.47783387G>C	2025-01-10	ENSP00000234420	likely_benign	0.1043											0.259	0	0	0	0	0	642314	Uncertain_significance		['Uncertain significance', 'Uncertain significance', 'Uncertain significance']	['Ambry Genetics', 'Labcorp Genetics (formerly Invitae), Labcorp', 'Color Diagnostics, LLC DBA Color Health']	['2024', '2018', '2021']	3	['Uncertain significance']	No_clingen_labs	0	0					not_in_region	0	1	0	0	0	0	0	0	-1	0	0	0			0	1	VUS_low
chr2:47783390	['G', 'GCTGGGC']	chr2:47783390:G:GCTGGGC	MSH6	ENST00000234420	inframe_insertion	MODERATE		ENSP00000234420.5:p.Gly56_Pro57dup	ENST00000234420.11:c.165_170dup	NC_000002.12:g.47783398_47783403dup	2025-01-10	ENSP00000234420																			418318	Uncertain_significance		['Uncertain significance', 'Uncertain significance', 'Uncertain significance', 'Uncertain significance', 'Uncertain significance', 'Uncertain significance', 'Uncertain significance']	['Ambry Genetics', 'GeneDx', 'All of Us Research Program, National Institutes of Health', 'Fulgent Genetics, Fulgent Genetics', 'Labcorp Genetics (formerly Invitae), Labcorp', 'Color Diagnostics, LLC DBA Color Health', 'Quest Diagnostics Nichols Institute San Juan Capistrano']	['2024', '2017', '2023', '2024', '2024', '2023', '2022']	6	['Uncertain significance']	No_clingen_labs	0	0					not_in_region	0	1	0	0	0	0	0	0	0	0	0	0	VUS	1.903003571280128e-05	0	1	VUS_low
chr2:47783394	['G', 'C']	chr2:47783394:G:C	MSH6	ENST00000234420	missense_variant	MODERATE		ENSP00000234420.5:p.Gly54Ala	ENST00000234420.11:c.161G>C	NC_000002.12:g.47783394G>C	2025-01-10	ENSP00000234420	likely_benign	0.0835	set()	6.977295879209054e-06	1.5485629335976214e-05	0	0	0	0	0	0	0	0.487	0	0	0	0	0	89208	Likely_benign		['Benign', 'Likely benign', 'Likely benign', 'Likely benign', 'Uncertain significance', 'Likely benign', 'Benign', 'Uncertain significance', 'Likely benign', 'Uncertain significance', 'Likely benign', 'Likely benign', 'Uncertain significance']	['Color Diagnostics, LLC DBA Color Health', 'GeneDx', 'Ambry Genetics', 'International Society for Gastrointestinal Hereditary Tumours (InSiGHT)', "Women's Health and Genetics/Laboratory Corporation of America, LabCorp", 'Labcorp Genetics (formerly Invitae), Labcorp', 'Mendelics', "CHEO Genetics Diagnostic Laboratory, Children's Hospital of Eastern Ontario", 'Laboratory for Molecular Medicine, Mass General Brigham Personalized Medicine', 'Sema4, Sema4', 'Counsyl', 'Myriad Genetics, Inc.', 'Quest Diagnostics Nichols Institute San Juan Capistrano']	['2016', '2020', '2019', '2013', '2022', '2024', '2019', '2022', '2019', '2021', '2017', '2023', '2022']	9	['Benign', 'Uncertain significance']	No_clingen_labs	0	0					not_in_region	0	1	0	0	0	0	0	0	-1	0	0	0	Benign	0.0863454	-4	-3	benign
chr2:47783397	['C', 'T']	chr2:47783397:C:T	MSH6	ENST00000234420	missense_variant	MODERATE		ENSP00000234420.5:p.Pro55Leu	ENST00000234420.11:c.164C>T	NC_000002.12:g.47783397C>T	2025-01-10	ENSP00000234420	likely_benign	0.1014											0.231	0	0	0	0	0	491878	Uncertain_significance		['Uncertain significance', 'Uncertain significance', 'Uncertain significance']	['Ambry Genetics', 'Labcorp Genetics (formerly Invitae), Labcorp', 'Color Diagnostics, LLC DBA Color Health']	['2023', '2023', '2023']	3	['Uncertain significance']	No_clingen_labs	0	0					not_in_region	0	1	0	0	0	0	0	0	-1	0	0	0			0	1	VUS_low
chr2:47783398	['T', 'C']	chr2:47783398:T:C	MSH6	ENST00000234420	synonymous_variant	LOW		ENSP00000234420.5:p.Pro55=	ENST00000234420.11:c.165T>C	NC_000002.12:g.47783398T>C	2025-01-10	ENSP00000234420													0.009	0	0	0	0	0	525898	Likely_benign		['Likely benign', 'Likely benign']	['Labcorp Genetics (formerly Invitae), Labcorp', 'Ambry Genetics']	['2024', '2023']	2	['Benign']	No_clingen_labs	0	0					not_in_region	0	1	0	0	0	0	-1	0	-1	0	0	0			0	-1	benign
chr2:47783398	['T', 'TGGGCCC']	chr2:47783398:T:TGGGCCC	MSH6	ENST00000234420	inframe_insertion	MODERATE		ENSP00000234420.5:p.Gly56_Pro57dup	ENST00000234420.11:c.166_171dup	NC_000002.12:g.47783399_47783404dup	2025-01-10	ENSP00000234420			set()	2.094182361400031e-05	1.5492826821181793e-05	4.75873227372228e-05	0	0	0	0	7.89e-06	7.95e-06							184901	Conflicting_classifications_of_pathogenicity	Uncertain_significance(8)|Likely_benign(1)	['Uncertain significance', 'Likely benign', 'Uncertain significance', 'Uncertain significance', 'Uncertain significance', 'Uncertain significance', 'Uncertain significance', 'Uncertain significance', 'Uncertain significance']	['Mayo Clinic Laboratories, Mayo Clinic', 'Labcorp Genetics (formerly Invitae), Labcorp', 'Color Diagnostics, LLC DBA Color Health', 'Ambry Genetics', 'Quest Diagnostics Nichols Institute San Juan Capistrano', 'Baylor Genetics', 'All of Us Research Program, National Institutes of Health', 'Center for Genomic Medicine, Rigshospitalet, Copenhagen University Hospital', 'GeneDx']	['2022', '2024', '2021', '2023', '2024', '2023', '2023', '2024', '2023']	7	['Benign', 'Uncertain significance']	No_clingen_labs	0	0					not_in_region	0	1	0	0	0	0	0	0	0	0	0	0	VUS	0.00178082	0	1	VUS_low
chr2:47783400	['G', 'A']	chr2:47783400:G:A	MSH6	ENST00000234420	missense_variant	MODERATE		ENSP00000234420.5:p.Gly56Glu	ENST00000234420.11:c.167G>A	NC_000002.12:g.47783400G>A	2025-01-10	ENSP00000234420	likely_benign	0.0903											0.137	0	0	0	0	0	801218	Uncertain_significance		['Uncertain significance', 'Uncertain significance', 'Uncertain significance', 'Uncertain significance']	['Color Diagnostics, LLC DBA Color Health', 'Quest Diagnostics Nichols Institute San Juan Capistrano', 'Ambry Genetics', 'Labcorp Genetics (formerly Invitae), Labcorp']	['2019', '2019', '2022', '2024']	4	['Uncertain significance']	No_clingen_labs	0	0					not_in_region	0	1	0	0	0	0	0	0	-1	0	0	0	VUS	5.056952584633011e-22	0	1	VUS_low
chr2:47783402	['C', 'G']	chr2:47783402:C:G	MSH6	ENST00000234420	missense_variant	MODERATE		ENSP00000234420.5:p.Pro57Ala	ENST00000234420.11:c.169C>G	NC_000002.12:g.47783402C>G	2025-01-10	ENSP00000234420	likely_benign	0.0596											0.219	0	0	0	0	0	629845	Conflicting_classifications_of_pathogenicity	Uncertain_significance(2)|Likely_benign(1)	['Uncertain significance', 'Uncertain significance', 'Likely benign']	['Ambry Genetics', 'Color Diagnostics, LLC DBA Color Health', 'Labcorp Genetics (formerly Invitae), Labcorp']	['2022', '2023', '2023']	3	['Benign', 'Uncertain significance']	No_clingen_labs	0	0					not_in_region	0	1	0	0	0	0	0	0	-1	0	0	0	VUS	0.0013839	0	1	VUS_low
chr2:47783403	['C', 'G']	chr2:47783403:C:G	MSH6	ENST00000234420	missense_variant	MODERATE		ENSP00000234420.5:p.Pro57Arg	ENST00000234420.11:c.170C>G	NC_000002.12:g.47783403C>G	2025-01-10	ENSP00000234420	likely_benign	0.0716											0.207	0	0	0	0	0	455151	Conflicting_classifications_of_pathogenicity	Uncertain_significance(4)|Likely_benign(1)	['Uncertain significance', 'Uncertain significance', 'Uncertain significance', 'Likely benign', 'Uncertain significance']	['GeneDx', 'Baylor Genetics', 'Ambry Genetics', 'Labcorp Genetics (formerly Invitae), Labcorp', 'Color Diagnostics, LLC DBA Color Health']	['2023', '2024', '2024', '2025', '2022']	5	['Benign', 'Uncertain significance']	No_clingen_labs	0	0					not_in_region	0	1	0	0	0	0	0	0	-1	0	0	0	VUS	0.00305616	0	1	VUS_low
chr2:47783403	['C', 'T']	chr2:47783403:C:T	MSH6	ENST00000234420	missense_variant	MODERATE		ENSP00000234420.5:p.Pro57Leu	ENST00000234420.11:c.170C>T	NC_000002.12:g.47783403C>T	2025-01-10	ENSP00000234420	likely_benign	0.0935											0.185	0	0	0	0	0	419118	Uncertain_significance		['Uncertain significance', 'Uncertain significance', 'Uncertain significance', 'Uncertain significance', 'Uncertain significance']	['GeneDx', 'Color Diagnostics, LLC DBA Color Health', 'Ambry Genetics', 'All of Us Research Program, National Institutes of Health', 'Labcorp Genetics (formerly Invitae), Labcorp']	['2024', '2021', '2022', '2024', '2023']	5	['Uncertain significance']	No_clingen_labs	0	0					not_in_region	0	1	0	0	0	0	0	0	-1	0	0	0			0	1	VUS_low
chr2:47783406	['G', 'T']	chr2:47783406:G:T	MSH6	ENST00000234420	missense_variant	MODERATE		ENSP00000234420.5:p.Arg58Met	ENST00000234420.11:c.173G>T	NC_000002.12:g.47783406G>T	2025-01-10	ENSP00000234420	likely_benign	0.1945											0.206	0	0	0	0	0	1779177	Uncertain_significance		['Uncertain significance']	['Ambry Genetics']	['2018']	1	['Uncertain significance']	No_clingen_labs	0	0					not_in_region	0	1	0	0	0	0	0	0	-1	0	0	0			0	1	VUS_low
chr2:47783408	['C', 'T']	chr2:47783408:C:T	MSH6	ENST00000234420	missense_variant	MODERATE		ENSP00000234420.5:p.Pro59Ser	ENST00000234420.11:c.175C>T	NC_000002.12:g.47783408C>T	2025-01-10	ENSP00000234420	likely_benign	0.0728	set()	6.982167544092388e-06	1.549714852467146e-05	0	0	0	0	0	0	0	0.213	0	0	0	0	0	423368	Conflicting_classifications_of_pathogenicity	Uncertain_significance(5)|Likely_benign(1)	['Uncertain significance', 'Uncertain significance', 'Likely benign', 'Uncertain significance', 'Uncertain significance', 'Uncertain significance']	['Color Diagnostics, LLC DBA Color Health', 'GeneDx', 'Labcorp Genetics (formerly Invitae), Labcorp', 'All of Us Research Program, National Institutes of Health', 'Baylor Genetics', 'Ambry Genetics']	['2023', '2017', '2024', '2024', '2024', '2024']	6	['Benign', 'Uncertain significance']	No_clingen_labs	0	0					not_in_region	0	1	0	0	0	0	0	0	-1	0	0	0	VUS	0.0069741	0	1	VUS_low
chr2:47783411	['T', 'C']	chr2:47783411:T:C	MSH6	ENST00000234420	synonymous_variant	LOW		ENSP00000234420.5:p.Leu60=	ENST00000234420.11:c.178T>C	NC_000002.12:g.47783411T>C	2025-01-10	ENSP00000234420			set()	6.287199262301953e-05	0.000124016	2.383222116301239e-05	0	0	0	0	6.116999999999999e-05	6.136999999999994e-05		0	0	0	0	0	135832	Benign/Likely_benign		['Likely benign', 'Likely benign', 'Likely benign', 'Benign', 'Likely benign', 'Likely benign', 'Likely benign', 'Benign', 'Likely benign', 'Benign', 'Likely benign', 'Likely benign', 'Likely benign', 'Likely benign']	["Women's Health and Genetics/Laboratory Corporation of America, LabCorp", 'Sema4, Sema4', 'Institute for Biomarker Research, Medical Diagnostic Laboratories, L.L.C.', 'Labcorp Genetics (formerly Invitae), Labcorp', 'Department of Pathology and Laboratory Medicine, Sinai Health System', 'Ambry Genetics', 'PreventionGenetics, part of Exact Sciences', 'GeneDx', 'CeGaT Center for Human Genetics Tuebingen', 'Myriad Genetics, Inc.', 'Color Diagnostics, LLC DBA Color Health', 'Counsyl', 'Center for Genomic Medicine, Rigshospitalet, Copenhagen University Hospital', 'Quest Diagnostics Nichols Institute San Juan Capistrano']	['2019', '2020', '2023', '2025', '-', '2015', '2017', '2014', '2024', '2023', '2015', '2016', '2023', '2022']	7	['Benign']	No_clingen_labs	0	0					not_in_region	0	0	0	0	0	0	0	0	-1	0	0	0	Benign	0.1411500175424955	-4	-5	benign
chr2:47783414	['G', 'A']	chr2:47783414:G:A	MSH6	ENST00000234420	missense_variant	MODERATE		ENSP00000234420.5:p.Ala61Thr	ENST00000234420.11:c.181G>A	NC_000002.12:g.47783414G>A	2025-01-10	ENSP00000234420	likely_benign	0.0846											0.196	0	0	0	0	0	393459	Uncertain_significance		['Uncertain significance', 'Likely benign']	['Ambry Genetics', 'Genetic Laboratory, Instituto Nacional de Cancer']	['2022', '2016']	1	['Uncertain significance']	No_clingen_labs	0	0					not_in_region	0	1	0	0	0	0	0	0	-1	0	0	0	VUS	4.816269428792117e-07	0	1	VUS_low
chr2:47783415	['C', 'A']	chr2:47783415:C:A	MSH6	ENST00000234420	missense_variant	MODERATE		ENSP00000234420.5:p.Ala61Glu	ENST00000234420.11:c.182C>A	NC_000002.12:g.47783415C>A	2025-01-10	ENSP00000234420	likely_benign	0.1191											0.141	0	0	0	0	0	2708496	Uncertain_significance		['Uncertain significance']	['Labcorp Genetics (formerly Invitae), Labcorp']	['2024']	1	['Uncertain significance']	No_clingen_labs	0	0					not_in_region	0	1	0	0	0	0	0	0	-1	0	0	0			0	1	VUS_low
chr2:47783415	['C', 'T']	chr2:47783415:C:T	MSH6	ENST00000234420	missense_variant	MODERATE		ENSP00000234420.5:p.Ala61Val	ENST00000234420.11:c.182C>T	NC_000002.12:g.47783415C>T	2025-01-10	ENSP00000234420	likely_benign	0.1016	set()	2.792360102758852e-05	0	2.379932409919558e-05	0	0.000655738	0	0	0.00011603	0.0001158	0.172	0	0	0	0	0	630499	Benign/Likely_benign		['Likely benign', 'Likely benign', 'Benign', 'Likely benign']	['Color Diagnostics, LLC DBA Color Health', 'GeneDx', 'Labcorp Genetics (formerly Invitae), Labcorp', 'Ambry Genetics']	['2016', '2019', '2024', '2022']	4	['Benign']	No_clingen_labs	0	0					not_in_region	0	0	0	0	0	0	0	0	-1	0	0	0	VUS	0.4792235926418401	0	0	benign
chr2:47783416	['G', 'C']	chr2:47783416:G:C	MSH6	ENST00000234420	synonymous_variant	LOW		ENSP00000234420.5:p.Ala61=	ENST00000234420.11:c.183G>C	NC_000002.12:g.47783416G>C	2025-01-10	ENSP00000234420														0	0	0	0	0	416173	Likely_benign		['Likely benign', 'Likely benign', 'Likely benign', 'Likely benign']	['Ambry Genetics', 'Mendelics', 'Labcorp Genetics (formerly Invitae), Labcorp', 'Color Diagnostics, LLC DBA Color Health']	['2022', '2019', '2024', '2019']	3	['Benign']	No_clingen_labs	0	0					not_in_region	0	1	0	0	0	0	0	0	-1	0	0	0			0	0	benign
chr2:47783417	['C', 'T']	chr2:47783417:C:T	MSH6	ENST00000234420	missense_variant	MODERATE		ENSP00000234420.5:p.Arg62Cys	ENST00000234420.11:c.184C>T	NC_000002.12:g.47783417C>T	2025-01-10	ENSP00000234420	likely_benign	0.1396											0.288	0	0	0	0	0	439201	Uncertain_significance		['Uncertain significance', 'Uncertain significance', 'Uncertain significance', 'Uncertain significance', 'Uncertain significance', 'Uncertain significance', 'Uncertain significance', 'Uncertain significance']	['Baylor Genetics', 'Laboratorio de Genetica e Diagnostico Molecular, Hospital Israelita Albert Einstein', 'Mendelics', 'Quest Diagnostics Nichols Institute San Juan Capistrano', 'Color Diagnostics, LLC DBA Color Health', 'Fulgent Genetics, Fulgent Genetics', 'Ambry Genetics', 'Labcorp Genetics (formerly Invitae), Labcorp']	['2023', '2022', '2022', '2016', '2023', '2018', '2021', '2024']	5	['Uncertain significance']	No_clingen_labs	0	0					not_in_region	0	1	0	0	0	0	0	0	-1	0	0	0	VUS	3.3613227024837688e-06	0	1	VUS_low
chr2:47783419	['C', 'A']	chr2:47783419:C:A	MSH6	ENST00000234420	synonymous_variant	LOW		ENSP00000234420.5:p.Arg62=	ENST00000234420.11:c.186C>A	NC_000002.12:g.47783419C>A	2025-01-10	ENSP00000234420			set()	0.1265328640464817	0.1823368891094021	0.0542573	0.000958466	0.0564304	0.1241581259150805	0.133364	0.17958	0.1795799900000011		0	0	0	0	0	36584	Benign		['Benign', 'Benign', 'Benign', 'Benign', 'Benign', 'Benign', 'Benign', 'Benign', 'Benign', 'Benign', 'Benign', 'Benign', 'Benign', 'Benign', 'Benign', 'Benign', 'Benign', 'Benign', 'Benign', 'Benign', 'Benign']	['Eurofins Ntd Llc (ga)', 'Breakthrough Genomics, Breakthrough Genomics', 'Clinical Genetics Laboratory, Department of Pathology, Netherlands Cancer Institute', 'Clinical Genetics, Academic Medical Center', 'Laboratory for Molecular Medicine, Mass General Brigham Personalized Medicine', 'GeneDx', 'Clinical Genetics DNA and cytogenetics Diagnostics Lab, Erasmus MC, Erasmus Medical Center', 'KCCC/NGS Laboratory, Kuwait Cancer Control Center', 'PreventionGenetics, part of Exact Sciences', "Women's Health and Genetics/Laboratory Corporation of America, LabCorp", 'Ambry Genetics', 'Unidad de Gen??mica Garrahan, Hospital de Pediatr??a Garrahan', 'Joint Genome Diagnostic Labs from Nijmegen and Maastricht, Radboudumc and MUMC+', 'International Society for Gastrointestinal Hereditary Tumours (InSiGHT)', 'Labcorp Genetics (formerly Invitae), Labcorp', 'Color Diagnostics, LLC DBA Color Health', 'ARUP Laboratories, Molecular Genetics and Genomics, ARUP Laboratories', 'Mayo Clinic Laboratories, Mayo Clinic', 'Department of Pathology and Laboratory Medicine, Sinai Health System', 'Illumina Laboratory Services, Illumina', 'Diagnostic Laboratory, Department of Genetics, University Medical Center Groningen']	['2015', '-', '-', '-', '2011', '2015', '-', '2023', '-', '2011', '2014', '2024', '-', '2013', '2025', '2015', '2023', '-', '-', '2018', '-']	6	['Benign']	No_clingen_labs	0	0					not_in_region	0	0	-8	0	0	0	0	0	-1	0	0	0			0	-9	benign
chr2:47783419	['C', 'G']	chr2:47783419:C:G	MSH6	ENST00000234420	synonymous_variant	LOW		ENSP00000234420.5:p.Arg62=	ENST00000234420.11:c.186C>G	NC_000002.12:g.47783419C>G	2025-01-10	ENSP00000234420														0	0	0	0	0	379173	Likely_benign		['Likely benign']	['GeneDx']	['2016']	0	[]	No_clingen_labs	0	0					not_in_region	0	1	0	0	0	0	0	0	-1	0	0	0			0	0	VUS_low
chr2:47783419	['CT', 'AG']	chr2:47783419:CT:AG	MSH6	ENST00000234420	missense_variant	MODERATE		ENSP00000234420.5:p.Ser63Ala	ENST00000234420.11:c.186_187inv	NC_000002.12:g.47783419_47783420inv	2025-01-10	ENSP00000234420																			926791	Uncertain_significance		['Uncertain significance', 'Uncertain significance', 'Uncertain significance', 'Uncertain significance']	["Women's Health and Genetics/Laboratory Corporation of America, LabCorp", 'Color Diagnostics, LLC DBA Color Health', 'Labcorp Genetics (formerly Invitae), Labcorp', 'Ambry Genetics']	['2019', '2019', '2024', '2024']	3	['Uncertain significance']	No_clingen_labs	0	0					not_in_region	0	1	0	0	0	0	0	0	0	0	0	0			0	1	VUS_low
chr2:47783420	['T', 'C']	chr2:47783420:T:C	MSH6	ENST00000234420	missense_variant	MODERATE		ENSP00000234420.5:p.Ser63Pro	ENST00000234420.11:c.187T>C	NC_000002.12:g.47783420T>C	2025-01-10	ENSP00000234420	likely_benign	0.0617	set()	0.000216701	0	0.000739574	0	0	0	0	0.00053457	0.00053477	0.276	0	0	0	0.01	0.01	220796	Conflicting_classifications_of_pathogenicity	Uncertain_significance(5)|Likely_benign(6)	['Uncertain significance', 'Likely benign', 'Uncertain significance', 'Uncertain significance', 'Uncertain significance', 'Likely benign', 'Likely benign', 'Uncertain significance', 'Likely benign', 'Uncertain significance', 'Likely benign', 'Likely benign']	['Sema4, Sema4', 'Labcorp Genetics (formerly Invitae), Labcorp', 'PreventionGenetics, part of Exact Sciences', 'Fulgent Genetics, Fulgent Genetics', 'GeneDx', 'Myriad Genetics, Inc.', "Women's Health and Genetics/Laboratory Corporation of America, LabCorp", 'Counsyl', 'Color Diagnostics, LLC DBA Color Health', 'Baylor Genetics', 'Quest Diagnostics Nichols Institute San Juan Capistrano', 'Ambry Genetics']	['2021', '2025', '2024', '2018', '2018', '2023', '2023', '2018', '2016', '2024', '2024', '2022']	8	['Benign', 'Uncertain significance']	No_clingen_labs	0	0					not_in_region	0	0	0	-4	0	0	0	0	-1	0	0	0	VUS	0.7916150921987176	0	-4	benign
chr2:47783420	['T', 'G']	chr2:47783420:T:G	MSH6	ENST00000234420	missense_variant	MODERATE		ENSP00000234420.5:p.Ser63Ala	ENST00000234420.11:c.187T>G	NC_000002.12:g.47783420T>G	2025-01-10	ENSP00000234420	likely_benign	0.065	set()	6.99036727389657e-06	1.5501472639900792e-05	0	0	0	0	0	0	0	0.251	0	0	0	0	0	483775	Uncertain_significance		['Uncertain significance', 'Uncertain significance', 'Uncertain significance', 'Uncertain significance', 'Uncertain significance', 'Uncertain significance']	['Labcorp Genetics (formerly Invitae), Labcorp', 'GeneDx', 'Sema4, Sema4', 'Ambry Genetics', 'Quest Diagnostics Nichols Institute San Juan Capistrano', 'All of Us Research Program, National Institutes of Health']	['2021', '2023', '2021', '2022', '2018', '2023']	6	['Uncertain significance']	No_clingen_labs	0	0					not_in_region	0	1	0	0	0	0	0	0	-1	0	0	0	VUS	0.00257683	0	1	VUS_low
chr2:47783421	['C', 'A']	chr2:47783421:C:A	MSH6	ENST00000234420	missense_variant	MODERATE		ENSP00000234420.5:p.Ser63Tyr	ENST00000234420.11:c.188C>A	NC_000002.12:g.47783421C>A	2025-01-10	ENSP00000234420	likely_benign	0.1277											0.205	0	0	0.01	0	0.01	127566	Conflicting_classifications_of_pathogenicity	Uncertain_significance(7)|Benign(1)	['Uncertain significance', 'Uncertain significance', 'Uncertain significance', 'Uncertain significance', 'Uncertain significance', 'Benign', 'Uncertain significance', 'Uncertain significance']	['Color Diagnostics, LLC DBA Color Health', 'Baylor Genetics', 'Quest Diagnostics Nichols Institute San Juan Capistrano', 'Myriad Genetics, Inc.', 'GeneDx', 'Labcorp Genetics (formerly Invitae), Labcorp', 'Ambry Genetics', 'Counsyl']	['2018', '2023', '2019', '2023', '2022', '2025', '2023', '2018']	7	['Benign', 'Uncertain significance']	No_clingen_labs	0	0					not_in_region	0	1	0	0	0	0	0	0	-1	0	0	0	VUS	2.221968389503549e-05	0	1	VUS_low
chr2:47783421	['C', 'G']	chr2:47783421:C:G	MSH6	ENST00000234420	missense_variant	MODERATE		ENSP00000234420.5:p.Ser63Cys	ENST00000234420.11:c.188C>G	NC_000002.12:g.47783421C>G	2025-01-10	ENSP00000234420	likely_benign	0.0995	set()	6.978172277117177e-06	0	2.3783475241402278e-05	0	0	0	0	0	0	0.277	0	0	0	0	0	410430	Conflicting_classifications_of_pathogenicity	Uncertain_significance(5)|Likely_benign(2)	['Uncertain significance', 'Uncertain significance', 'Likely benign', 'Uncertain significance', 'Uncertain significance', 'Likely benign', 'Uncertain significance']	['All of Us Research Program, National Institutes of Health', 'Baylor Genetics', 'Labcorp Genetics (formerly Invitae), Labcorp', 'Ambry Genetics', "St. Jude Molecular Pathology, St. Jude Children's Research Hospital", 'Myriad Genetics, Inc.', 'Color Diagnostics, LLC DBA Color Health']	['2024', '2023', '2025', '2023', '2020', '2023', '2023']	6	['Benign', 'Uncertain significance']	No_clingen_labs	0	0					not_in_region	0	1	0	0	0	0	0	0	-1	0	0	0	VUS	0.000819903	0	1	VUS_low
chr2:47783421	['C', 'T']	chr2:47783421:C:T	MSH6	ENST00000234420	missense_variant	MODERATE		ENSP00000234420.5:p.Ser63Phe	ENST00000234420.11:c.188C>T	NC_000002.12:g.47783421C>T	2025-01-10	ENSP00000234420	likely_benign	0.1364											0.195	0	0	0	0	0	1053294	Uncertain_significance		['Uncertain significance']	['Labcorp Genetics (formerly Invitae), Labcorp']	['2024']	1	['Uncertain significance']	No_clingen_labs	0	0					not_in_region	0	1	0	0	0	0	0	0	-1	0	0	0	VUS	1.8459073217917088e-10	0	1	VUS_low
chr2:47783422	['C', 'T']	chr2:47783422:C:T	MSH6	ENST00000234420	synonymous_variant	LOW		ENSP00000234420.5:p.Ser63=	ENST00000234420.11:c.189C>T	NC_000002.12:g.47783422C>T	2025-01-10	ENSP00000234420														0	0	0	0	0	455161	Likely_benign		['Likely benign', 'Likely benign', 'Likely benign', 'Likely benign', 'Likely benign', 'Likely benign', 'Likely benign', 'Likely benign', 'Likely benign']	['All of Us Research Program, National Institutes of Health', 'GeneDx', 'Color Diagnostics, LLC DBA Color Health', 'Labcorp Genetics (formerly Invitae), Labcorp', 'KCCC/NGS Laboratory, Kuwait Cancer Control Center', 'Sema4, Sema4', 'Department of Pathology and Laboratory Medicine, Sinai Health System', 'Institute for Biomarker Research, Medical Diagnostic Laboratories, L.L.C.', 'Ambry Genetics']	['2023', '2018', '2018', '2024', '2023', '2020', '-', '2024', '2016']	6	['Benign']	No_clingen_labs	0	0					not_in_region	0	1	0	0	0	0	0	0	-1	0	0	0	VUS	2.9250863452742477	0	0	benign
chr2:47783423	['G', 'A']	chr2:47783423:G:A	MSH6	ENST00000234420	missense_variant	MODERATE		ENSP00000234420.5:p.Ala64Thr	ENST00000234420.11:c.190G>A	NC_000002.12:g.47783423G>A	2025-01-10	ENSP00000234420	likely_benign	0.078	set()	6.9768090865961545e-06	0	2.377329783187524e-05	0	0	0	0	0	0	0.079	0	0	0.01	0	0.01	140804	Uncertain_significance		['Uncertain significance', 'Uncertain significance', 'Uncertain significance', 'Uncertain significance']	['Color Diagnostics, LLC DBA Color Health', 'All of Us Research Program, National Institutes of Health', 'Labcorp Genetics (formerly Invitae), Labcorp', 'Ambry Genetics']	['2019', '2023', '2022', '2023']	4	['Uncertain significance']	No_clingen_labs	0	0					not_in_region	0	1	0	0	0	0	-1	0	-1	0	0	0	VUS	0.000141796	0	0	VUS_low
chr2:47783423	['G', 'C']	chr2:47783423:G:C	MSH6	ENST00000234420	missense_variant	MODERATE		ENSP00000234420.5:p.Ala64Pro	ENST00000234420.11:c.190G>C	NC_000002.12:g.47783423G>C	2025-01-10	ENSP00000234420	likely_benign	0.0814											0.165	0	0	0	0.01	0.01	127567	Conflicting_classifications_of_pathogenicity	Uncertain_significance(6)|Likely_benign(1)	['Uncertain significance', 'Uncertain significance', 'Uncertain significance', 'Likely benign', 'Uncertain significance', 'Uncertain significance', 'Uncertain significance']	['Color Diagnostics, LLC DBA Color Health', 'All of Us Research Program, National Institutes of Health', 'GeneDx', 'Labcorp Genetics (formerly Invitae), Labcorp', 'Ambry Genetics', 'Quest Diagnostics Nichols Institute San Juan Capistrano', 'PreventionGenetics, part of Exact Sciences']	['2023', '2023', '2014', '2024', '2024', '2018', '2023']	6	['Benign', 'Uncertain significance']	No_clingen_labs	0	0					not_in_region	0	1	0	0	0	0	0	0	-1	0	0	0	VUS	6.627712028895479e-07	0	1	VUS_low
chr2:47783426	['T', 'G']	chr2:47783426:T:G	MSH6	ENST00000234420	missense_variant	MODERATE		ENSP00000234420.5:p.Ser65Ala	ENST00000234420.11:c.193T>G	NC_000002.12:g.47783426T>G	2025-01-10	ENSP00000234420	likely_benign	0.0644											0.245	0	0	0	0.01	0.01	489974	Uncertain_significance		['Uncertain significance', 'Uncertain significance', 'Uncertain significance', 'Uncertain significance', 'Uncertain significance']	['Labcorp Genetics (formerly Invitae), Labcorp', 'GeneDx', 'All of Us Research Program, National Institutes of Health', 'Color Diagnostics, LLC DBA Color Health', 'Ambry Genetics']	['2024', '2024', '2023', '2023', '2024']	5	['Uncertain significance']	No_clingen_labs	0	0					not_in_region	0	1	0	0	0	0	0	0	-1	0	0	0	VUS	1.3620103910360371e-09	0	1	VUS_low
chr2:47783427	['C', 'T']	chr2:47783427:C:T	MSH6	ENST00000234420	missense_variant	MODERATE		ENSP00000234420.5:p.Ser65Leu	ENST00000234420.11:c.194C>T	NC_000002.12:g.47783427C>T	2025-01-10	ENSP00000234420	likely_benign	0.0822	set()	1.3961020829843078e-05	3.099045493987852e-05	0	0	0	0	0	5.14e-06	4.92e-06	0.305	0	0	0	0.02	0.02	89234	Likely_benign		['Likely benign', 'Benign', 'Likely benign', 'Uncertain significance', 'Likely benign', 'Uncertain significance']	['Ambry Genetics', 'Color Diagnostics, LLC DBA Color Health', 'International Society for Gastrointestinal Hereditary Tumours (InSiGHT)', 'Sema4, Sema4', 'Labcorp Genetics (formerly Invitae), Labcorp', 'GeneDx']	['2023', '2016', '2013', '2022', '2025', '2023']	6	['Benign', 'Uncertain significance']	No_clingen_labs	0	0					not_in_region	0	1	0	0	0	0	0	0	-1	0	0	0	VUS	0.1364223078033142	0	1	VUS_low
chr2:47783430	['C', 'T']	chr2:47783430:C:T	MSH6	ENST00000234420	missense_variant	MODERATE		ENSP00000234420.5:p.Pro66Leu	ENST00000234420.11:c.197C>T	NC_000002.12:g.47783430C>T	2025-01-10	ENSP00000234420	likely_benign	0.0717	set()	1.395907200089338e-05	1.5495707688970156e-05	2.378121284185493e-05	0	0	0	0	2.32e-06	1.87e-06	0.146	0	0	0	0.02	0.02	410493	Conflicting_classifications_of_pathogenicity	Uncertain_significance(3)|Benign(1)|Likely_benign(1)	['Uncertain significance', 'Uncertain significance', 'Likely benign', 'Benign', 'Uncertain significance']	['GeneDx', 'All of Us Research Program, National Institutes of Health', 'Ambry Genetics', 'Labcorp Genetics (formerly Invitae), Labcorp', 'Color Diagnostics, LLC DBA Color Health']	['2022', '2024', '2024', '2024', '2020']	5	['Benign', 'Uncertain significance']	No_clingen_labs	0	0					not_in_region	0	1	0	0	0	0	0	0	-1	0	0	0	VUS	6.171923612488564e-06	0	1	VUS_low
chr2:47783434	['C', 'G']	chr2:47783434:C:G	MSH6	ENST00000234420	synonymous_variant	LOW		ENSP00000234420.5:p.Pro67=	ENST00000234420.11:c.201C>G	NC_000002.12:g.47783434C>G	2025-01-10	ENSP00000234420														0	0	0.03	0	0.03	479907	Likely_benign		['Likely benign', 'Likely benign', 'Likely benign', 'Likely benign']	['Color Diagnostics, LLC DBA Color Health', 'Ambry Genetics', 'Labcorp Genetics (formerly Invitae), Labcorp', 'PreventionGenetics, part of Exact Sciences']	['2017', '2016', '2025', '2023']	3	['Benign']	No_clingen_labs	0	0					not_in_region	0	1	0	0	0	0	0	0	-1	0	0	0			0	0	benign
chr2:47783437	['G', 'A']	chr2:47783437:G:A	MSH6	ENST00000234420	synonymous_variant	LOW		ENSP00000234420.5:p.Lys68=	ENST00000234420.11:c.204G>A	NC_000002.12:g.47783437G>A	2025-01-10	ENSP00000234420			set()	2.0931595545756468e-05	0	7.13165026387106e-05	0	0	0	0	1.891e-05	1.924000000000001e-05		0	0	0	0.01	0.01	220526	Likely_benign		['Likely benign', 'Likely benign', 'Likely benign', 'Likely benign', 'Likely benign']	['Ambry Genetics', 'Labcorp Genetics (formerly Invitae), Labcorp', 'Color Diagnostics, LLC DBA Color Health', 'GeneDx', 'Mendelics']	['2017', '2024', '2018', '2018', '2019']	4	['Benign']	No_clingen_labs	0	0					not_in_region	0	1	0	0	0	0	0	0	-1	0	0	0	VUS	0.000233634	0	0	benign
chr2:47783438	['G', 'A']	chr2:47783438:G:A	MSH6	ENST00000234420	missense_variant	MODERATE		ENSP00000234420.5:p.Ala69Thr	ENST00000234420.11:c.205G>A	NC_000002.12:g.47783438G>A	2025-01-10	ENSP00000234420	likely_benign	0.0751											0.159	0	0	0.03	0	0.03	455174	Uncertain_significance		['Uncertain significance', 'Uncertain significance']	['Ambry Genetics', 'Labcorp Genetics (formerly Invitae), Labcorp']	['2023', '2024']	2	['Uncertain significance']	No_clingen_labs	0	0					not_in_region	0	1	0	0	0	0	0	0	-1	0	0	0	VUS	6.162253619519905e-06	0	1	VUS_low
chr2:47783439	['C', 'CGAA']	chr2:47783439:C:CGAA	MSH6	ENST00000234420	inframe_insertion	MODERATE		ENSP00000234420.5:p.Lys70dup	ENST00000234420.11:c.210_212dup	NC_000002.12:g.47783443_47783445dup	2025-01-10	ENSP00000234420																			455176	Uncertain_significance		['Uncertain significance', 'Uncertain significance', 'Uncertain significance', 'Uncertain significance']	['Color Diagnostics, LLC DBA Color Health', 'GeneDx', 'Labcorp Genetics (formerly Invitae), Labcorp', 'Ambry Genetics']	['2018', '2019', '2021', '2024']	4	['Uncertain significance']	No_clingen_labs	0	0					not_in_region	0	1	0	0	0	0	0	0	0	0	0	0			0	1	VUS_low
chr2:47783439	['C', 'T']	chr2:47783439:C:T	MSH6	ENST00000234420	missense_variant	MODERATE		ENSP00000234420.5:p.Ala69Val	ENST00000234420.11:c.206C>T	NC_000002.12:g.47783439C>T	2025-01-10	ENSP00000234420	likely_benign	0.0915											0.181	0	0	0.44	0.05	0.44	568384	Uncertain_significance		['Uncertain significance', 'Uncertain significance', 'Uncertain significance']	['Ambry Genetics', 'Labcorp Genetics (formerly Invitae), Labcorp', 'All of Us Research Program, National Institutes of Health']	['2023', '2023', '2023']	3	['Uncertain significance']	No_clingen_labs	0	0					not_in_region	0	1	0	0	0	0	0	1	0	0	0	0	VUS	8.689944546566742e-06	0	1	VUS_low
chr2:47783441	['A', 'G']	chr2:47783441:A:G	MSH6	ENST00000234420	missense_variant	MODERATE		ENSP00000234420.5:p.Lys70Glu	ENST00000234420.11:c.208A>G	NC_000002.12:g.47783441A>G	2025-01-10	ENSP00000234420	likely_benign	0.0783	set()	6.982460060328455e-06	0	2.379592613744527e-05	0	0	0	0	0	0	0.169	0	0	0	0.02	0.02	216304	Conflicting_classifications_of_pathogenicity	Uncertain_significance(5)|Benign(1)|Likely_benign(1)	['Uncertain significance', 'Benign', 'Likely benign', 'Uncertain significance', 'Uncertain significance', 'Likely benign', 'Likely benign', 'Uncertain significance', 'Uncertain significance']	['Quest Diagnostics Nichols Institute San Juan Capistrano', 'Labcorp Genetics (formerly Invitae), Labcorp', 'Clinical Genetics DNA and cytogenetics Diagnostics Lab, Erasmus MC, Erasmus Medical Center', 'GeneDx', 'Color Diagnostics, LLC DBA Color Health', 'Joint Genome Diagnostic Labs from Nijmegen and Maastricht, Radboudumc and MUMC+', 'Ambry Genetics', 'Baylor Genetics', 'All of Us Research Program, National Institutes of Health']	['2023', '2024', '-', '2022', '2023', '-', '2024', '2024', '2023']	7	['Benign', 'Uncertain significance']	No_clingen_labs	0	0					not_in_region	0	1	0	0	0	0	0	0	-1	0	0	0	VUS	3.948358804340304	0	1	VUS_low
chr2:47783447	['C', 'T']	chr2:47783447:C:T	MSH6	ENST00000234420	missense_variant	MODERATE		ENSP00000234420.5:p.Leu72Phe	ENST00000234420.11:c.214C>T	NC_000002.12:g.47783447C>T	2025-01-10	ENSP00000234420	likely_benign	0.07											0.232	0	0	0.01	0	0.01	820799	Uncertain_significance		['Uncertain significance', 'Uncertain significance', 'Uncertain significance', 'Uncertain significance', 'Uncertain significance']	['All of Us Research Program, National Institutes of Health', 'Ambry Genetics', 'Labcorp Genetics (formerly Invitae), Labcorp', 'Baylor Genetics', 'Color Diagnostics, LLC DBA Color Health']	['2024', '2023', '2025', '2023', '2021']	5	['Uncertain significance']	No_clingen_labs	0	0					not_in_region	0	1	0	0	0	0	0	0	-1	0	0	0	VUS	2.1746885632336745e-05	0	1	VUS_low
chr2:47783452	['C', 'G']	chr2:47783452:C:G	MSH6	ENST00000234420	missense_variant	MODERATE		ENSP00000234420.5:p.Asn73Lys	ENST00000234420.11:c.219C>G	NC_000002.12:g.47783452C>G	2025-01-10	ENSP00000234420	likely_benign	0.136											0.27	0	0	0	0.07	0.07							0	[]	no_data	0	0					not_in_region	0	1	0	0	0	0	0	0	-1	0	0	0			0	1	VUS_low
chr2:47783458	['G', 'A']	chr2:47783458:G:A	MSH6	ENST00000234420	synonymous_variant	LOW		ENSP00000234420.5:p.Gly75=	ENST00000234420.11:c.225G>A	NC_000002.12:g.47783458G>A	2025-01-10	ENSP00000234420														0	0	0.14	0	0.14	185622	Likely_benign		['Likely benign', 'Likely benign', 'Likely benign', 'Likely benign', 'Likely benign', 'Likely benign']	['Labcorp Genetics (formerly Invitae), Labcorp', 'Center for Genomic Medicine, Rigshospitalet, Copenhagen University Hospital', 'GeneDx', 'All of Us Research Program, National Institutes of Health', 'Ambry Genetics', 'Color Diagnostics, LLC DBA Color Health']	['2025', '2023', '2021', '2023', '2014', '2022']	5	['Benign']	No_clingen_labs	0	0					not_in_region	0	1	0	0	0	0	0	0	0	0	0	0	VUS	7.264863186430337e-05	0	1	benign
chr2:47783460	['T', 'C']	chr2:47783460:T:C	MSH6	ENST00000234420	missense_variant	MODERATE		ENSP00000234420.5:p.Leu76Pro	ENST00000234420.11:c.227T>C	NC_000002.12:g.47783460T>C	2025-01-10	ENSP00000234420	likely_benign	0.0545	set()	6.987534238917771e-06	0	2.3825407414466787e-05	0	0	0	0	0	0	0.37	0	0	0.02	0	0.02	135834	Uncertain_significance		['Uncertain significance', 'Uncertain significance', 'Uncertain significance', 'Uncertain significance']	['GeneDx', 'Fulgent Genetics, Fulgent Genetics', 'Ambry Genetics', 'Labcorp Genetics (formerly Invitae), Labcorp']	['2020', '2024', '2024', '2025']	3	['Uncertain significance']	No_clingen_labs	0	0					not_in_region	0	1	0	0	0	0	0	0	-1	0	0	0	VUS	3.24760745636215e-06	0	1	VUS_low
chr2:47783462	['C', 'T']	chr2:47783462:C:T	MSH6	ENST00000234420	missense_variant	MODERATE		ENSP00000234420.5:p.Arg77Trp	ENST00000234420.11:c.229C>T	NC_000002.12:g.47783462C>T	2025-01-10	ENSP00000234420	likely_benign	0.1723											0.452	0	0	0	0.03	0.03	455187	Conflicting_classifications_of_pathogenicity	Uncertain_significance(5)|Benign(2)	['Uncertain significance', 'Uncertain significance', 'Uncertain significance', 'Uncertain significance', 'Benign', 'Uncertain significance', 'Benign']	['Baylor Genetics', 'All of Us Research Program, National Institutes of Health', 'Color Diagnostics, LLC DBA Color Health', 'Ambry Genetics', 'Labcorp Genetics (formerly Invitae), Labcorp', 'Quest Diagnostics Nichols Institute San Juan Capistrano', 'Laboratory of Molecular Epidemiology of Birth Defects, West China Second University Hospital, Sichuan University']	['2023', '2023', '2023', '2023', '2024', '2017', '2022']	6	['Benign', 'Uncertain significance']	No_clingen_labs	0	0					not_in_region	0	1	0	0	0	0	0	0	-1	0	0	0	VUS	2.8416062263914917e-05	0	1	VUS_low
chr2:47783465	['A', 'C']	chr2:47783465:A:C	MSH6	ENST00000234420	synonymous_variant	LOW		ENSP00000234420.5:p.Arg78=	ENST00000234420.11:c.232A>C	NC_000002.12:g.47783465A>C	2025-01-10	ENSP00000234420			set()	6.998880179171333e-06	0	2.387888628874349e-05	0	0	0	0	0	0		0	0	0	0	0	455188	Likely_benign		['Likely benign', 'Likely benign', 'Likely benign']	['Ambry Genetics', 'Sema4, Sema4', 'Labcorp Genetics (formerly Invitae), Labcorp']	['2016', '2022', '2024']	3	['Benign']	No_clingen_labs	0	0					not_in_region	0	1	0	0	0	0	0	0	-1	0	0	0	VUS	1.1829602967472208e-11	0	0	benign
chr2:47783465	['A', 'G']	chr2:47783465:A:G	MSH6	ENST00000234420	missense_variant	MODERATE		ENSP00000234420.5:p.Arg78Gly	ENST00000234420.11:c.232A>G	NC_000002.12:g.47783465A>G	2025-01-10	ENSP00000234420	likely_benign	0.0745											0.259	0	0	0	0.11	0.11	455189	Uncertain_significance		['Uncertain significance', 'Uncertain significance', 'Uncertain significance', 'Uncertain significance', 'Uncertain significance', 'Uncertain significance', 'Uncertain significance']	['Color Diagnostics, LLC DBA Color Health', 'Labcorp Genetics (formerly Invitae), Labcorp', 'Ambry Genetics', 'Sema4, Sema4', 'GeneDx', 'Baylor Genetics', 'All of Us Research Program, National Institutes of Health']	['2023', '2025', '2024', '2022', '2020', '2023', '2023']	7	['Uncertain significance']	No_clingen_labs	0	0					not_in_region	0	1	0	0	0	0	0	0	0	0	0	0	VUS	1.121722516447932e-05	0	1	VUS_low
chr2:47783466	['G', 'A']	chr2:47783466:G:A	MSH6	ENST00000234420	missense_variant	MODERATE		ENSP00000234420.5:p.Arg78Lys	ENST00000234420.11:c.233G>A	NC_000002.12:g.47783466G>A	2025-01-10	ENSP00000234420	likely_benign	0.0845	set()	6.97826966825306e-06	1.5493306891422904e-05	0	0	0	0	0	0	0	0.194	0	0	0.32	0	0.32	220220	Uncertain_significance		['Uncertain significance', 'Uncertain significance', 'Uncertain significance', 'Uncertain significance', 'Uncertain significance', 'Uncertain significance']	['All of Us Research Program, National Institutes of Health', 'Labcorp Genetics (formerly Invitae), Labcorp', 'Illumina Laboratory Services, Illumina', 'Ambry Genetics', 'Cancer Genomics Group, Japanese Foundation For Cancer Research', "Women's Health and Genetics/Laboratory Corporation of America, LabCorp"]	['2023', '2024', '2018', '2022', '2019', '2020']	3	['Uncertain significance']	No_clingen_labs	0	0					not_in_region	0	1	0	0	0	0	0	1	0	0	0	0	VUS	1.2564078591458236e-08	0	1	VUS_low
chr2:47783467	['A', 'G']	chr2:47783467:A:G	MSH6	ENST00000234420	synonymous_variant	LOW		ENSP00000234420.5:p.Arg78=	ENST00000234420.11:c.234A>G	NC_000002.12:g.47783467A>G	2025-01-10	ENSP00000234420														0	0	0.97	0.13	0.97	455192	Conflicting_classifications_of_pathogenicity	Uncertain_significance(1)|Likely_benign(1)	['Likely benign', 'Uncertain significance']	['Ambry Genetics', 'Labcorp Genetics (formerly Invitae), Labcorp']	['2024', '2023']	2	['Benign', 'Uncertain significance']	No_clingen_labs	0	0					not_in_region	0	1	0	0	0	0	0	1	0	0	0	0			0	2	VUS_low
chr2:47783468	['T', 'C']	chr2:47783468:T:C	MSH6	ENST00000234420	missense_variant	MODERATE		ENSP00000234420.5:p.Ser79Pro	ENST00000234420.11:c.235T>C	NC_000002.12:g.47783468T>C	2025-01-10	ENSP00000234420	likely_benign	0.0609											0.164	0	0	0.11	0	0.11	233271	Uncertain_significance		['Uncertain significance', 'Uncertain significance', 'Uncertain significance', 'Uncertain significance']	['Institute for Clinical Genetics, University Hospital TU Dresden, University Hospital TU Dresden', 'Ambry Genetics', 'Color Diagnostics, LLC DBA Color Health', 'Labcorp Genetics (formerly Invitae), Labcorp']	['2021', '2022', '2019', '2024']	3	['Uncertain significance']	No_clingen_labs	0	0					not_in_region	0	1	0	0	0	0	0	0	0	0	0	0			0	1	VUS_low
chr2:47783469	['C', 'A']	chr2:47783469:C:A	MSH6	ENST00000234420	stop_gained	HIGH	HC	ENSP00000234420.5:p.Ser79Ter	ENST00000234420.11:c.236C>A	NC_000002.12:g.47783469C>A	2025-01-10	ENSP00000234420														0	0	0.72	0.09	0.72	2567456	Pathogenic		['Pathogenic', 'Pathogenic']	['Myriad Genetics, Inc.', 'Ambry Genetics']	['2023', '2023']	2	['Pathogenic']	No_clingen_labs	0	1					not_in_region	0	1	0	0	4	0	0	1	0	0	8	0			0	13	pathogenic
chr2:47783470	['G', 'C']	chr2:47783470:G:C	MSH6	ENST00000234420	synonymous_variant	LOW		ENSP00000234420.5:p.Ser79=	ENST00000234420.11:c.237G>C	NC_000002.12:g.47783470G>C	2025-01-10	ENSP00000234420			set()	6.980997724194742e-06	1.5499550513035123e-05	0	0	0	0	0	0	0		0	0	0	0.13	0.13	479911	Likely_benign		['Likely benign', 'Likely benign', 'Likely benign']	['Ambry Genetics', 'Labcorp Genetics (formerly Invitae), Labcorp', 'Color Diagnostics, LLC DBA Color Health']	['2016', '2024', '2018']	3	['Benign']	No_clingen_labs	0	0					not_in_region	0	1	0	0	0	0	0	0	0	0	0	0	VUS	0.000215795	0	1	benign
chr2:47783470	['G', 'T']	chr2:47783470:G:T	MSH6	ENST00000234420	synonymous_variant	LOW		ENSP00000234420.5:p.Ser79=	ENST00000234420.11:c.237G>T	NC_000002.12:g.47783470G>T	2025-01-10	ENSP00000234420														0	0	0	0.13	0.13	821172	Likely_benign		['Likely benign', 'Likely benign']	['Labcorp Genetics (formerly Invitae), Labcorp', 'Ambry Genetics']	['2024', '2019']	2	['Benign']	No_clingen_labs	0	0					not_in_region	0	1	0	0	0	0	0	0	0	0	0	0			0	1	benign
chr2:47783473	['A', 'G']	chr2:47783473:A:G	MSH6	ENST00000234420	synonymous_variant	LOW		ENSP00000234420.5:p.Val80=	ENST00000234420.11:c.240A>G	NC_000002.12:g.47783473A>G	2025-01-10	ENSP00000234420			set()	2.797515805964304e-05	4.6549155908639525e-05	2.384586035864174e-05	0	0	0	0	1.236e-05	1.243e-05		0	0	0	0.13	0.13	219856	Conflicting_classifications_of_pathogenicity	Uncertain_significance(1)|Benign(2)|Likely_benign(8)	['Uncertain significance', 'Benign', 'Likely benign', 'Likely benign', 'Likely benign', 'Uncertain significance', 'Likely benign', 'Likely benign', 'Likely benign', 'Likely benign', 'Likely benign', 'Benign']	['Department of Pathology and Laboratory Medicine, Sinai Health System', 'GeneDx', 'Counsyl', 'PreventionGenetics, part of Exact Sciences', 'Ambry Genetics', 'Illumina Laboratory Services, Illumina', "Women's Health and Genetics/Laboratory Corporation of America, LabCorp", 'Labcorp Genetics (formerly Invitae), Labcorp', 'Quest Diagnostics Nichols Institute San Juan Capistrano', 'All of Us Research Program, National Institutes of Health', 'Color Diagnostics, LLC DBA Color Health', 'Myriad Genetics, Inc.']	['-', '2015', '2016', '2018', '2015', '2018', '2019', '2025', '2023', '2023', '2016', '2023']	7	['Benign']	No_clingen_labs	0	0					not_in_region	0	1	0	0	0	0	0	0	0	0	0	0	VUS	0.0313646	0	1	benign
chr2:47783473	['A', 'T']	chr2:47783473:A:T	MSH6	ENST00000234420	synonymous_variant	LOW		ENSP00000234420.5:p.Val80=	ENST00000234420.11:c.240A>T	NC_000002.12:g.47783473A>T	2025-01-10	ENSP00000234420														0	0	0	0.13	0.13	925349	Likely_benign		['Likely benign', 'Likely benign', 'Likely benign', 'Likely benign']	['All of Us Research Program, National Institutes of Health', 'Color Diagnostics, LLC DBA Color Health', 'Labcorp Genetics (formerly Invitae), Labcorp', 'Ambry Genetics']	['2023', '2019', '2025', '2022']	4	['Benign']	No_clingen_labs	0	0					not_in_region	0	1	0	0	0	0	0	0	0	0	0	0	VUS	9.680069837967723e-12	0	1	benign
chr2:47783474	['G', 'A']	chr2:47783474:G:A	MSH6	ENST00000234420	missense_variant	MODERATE		ENSP00000234420.5:p.Ala81Thr	ENST00000234420.11:c.241G>A	NC_000002.12:g.47783474G>A	2025-01-10	ENSP00000234420	likely_benign	0.079	set()	6.979633429652275e-06	1.5496668216333488e-05	0	0	0	0	0	0	0	0.177	0	0	0.64	0.03	0.64	89282	Likely_benign		['Uncertain significance', 'Likely benign', 'Uncertain significance', 'Benign', 'Benign', 'Likely benign', 'Uncertain significance', 'Likely benign']	['CeGaT Center for Human Genetics Tuebingen', 'Ambry Genetics', "Women's Health and Genetics/Laboratory Corporation of America, LabCorp", 'All of Us Research Program, National Institutes of Health', 'Color Diagnostics, LLC DBA Color Health', 'International Society for Gastrointestinal Hereditary Tumours (InSiGHT)', 'GeneDx', 'Labcorp Genetics (formerly Invitae), Labcorp']	['2016', '2018', '2017', '2023', '2016', '2013', '2019', '2024']	6	['Benign', 'Uncertain significance']	No_clingen_labs	0	0					not_in_region	0	1	0	0	0	0	0	1	0	0	0	0	VUS	0.000936186	0	1	VUS_low
chr2:47783474	['GCGCCTGCTGCCCC', 'GT']	chr2:47783474:GCGCCTGCTGCCCC:GT	MSH6	ENST00000234420	protein_altering_variant	MODERATE		ENSP00000234420.5:p.Ala81_Pro85delinsVal	ENST00000234420.11:c.242_254delinsT	NC_000002.12:g.47783475_47783487delinsT	2025-01-10	ENSP00000234420																									0	[]	no_data	0	0					not_in_region	0	1	0	0	0	0	0	0	0	0	0	0			0	1	VUS_low
chr2:47783475	['C', 'T']	chr2:47783475:C:T	MSH6	ENST00000234420	missense_variant	MODERATE		ENSP00000234420.5:p.Ala81Val	ENST00000234420.11:c.242C>T	NC_000002.12:g.47783475C>T	2025-01-10	ENSP00000234420	likely_benign	0.0927	set()	4.190646477063195e-05	6.202319667555666e-05	4.760317989241681e-05	0	0	0	0	2.047e-05	2.0750000000000006e-05	0.216	0	0	0.32	0.01	0.32	127571	Conflicting_classifications_of_pathogenicity	Uncertain_significance(6)|Benign(1)|Likely_benign(3)	['Benign', 'Uncertain significance', 'Uncertain significance', 'Likely benign', 'Uncertain significance', 'Likely benign', 'Uncertain significance', 'Likely benign', 'Uncertain significance', 'Uncertain significance']	['Color Diagnostics, LLC DBA Color Health', 'Quest Diagnostics Nichols Institute San Juan Capistrano', 'GeneDx', 'Myriad Genetics, Inc.', 'Counsyl', 'Labcorp Genetics (formerly Invitae), Labcorp', "Women's Health and Genetics/Laboratory Corporation of America, LabCorp", 'Ambry Genetics', 'Baylor Genetics', 'Sema4, Sema4']	['2015', '2023', '2024', '2023', '2015', '2025', '2016', '2018', '2023', '2021']	8	['Benign', 'Uncertain significance']	No_clingen_labs	0	0					not_in_region	0	0	0	0	0	0	0	1	0	0	0	0	VUS	0.5116389901520298	0	0	VUS_low
chr2:47783476	['G', 'A']	chr2:47783476:G:A	MSH6	ENST00000234420	synonymous_variant	LOW		ENSP00000234420.5:p.Ala81=	ENST00000234420.11:c.243G>A	NC_000002.12:g.47783476G>A	2025-01-10	ENSP00000234420														0	0	0	0.03	0.03	1157250	Likely_benign		['Likely benign', 'Likely benign']	['Ambry Genetics', 'Labcorp Genetics (formerly Invitae), Labcorp']	['2020', '2019']	2	['Benign']	No_clingen_labs	0	0					not_in_region	0	1	0	0	0	0	0	0	-1	0	0	0			0	0	benign
chr2:47783479	['T', 'C']	chr2:47783479:T:C	MSH6	ENST00000234420	synonymous_variant	LOW		ENSP00000234420.5:p.Pro82=	ENST00000234420.11:c.246T>C	NC_000002.12:g.47783479T>C	2025-01-10	ENSP00000234420			set()	6.994963626189144e-06	0	0	0	0	7.323861139592794e-05	0	0	0		0	0	0.17	0	0.17	184546	Likely_benign		['Likely benign', 'Likely benign', 'Likely benign', 'Likely benign', 'Likely benign', 'Likely benign', 'Likely benign']	['Quest Diagnostics Nichols Institute San Juan Capistrano', "Women's Health and Genetics/Laboratory Corporation of America, LabCorp", 'GeneDx', 'Color Diagnostics, LLC DBA Color Health', 'Ambry Genetics', 'Labcorp Genetics (formerly Invitae), Labcorp', 'All of Us Research Program, National Institutes of Health']	['2017', '2021', '2020', '2018', '2014', '2024', '2023']	6	['Benign']	No_clingen_labs	0	0					not_in_region	0	1	0	0	0	0	0	0	0	0	0	0	VUS	1.4690586726712919e-09	0	1	benign
chr2:47783481	['C', 'A']	chr2:47783481:C:A	MSH6	ENST00000234420	missense_variant	MODERATE		ENSP00000234420.5:p.Ala83Asp	ENST00000234420.11:c.248C>A	NC_000002.12:g.47783481C>A	2025-01-10	ENSP00000234420	likely_benign	0.1849											0.071	0	0	0.01	0	0.01	419824	Uncertain_significance		['Uncertain significance', 'Uncertain significance', 'Uncertain significance', 'Uncertain significance', 'Uncertain significance']	['Baylor Genetics', 'Labcorp Genetics (formerly Invitae), Labcorp', 'All of Us Research Program, National Institutes of Health', 'GeneDx', 'Ambry Genetics']	['2023', '2024', '2023', '2016', '2024']	5	['Uncertain significance']	No_clingen_labs	0	0					not_in_region	0	1	0	0	0	0	-1	0	-1	0	0	0	VUS	9.30891686930707e-08	0	0	VUS_low
chr2:47783482	['T', 'G']	chr2:47783482:T:G	MSH6	ENST00000234420	synonymous_variant	LOW		ENSP00000234420.5:p.Ala83=	ENST00000234420.11:c.249T>G	NC_000002.12:g.47783482T>G	2025-01-10	ENSP00000234420														0	0	0	0.02	0.02	229968	Conflicting_classifications_of_pathogenicity	Uncertain_significance(1)|Benign(1)|Likely_benign(5)	['Likely benign', 'Likely benign', 'Likely benign', 'Likely benign', 'Likely benign', 'Uncertain significance', 'Benign']	['Counsyl', 'Ambry Genetics', 'Labcorp Genetics (formerly Invitae), Labcorp', 'All of Us Research Program, National Institutes of Health', 'Color Diagnostics, LLC DBA Color Health', 'Illumina Laboratory Services, Illumina', 'Myriad Genetics, Inc.']	['2018', '2015', '2024', '2023', '2017', '2018', '2023']	5	['Benign']	No_clingen_labs	0	0					not_in_region	0	1	0	0	0	0	0	0	-1	0	0	0	VUS	0.0055621	0	0	benign
chr2:47783483	['G', 'A']	chr2:47783483:G:A	MSH6	ENST00000234420	missense_variant	MODERATE		ENSP00000234420.5:p.Ala84Thr	ENST00000234420.11:c.250G>A	NC_000002.12:g.47783483G>A	2025-01-10	ENSP00000234420	likely_benign	0.0761											0.236	0	0	0	0	0	483769	Uncertain_significance		['Uncertain significance', 'Uncertain significance']	['Labcorp Genetics (formerly Invitae), Labcorp', 'Ambry Genetics']	['2020', '2019']	2	['Uncertain significance']	No_clingen_labs	0	0					not_in_region	0	1	0	0	0	0	0	0	-1	0	0	0	VUS	0.000346102	0	1	VUS_low
chr2:47783484	['C', 'T']	chr2:47783484:C:T	MSH6	ENST00000234420	missense_variant	MODERATE		ENSP00000234420.5:p.Ala84Val	ENST00000234420.11:c.251C>T	NC_000002.12:g.47783484C>T	2025-01-10	ENSP00000234420	likely_benign	0.0821											0.167	0	0	0	0.02	0.02	237159	Conflicting_classifications_of_pathogenicity	Uncertain_significance(4)|Benign(1)|Likely_benign(1)	['Uncertain significance', 'Uncertain significance', 'Benign', 'Likely benign', 'Uncertain significance', 'Uncertain significance', 'Uncertain significance']	['Color Diagnostics, LLC DBA Color Health', 'GeneDx', 'Labcorp Genetics (formerly Invitae), Labcorp', 'Ambry Genetics', 'Department of Pathology and Laboratory Medicine, Sinai Health System', 'All of Us Research Program, National Institutes of Health', 'Quest Diagnostics Nichols Institute San Juan Capistrano']	['2023', '2020', '2025', '2017', '-', '2024', '2024']	6	['Benign', 'Uncertain significance']	No_clingen_labs	0	0					not_in_region	0	1	0	0	0	0	0	0	-1	0	0	0	VUS	0.00942294	0	1	VUS_low
chr2:47783486	['C', 'T']	chr2:47783486:C:T	MSH6	ENST00000234420	missense_variant	MODERATE		ENSP00000234420.5:p.Pro85Ser	ENST00000234420.11:c.253C>T	NC_000002.12:g.47783486C>T	2025-01-10	ENSP00000234420	likely_benign	0.074											0.139	0	0	0.01	0.06	0.06	219868	Uncertain_significance		['Uncertain significance', 'Uncertain significance', 'Uncertain significance', 'Uncertain significance', 'Uncertain significance', 'Uncertain significance']	['Color Diagnostics, LLC DBA Color Health', 'GeneDx', 'Ambry Genetics', 'Mendelics', 'Laboratorio de Genetica e Diagnostico Molecular, Hospital Israelita Albert Einstein', 'Labcorp Genetics (formerly Invitae), Labcorp']	['2021', '2021', '2022', '2019', '2021', '2023']	4	['Uncertain significance']	No_clingen_labs	0	0					not_in_region	0	1	0	0	0	0	0	0	-1	0	0	0	VUS	2.0122667781192997e-09	0	1	VUS_low
chr2:47783487	['C', 'G']	chr2:47783487:C:G	MSH6	ENST00000234420	missense_variant	MODERATE		ENSP00000234420.5:p.Pro85Arg	ENST00000234420.11:c.254C>G	NC_000002.12:g.47783487C>G	2025-01-10	ENSP00000234420	likely_benign	0.1066											0.207	0	0	0	0.04	0.04							0	[]	no_data	0	0					not_in_region	0	1	0	0	0	0	0	0	-1	0	0	0			0	1	VUS_low
chr2:47783487	['C', 'T']	chr2:47783487:C:T	MSH6	ENST00000234420	missense_variant	MODERATE		ENSP00000234420.5:p.Pro85Leu	ENST00000234420.11:c.254C>T	NC_000002.12:g.47783487C>T	2025-01-10	ENSP00000234420	likely_benign	0.0995											0.195	0	0	0	0.07	0.07	410529	Uncertain_significance		['Uncertain significance', 'Uncertain significance', 'Uncertain significance', 'Uncertain significance', 'Uncertain significance']	['All of Us Research Program, National Institutes of Health', 'Labcorp Genetics (formerly Invitae), Labcorp', 'Ambry Genetics', 'Color Diagnostics, LLC DBA Color Health', 'GeneDx']	['2023', '2024', '2023', '2023', '2020']	5	['Uncertain significance']	No_clingen_labs	0	0					not_in_region	0	1	0	0	0	0	0	0	-1	0	0	0			0	1	VUS_low
chr2:47783488	['C', 'A']	chr2:47783488:C:A	MSH6	ENST00000234420	synonymous_variant	LOW		ENSP00000234420.5:p.Pro85=	ENST00000234420.11:c.255C>A	NC_000002.12:g.47783488C>A	2025-01-10	ENSP00000234420			set()	7.681778820637448e-05	0.000139526	0	0	0	0.000146542	0	7.241999999999997e-05	7.231999999999993e-05		0	0	0	0.07	0.07	89288	Benign/Likely_benign		['Benign', 'Benign', 'Likely benign', 'Likely benign', 'Likely benign', 'Likely benign', 'Benign', 'Likely benign', 'Likely benign', 'Likely benign', 'Likely benign', 'Likely benign']	['GeneDx', 'Myriad Genetics, Inc.', 'Quest Diagnostics Nichols Institute San Juan Capistrano', 'All of Us Research Program, National Institutes of Health', 'Ambry Genetics', 'Center for Genomic Medicine, Rigshospitalet, Copenhagen University Hospital', 'Labcorp Genetics (formerly Invitae), Labcorp', 'Genetic Services Laboratory, University of Chicago', 'Color Diagnostics, LLC DBA Color Health', "Women's Health and Genetics/Laboratory Corporation of America, LabCorp", 'Sema4, Sema4', 'Counsyl']	['2015', '2023', '2020', '2024', '2014', '2024', '2025', '2022', '2015', '2020', '2021', '2018']	8	['Benign']	No_clingen_labs	0	0					not_in_region	0	0	0	0	0	0	0	0	-1	0	0	0	VUS	0.6248022995535534	0	-1	benign
chr2:47783488	['C', 'G']	chr2:47783488:C:G	MSH6	ENST00000234420	synonymous_variant	LOW		ENSP00000234420.5:p.Pro85=	ENST00000234420.11:c.255C>G	NC_000002.12:g.47783488C>G	2025-01-10	ENSP00000234420			set()	5.586748233190871e-05	0	0.000190331	0	0	0	0	9.450999999999996e-05	9.379999999999992e-05		0	0	0.01	0.06	0.06	184666	Conflicting_classifications_of_pathogenicity	Uncertain_significance(1)|Likely_benign(6)	['Likely benign', 'Likely benign', 'Likely benign', 'Uncertain significance', 'Likely benign', 'Likely benign', 'Likely benign']	['Ambry Genetics', 'Color Diagnostics, LLC DBA Color Health', 'All of Us Research Program, National Institutes of Health', 'Sema4, Sema4', 'GeneDx', "Women's Health and Genetics/Laboratory Corporation of America, LabCorp", 'Labcorp Genetics (formerly Invitae), Labcorp']	['2016', '2015', '2023', '2021', '2021', '2023', '2024']	6	['Benign', 'Uncertain significance']	No_clingen_labs	0	0					not_in_region	0	0	0	0	0	0	0	0	-1	0	0	0	VUS	0.00663705	0	-1	VUS_low
chr2:47783490	['C', 'T']	chr2:47783490:C:T	MSH6	ENST00000234420	missense_variant	MODERATE		ENSP00000234420.5:p.Thr86Ile	ENST00000234420.11:c.257C>T	NC_000002.12:g.47783490C>T	2025-01-10	ENSP00000234420	likely_benign	0.0907	set()	2.095147638070229e-05	0	7.138777841233581e-05	0	0	0	0	1.893e-05	1.9250000000000004e-05	0.048	0	0	0	0.01	0.01	480918	Conflicting_classifications_of_pathogenicity	Uncertain_significance(5)|Benign(1)|Likely_benign(2)	['Uncertain significance', 'Uncertain significance', 'Benign', 'Likely benign', 'Likely benign', 'Uncertain significance', 'Uncertain significance', 'Uncertain significance']	['Baylor Genetics', "Women's Health and Genetics/Laboratory Corporation of America, LabCorp", 'Labcorp Genetics (formerly Invitae), Labcorp', 'Myriad Genetics, Inc.', 'Color Diagnostics, LLC DBA Color Health', 'Quest Diagnostics Nichols Institute San Juan Capistrano', 'GeneDx', 'Ambry Genetics']	['2023', '2022', '2024', '2023', '2016', '2021', '2024', '2024']	7	['Benign', 'Uncertain significance']	No_clingen_labs	0	0					not_in_region	0	1	0	0	0	0	-1	0	-1	0	0	0	VUS	3.271982269929119	0	0	VUS_low
chr2:47783493	['G', 'C']	chr2:47783493:G:C	MSH6	ENST00000234420	missense_variant	MODERATE	OS	ENSP00000234420.5:p.Ser87Thr	ENST00000234420.11:c.260G>C	NC_000002.12:g.47783493G>C	2025-01-10	ENSP00000234420	likely_benign	0.0705											0.145	0	0	0.55	0.95	0.95	428349	Conflicting_classifications_of_pathogenicity	Likely_pathogenic(2)|Uncertain_significance(2)	['Likely pathogenic', 'Uncertain significance', 'Uncertain significance', 'Likely pathogenic']	['GeneDx', 'Baylor Genetics', 'Labcorp Genetics (formerly Invitae), Labcorp', 'Ambry Genetics']	['2023', '2023', '2021', '2023']	4	['Pathogenic', 'Uncertain significance']	No_clingen_labs	0	1					not_in_region	0	1	0	0	0	0	0	1	0	0	0	0	VUS	0.000212936	0	1	VUS_low
chr2:47783497	['GC', 'TT']	chr2:47783497:GC:TT	MSH6	ENST00000234420	splice_donor_5th_base_variant	LOW			ENST00000234420.11:c.260+4_260+5delinsTT	NC_000002.12:g.47783497_47783498delinsTT		ENSP00000234420																			422685	Conflicting_classifications_of_pathogenicity	Uncertain_significance(1)|Likely_benign(2)	['Likely benign', 'Likely benign', 'Uncertain significance']	['GeneDx', 'Labcorp Genetics (formerly Invitae), Labcorp', 'Ambry Genetics']	['2016', '2024', '2024']	3	['Benign', 'Uncertain significance']	No_clingen_labs	0	0					not_in_region	0	1	0	0	0	0	0	0	0	0	0	0			0	1	VUS_low
chr2:47783500	['G', 'A']	chr2:47783500:G:A	MSH6	ENST00000234420	splice_region_variant	LOW			ENST00000234420.11:c.260+7G>A	NC_000002.12:g.47783500G>A		ENSP00000234420			set()	1.3957708144322702e-05	0	0	0	0	0.000146391	0	2.516e-05	2.5020000000000008e-05		0	0	0.19	0.09	0.19	379551	Conflicting_classifications_of_pathogenicity	Uncertain_significance(1)|Likely_benign(5)	['Likely benign', 'Likely benign', 'Uncertain significance', 'Likely benign', 'Likely benign', 'Likely benign']	['PreventionGenetics, part of Exact Sciences', 'GeneDx', "Women's Health and Genetics/Laboratory Corporation of America, LabCorp", 'Quest Diagnostics Nichols Institute San Juan Capistrano', 'Labcorp Genetics (formerly Invitae), Labcorp', 'Color Diagnostics, LLC DBA Color Health']	['2016', '2016', '2020', '2022', '2025', '2017']	4	['Benign']	No_clingen_labs	0	0					not_in_region	0	0	0	0	0	0	0	0	0	0	0	0	VUS	0.000596473	0	0	benign
chr2:47783504	['G', 'A']	chr2:47783504:G:A	MSH6	ENST00000234420	intron_variant	MODIFIER			ENST00000234420.11:c.260+11G>A	NC_000002.12:g.47783504G>A		ENSP00000234420														0	0	0.08	0.05	0.08	2084944	Likely_benign		['Likely benign']	['Labcorp Genetics (formerly Invitae), Labcorp']	['2024']	1	['Benign']	No_clingen_labs	0	0					not_in_region	0	1	0	0	0	0	0	0	-1	0	0	0			0	0	benign
chr2:47783504	['G', 'C']	chr2:47783504:G:C	MSH6	ENST00000234420	intron_variant	MODIFIER			ENST00000234420.11:c.260+11G>C	NC_000002.12:g.47783504G>C		ENSP00000234420			set()	6.978659259982972e-06	0	2.3777820049457867e-05	0	0	0	0	0	0		0	0	0.01	0.08	0.08	920228	Likely_benign		['Likely benign', 'Likely benign']	['Labcorp Genetics (formerly Invitae), Labcorp', 'Color Diagnostics, LLC DBA Color Health']	['2024', '2016']	2	['Benign']	No_clingen_labs	0	0					not_in_region	0	1	0	0	0	0	0	0	-1	0	0	0	VUS	8.173207812905307e-05	0	0	benign
chr2:47783505	['G', 'C']	chr2:47783505:G:C	MSH6	ENST00000234420	intron_variant	MODIFIER			ENST00000234420.11:c.260+12G>C	NC_000002.12:g.47783505G>C		ENSP00000234420			set()	6.97826966825306e-06	0	2.3772167546236862e-05	0	0	0	0	0	0		0	0	0.02	0.07	0.07	2092872	Likely_benign		['Likely benign']	['Labcorp Genetics (formerly Invitae), Labcorp']	['2022']	1	['Benign']	No_clingen_labs	0	0					not_in_region	0	1	0	0	0	0	0	0	-1	0	0	0	VUS	3.6973219744086664e-19	0	0	benign
chr2:47783509	['T', 'G']	chr2:47783509:T:G	MSH6	ENST00000234420	intron_variant	MODIFIER			ENST00000234420.11:c.260+16T>G	NC_000002.12:g.47783509T>G		ENSP00000234420			set()	3.332111559094999e-05	3.654837177003764e-05	5.862695667467901e-05	0	0	0	0	1.0780000000000002e-05	1.125e-05		0	0	0.03	0	0.03	491902	Likely_benign		['Likely benign', 'Likely benign']	['Labcorp Genetics (formerly Invitae), Labcorp', 'Color Diagnostics, LLC DBA Color Health']	['2022', '2015']	2	['Benign']	No_clingen_labs	0	0					not_in_region	0	1	0	0	0	0	0	0	-1	0	0	0			0	0	benign
chr2:47783513	['G', 'T']	chr2:47783513:G:T	MSH6	ENST00000234420	intron_variant	MODIFIER			ENST00000234420.11:c.260+20G>T	NC_000002.12:g.47783513G>T		ENSP00000234420														0	0	0.01	0.01	0.01	491903	Likely_benign		['Likely benign', 'Likely benign']	['Color Diagnostics, LLC DBA Color Health', 'Labcorp Genetics (formerly Invitae), Labcorp']	['2016', '2023']	2	['Benign']	No_clingen_labs	0	0					not_in_region	0	1	0	0	0	0	0	0	-1	0	0	0	VUS	0.000229407	0	0	benign
chr2:47783515	['C', 'G']	chr2:47783515:C:G	MSH6	ENST00000234420	intron_variant	MODIFIER			ENST00000234420.11:c.260+22C>G	NC_000002.12:g.47783515C>G		ENSP00000234420			set()	0.1298282032927702	0.1858897448850719	0.0563849	0.000982318	0.0582591	0.1264745408391817	0.1378816793893129	0.183081	0.1830801300000011		0	0	0	0	0	89295	Benign		['Benign', 'Benign', 'Benign', 'Benign', 'Uncertain significance', 'Benign', 'Benign', 'Benign', 'Benign', 'Benign', 'Benign']	['Clinical Genetics DNA and cytogenetics Diagnostics Lab, Erasmus MC, Erasmus Medical Center', 'Unidad de Gen??mica Garrahan, Hospital de Pediatr??a Garrahan', 'GeneDx', 'International Society for Gastrointestinal Hereditary Tumours (InSiGHT)', 'Department of Pathology and Laboratory Medicine, Sinai Health System', 'ARUP Laboratories, Molecular Genetics and Genomics, ARUP Laboratories', 'Mayo Clinic Laboratories, Mayo Clinic', 'Clinical Genetics Laboratory, Department of Pathology, Netherlands Cancer Institute', 'Color Diagnostics, LLC DBA Color Health', 'KCCC/NGS Laboratory, Kuwait Cancer Control Center', 'Breakthrough Genomics, Breakthrough Genomics']	['-', '2024', '2015', '2013', '-', '2018', '-', '-', '2017', '2023', '-']	3	['Benign']	No_clingen_labs	0	0					not_in_region	0	0	-8	0	0	0	0	0	-1	0	0	0			0	-9	benign
chr2:47783517	['A', 'G']	chr2:47783517:A:G	MSH6	ENST00000234420	intron_variant	MODIFIER			ENST00000234420.11:c.260+24A>G	NC_000002.12:g.47783517A>G		ENSP00000234420														0	0	0	0.01	0.01							0	[]	no_data	0	0					not_in_region	0	1	0	0	0	0	0	0	-1	0	0	0			0	0	VUS_low
chr2:47783521	['C', 'G']	chr2:47783521:C:G	MSH6	ENST00000234420	intron_variant	MODIFIER			ENST00000234420.11:c.260+28C>G	NC_000002.12:g.47783521C>G		ENSP00000234420			set()	7.242283347093672e-06	1.5979546180888464e-05	0	0	0	0	0	0	0		0	0	0.01	0	0.01							0	[]	no_data	0	0					not_in_region	0	1	0	0	0	0	0	0	-1	0	0	0			0	0	VUS_low
chr2:47783521	['CG', 'C']	chr2:47783521:CG:C	MSH6	ENST00000234420	intron_variant	MODIFIER			ENST00000234420.11:c.260+33del	NC_000002.12:g.47783526del		ENSP00000234420														0	0	0	0.01	0.01							0	[]	no_data	0	0					not_in_region	0	1	0	0	0	0	0	0	-1	0	0	0	VUS	2.8266081661109647e-05	0	0	VUS_low
chr2:47783524	['G', 'A']	chr2:47783524:G:A	MSH6	ENST00000234420	intron_variant	MODIFIER			ENST00000234420.11:c.260+31G>A	NC_000002.12:g.47783524G>A		ENSP00000234420			set()	6.98558175924891e-06	1.5507241881958875e-05	0	0	0	0	0	0	0		0	0	0	0.01	0.01							0	[]	no_data	0	0					not_in_region	0	1	0	0	0	0	0	0	-1	0	0	0	VUS	0.00475988	0	0	VUS_low
chr2:47783525	['G', 'A']	chr2:47783525:G:A	MSH6	ENST00000234420	intron_variant	MODIFIER			ENST00000234420.11:c.260+32G>A	NC_000002.12:g.47783525G>A		ENSP00000234420														0	0	0	0.01	0.01							0	[]	no_data	0	0					not_in_region	0	1	0	0	0	0	0	0	-1	0	0	0	VUS	0.000789761	0	0	VUS_low
chr2:47783526	['G', 'C']	chr2:47783526:G:C	MSH6	ENST00000234420	intron_variant	MODIFIER			ENST00000234420.11:c.260+33G>C	NC_000002.12:g.47783526G>C		ENSP00000234420			set()	6.987241297390964e-06	1.5507722845977298e-05	0	0	0	0	0	0	0		0	0	0	0	0							0	[]	no_data	0	0					not_in_region	0	1	0	0	0	0	0	0	-1	0	0	0			0	0	VUS_low
chr2:47783526	['G', 'T']	chr2:47783526:G:T	MSH6	ENST00000234420	intron_variant	MODIFIER			ENST00000234420.11:c.260+33G>T	NC_000002.12:g.47783526G>T		ENSP00000234420														0	0	0	0	0							0	[]	no_data	0	0					not_in_region	0	1	0	0	0	0	0	0	-1	0	0	0	VUS	1.5261740763801916	0	0	VUS_low
chr2:47783527	['C', 'T']	chr2:47783527:C:T	MSH6	ENST00000234420	intron_variant	MODIFIER			ENST00000234420.11:c.260+34C>T	NC_000002.12:g.47783527C>T		ENSP00000234420														0	0	0	0	0							0	[]	no_data	0	0					not_in_region	0	1	0	0	0	0	0	0	-1	0	0	0	VUS	0.00421218	0	0	VUS_low
chr2:47783528	['A', 'G']	chr2:47783528:A:G	MSH6	ENST00000234420	intron_variant	MODIFIER			ENST00000234420.11:c.260+35A>G	NC_000002.12:g.47783528A>G		ENSP00000234420														0	0	0	0	0							0	[]	no_data	0	0					not_in_region	0	1	0	0	0	0	0	0	-1	0	0	0			0	0	VUS_low
chr2:47783529	['T', 'A']	chr2:47783529:T:A	MSH6	ENST00000234420	intron_variant	MODIFIER			ENST00000234420.11:c.260+36T>A	NC_000002.12:g.47783529T>A		ENSP00000234420			set()	1.436637119829902e-05	1.5864957481913948e-05	0	0	0.0003465	0	0	2.39e-06	1.89e-06		0	0	0	0	0							0	[]	no_data	0	0					not_in_region	0	1	0	0	0	0	0	0	-1	0	0	0	VUS	3.732296213030826e-07	0	0	VUS_low
chr2:47783529	['TAG', 'AAA']	chr2:47783529:TAG:AAA	MSH6	ENST00000234420	intron_variant	MODIFIER			ENST00000234420.11:c.260+36_260+38delinsAAA	NC_000002.12:g.47783529_47783531delinsAAA		ENSP00000234420																									0	[]	no_data	0	0					not_in_region	0	1	0	0	0	0	0	0	0	0	0	0			0	1	VUS_low
chr2:47783533	['G', 'C']	chr2:47783533:G:C	MSH6	ENST00000234420	intron_variant	MODIFIER			ENST00000234420.11:c.260+40G>C	NC_000002.12:g.47783533G>C		ENSP00000234420			set()	3.50464014355006e-05	0	0.000119509	0	0	0	0	4.7029999999999975e-05	4.628999999999996e-05		0	0	0	0	0							0	[]	no_data	0	0					not_in_region	0	0	0	0	0	0	0	0	-1	0	0	0			0	-1	VUS_low
chr2:47783534	['GC', 'GTG']	chr2:47783534:GC:GTG	MSH6	ENST00000234420	intron_variant	MODIFIER			ENST00000234420.11:c.260+42delinsTG	NC_000002.12:g.47783535delinsTG		ENSP00000234420																									0	[]	no_data	0	0					not_in_region	0	1	0	0	0	0	0	0	0	0	0	0			0	1	VUS_low
chr2:47783535	['C', 'T']	chr2:47783535:C:T	MSH6	ENST00000234420	intron_variant	MODIFIER			ENST00000234420.11:c.260+42C>T	NC_000002.12:g.47783535C>T		ENSP00000234420			set()	7.236937328122738e-06	1.5950998532508135e-05	0	0	0	0	0	0	0		0	0	0	0	0							0	[]	no_data	0	0					not_in_region	0	1	0	0	0	0	0	0	-1	0	0	0	VUS	0.00183978	0	0	VUS_low
chr2:47783537	['G', 'A']	chr2:47783537:G:A	MSH6	ENST00000234420	intron_variant	MODIFIER			ENST00000234420.11:c.260+44G>A	NC_000002.12:g.47783537G>A		ENSP00000234420														0	0	0	0	0							0	[]	no_data	0	0					not_in_region	0	1	0	0	0	0	0	0	-1	0	0	0			0	0	VUS_low
chr2:47783542	['C', 'G']	chr2:47783542:C:G	MSH6	ENST00000234420	intron_variant	MODIFIER			ENST00000234420.11:c.260+49C>G	NC_000002.12:g.47783542C>G		ENSP00000234420			set()	1.4180374361883154e-05	3.141394150724092e-05	0	0	0	0	0	5.21e-06	4.949999999999999e-06		0	0	0	0	0							0	[]	no_data	0	0					not_in_region	0	1	0	0	0	0	0	0	-1	0	0	0	VUS	0.000161976	0	0	VUS_low
chr2:47783548	['A', 'C']	chr2:47783548:A:C	MSH6	ENST00000234420	intron_variant	MODIFIER			ENST00000234420.11:c.260+55A>C	NC_000002.12:g.47783548A>C		ENSP00000234420			{'AS_VQSR'}	7.691242751003707e-06	0	2.710614767429253e-05	0	0	0	0	0	0		0	0	0	0	0							0	[]	no_data	0	0					not_in_region	0	1	0	0	0	0	0	0	-1	0	0	0			0	0	VUS_low
chr2:47783548	['A', 'T']	chr2:47783548:A:T	MSH6	ENST00000234420	intron_variant	MODIFIER			ENST00000234420.11:c.260+55A>T	NC_000002.12:g.47783548A>T		ENSP00000234420			set()	2.307372825301112e-05	5.002501250625313e-05	0	0	0	0	0	1.328e-05	1.2680000000000002e-05		0	0	0	0	0							0	[]	no_data	0	0					not_in_region	0	1	0	0	0	0	0	0	-1	0	0	0	VUS	0.0354689	0	0	VUS_low
chr2:47783549	['C', 'T']	chr2:47783549:C:T	MSH6	ENST00000234420	intron_variant	MODIFIER			ENST00000234420.11:c.260+56C>T	NC_000002.12:g.47783549C>T		ENSP00000234420														0	0	0	0	0							0	[]	no_data	0	0					not_in_region	0	1	0	0	0	0	0	0	-1	0	0	0	VUS	0.00147403	0	0	VUS_low
chr2:47783560	['G', 'A']	chr2:47783560:G:A	MSH6	ENST00000234420	intron_variant	MODIFIER			ENST00000234420.11:c.260+67G>A	NC_000002.12:g.47783560G>A		ENSP00000234420														0	0	0	0	0							0	[]	no_data	0	0					not_in_region	0	1	0	0	0	0	0	0	-1	0	0	0			0	0	VUS_low
chr2:47783563	['G', 'A']	chr2:47783563:G:A	MSH6	ENST00000234420	intron_variant	MODIFIER			ENST00000234420.11:c.260+70G>A	NC_000002.12:g.47783563G>A		ENSP00000234420			set()	1.3988753042553789e-05	3.1053007483774806e-05	0	0	0	0	0	5.15e-06	4.929999999999999e-06		0	0	0	0	0							0	[]	no_data	0	0					not_in_region	0	1	0	0	0	0	0	0	-1	0	0	0	VUS	2.2384092670872903e-05	0	0	VUS_low
chr2:47783564	['C', 'G']	chr2:47783564:C:G	MSH6	ENST00000234420	intron_variant	MODIFIER			ENST00000234420.11:c.260+71C>G	NC_000002.12:g.47783564C>G		ENSP00000234420			set()	0.000175836	1.55938123752495e-05	0.000577006	0	0	0	0	0.00039751	0.00039786		0	0	0	0	0							0	[]	no_data	0	0					not_in_region	0	0	0	-4	0	0	0	0	-1	0	0	0	VUS	0.00561964	0	-5	benign
chr2:47783566	['C', 'T']	chr2:47783566:C:T	MSH6	ENST00000234420	intron_variant	MODIFIER			ENST00000234420.11:c.260+73C>T	NC_000002.12:g.47783566C>T		ENSP00000234420			set()	1.4192651045288747e-05	1.567840456555141e-05	0	0	0.00033761	0	0	2.3600000000000003e-06	1.88e-06		0	0	0	0	0							0	[]	no_data	0	0					not_in_region	0	1	0	0	0	0	0	0	-1	0	0	0	VUS	0.00969439	0	0	VUS_low
chr2:47783567	['G', 'A']	chr2:47783567:G:A	MSH6	ENST00000234420	intron_variant	MODIFIER			ENST00000234420.11:c.260+74G>A	NC_000002.12:g.47783567G>A		ENSP00000234420														0	0	0	0	0							0	[]	no_data	0	0					not_in_region	0	1	0	0	0	0	0	0	-1	0	0	0			0	0	VUS_low
chr2:47783574	['G', 'C']	chr2:47783574:G:C	MSH6	ENST00000234420	intron_variant	MODIFIER			ENST00000234420.11:c.260+81G>C	NC_000002.12:g.47783574G>C		ENSP00000234420														0	0	0	0	0							0	[]	no_data	0	0					not_in_region	0	1	0	0	0	0	0	0	-1	0	0	0			0	0	VUS_low
chr2:47783578	['T', 'TG']	chr2:47783578:T:TG	MSH6	ENST00000234420	intron_variant	MODIFIER			ENST00000234420.11:c.260+92dup	NC_000002.12:g.47783585dup		ENSP00000234420			set()	4.867601246105919e-05	2.184073734329271e-05	6.878998417830364e-05	0.000394322	0.000514403	0	0	1.823e-05	1.833e-05		0	0	0	0	0							0	[]	no_data	0	0					not_in_region	0	1	0	0	0	0	0	0	-1	0	0	0	VUS	0.00668562	0	0	VUS_low
chr2:47783579	['G', 'C']	chr2:47783579:G:C	MSH6	ENST00000234420	intron_variant	MODIFIER			ENST00000234420.11:c.260+86G>C	NC_000002.12:g.47783579G>C		ENSP00000234420			set()	2.794701246436756e-05	0	9.526985185538036e-05	0	0	0	0	3.2200000000000003e-05	3.1950000000000004e-05		0	0	0	0	0							0	[]	no_data	0	0					not_in_region	0	0	0	0	0	0	0	0	-1	0	0	0	VUS	1.217196858317853e-06	0	-1	VUS_low
chr2:47783580	['G', 'A']	chr2:47783580:G:A	MSH6	ENST00000234420	intron_variant	MODIFIER			ENST00000234420.11:c.260+87G>A	NC_000002.12:g.47783580G>A		ENSP00000234420			set()	6.984020560956532e-06	0	0	0	0	7.323861139592794e-05	0	0	0		0	0	0	0	0							0	[]	no_data	0	0					not_in_region	0	1	0	0	0	0	0	0	-1	0	0	0			0	0	VUS_low
chr2:47783581	['G', 'C']	chr2:47783581:G:C	MSH6	ENST00000234420	intron_variant	MODIFIER			ENST00000234420.11:c.260+88G>C	NC_000002.12:g.47783581G>C		ENSP00000234420														0	0	0	0	0							0	[]	no_data	0	0					not_in_region	0	1	0	0	0	0	0	0	-1	0	0	0			0	0	VUS_low
chr2:47783583	['G', 'A']	chr2:47783583:G:A	MSH6	ENST00000234420	intron_variant	MODIFIER			ENST00000234420.11:c.260+90G>A	NC_000002.12:g.47783583G>A		ENSP00000234420			{'AC0'}	0	0	0	0	0	0	0	0	0		0	0	0	0	0							0	[]	no_data	0	0					not_in_region	0	1	0	0	0	0	0	0	-1	0	0	0	VUS	0.00114893	0	0	VUS_low
chr2:47783584	['G', 'A']	chr2:47783584:G:A	MSH6	ENST00000234420	intron_variant	MODIFIER			ENST00000234420.11:c.260+91G>A	NC_000002.12:g.47783584G>A		ENSP00000234420			set()	0.000328217	0.000139505	4.759864819839116e-05	0	0	7.32171621027969e-05	0.000465116	0.0002534	0.000253		0	0	0	0	0							0	[]	no_data	0	0					not_in_region	0	0	0	-4	0	0	0	0	-1	0	0	0			0	-5	benign
chr2:47783584	['G', 'C']	chr2:47783584:G:C	MSH6	ENST00000234420	intron_variant	MODIFIER			ENST00000234420.11:c.260+91G>C	NC_000002.12:g.47783584G>C		ENSP00000234420			set()	8.380005307336694e-05	0	0.000261793	0	0	7.32171621027969e-05	0	0.00014584	0.00014602		0	0	0	0	0							0	[]	no_data	0	0					not_in_region	0	0	0	0	0	0	0	0	-1	0	0	0	VUS	1.0652638958149789e-06	0	-1	VUS_low
chr2:47783585	['G', 'A']	chr2:47783585:G:A	MSH6	ENST00000234420	intron_variant	MODIFIER			ENST00000234420.11:c.260+92G>A	NC_000002.12:g.47783585G>A		ENSP00000234420			set()	6.9849962281020365e-06	1.5504837509302902e-05	0	0	0	0	0	0	0		0	0	0	0	0							0	[]	no_data	0	0					not_in_region	0	1	0	0	0	0	0	0	-1	0	0	0	VUS	0.3120437115075949	0	0	VUS_low
chr2:47783593	['C', 'G']	chr2:47783593:C:G	MSH6	ENST00000234420	intron_variant	MODIFIER			ENST00000234420.11:c.260+100C>G	NC_000002.12:g.47783593C>G		ENSP00000234420			set()	1.3983471536643688e-05	0	0	0	0	7.333528894103843e-05	0.000465983	2.32e-06	1.87e-06		0	0	0	0	0							0	[]	no_data	0	0					not_in_region	0	1	0	0	0	0	0	0	-1	0	0	0			0	0	VUS_low
chr2:47783594	['C', 'T']	chr2:47783594:C:T	MSH6	ENST00000234420	intron_variant	MODIFIER			ENST00000234420.11:c.260+101C>T	NC_000002.12:g.47783594C>T		ENSP00000234420														0	0	0	0	0							0	[]	no_data	0	0					not_in_region	0	1	0	0	0	0	0	0	-1	0	0	0			0	0	VUS_low
chr2:47783595	['T', 'G']	chr2:47783595:T:G	MSH6	ENST00000234420	intron_variant	MODIFIER			ENST00000234420.11:c.260+102T>G	NC_000002.12:g.47783595T>G		ENSP00000234420			set()	7.0298769771529e-06	0	2.4039617289292755e-05	0	0	0	0	0	0		0	0	0	0	0							0	[]	no_data	0	0					not_in_region	0	1	0	0	0	0	0	0	-1	0	0	0			0	0	VUS_low
chr2:47783601	['T', 'C']	chr2:47783601:T:C	MSH6	ENST00000234420	intron_variant	MODIFIER			ENST00000234420.11:c.260+108T>C	NC_000002.12:g.47783601T>C		ENSP00000234420														0	0	0	0	0							0	[]	no_data	0	0					not_in_region	0	1	0	0	0	0	0	0	-1	0	0	0			0	0	VUS_low
chr2:47783604	['G', 'A']	chr2:47783604:G:A	MSH6	ENST00000234420	intron_variant	MODIFIER			ENST00000234420.11:c.260+111G>A	NC_000002.12:g.47783604G>A		ENSP00000234420			set()	6.98070533046659e-06	0	2.378800133212808e-05	0	0	0	0	0	0		0	0	0	0	0							0	[]	no_data	0	0					not_in_region	0	1	0	0	0	0	0	0	-1	0	0	0			0	0	VUS_low
chr2:47783604	['G', 'T']	chr2:47783604:G:T	MSH6	ENST00000234420	intron_variant	MODIFIER			ENST00000234420.11:c.260+111G>T	NC_000002.12:g.47783604G>T		ENSP00000234420			set()	2.792282132186636e-05	3.0985653642363585e-05	4.757600266425615e-05	0	0	0	0	9.52e-06	9.4e-06		0	0	0	0	0							0	[]	no_data	0	0					not_in_region	0	1	0	0	0	0	0	0	-1	0	0	0			0	0	VUS_low
chr2:47783608	['G', 'A']	chr2:47783608:G:A	MSH6	ENST00000234420	intron_variant	MODIFIER			ENST00000234420.11:c.260+115G>A	NC_000002.12:g.47783608G>A		ENSP00000234420			set()	0.000663269	4.648280136349551e-05	0.00202314	0	0	0	0.00325581	0.00167557	0.00167594		0	0	0	0	0							0	[]	no_data	0	0					not_in_region	0	0	0	-4	0	0	0	0	-1	0	0	0			0	-5	benign
chr2:47783633	['C', 'T']	chr2:47783633:C:T	MSH6	ENST00000234420	intron_variant	MODIFIER			ENST00000234420.11:c.260+140C>T	NC_000002.12:g.47783633C>T		ENSP00000234420			set()	1.3989731537051803e-05	3.103084465959163e-05	0	0	0	0	0	5.15e-06	4.929999999999999e-06		0	0	0	0	0							0	[]	no_data	0	0					not_in_region	0	1	0	0	0	0	0	0	-1	0	0	0			0	0	VUS_low
chr2:47783634	['T', 'C']	chr2:47783634:T:C	MSH6	ENST00000234420	intron_variant	MODIFIER			ENST00000234420.11:c.260+141T>C	NC_000002.12:g.47783634T>C		ENSP00000234420														0	0	0	0	0							0	[]	no_data	0	0					not_in_region	0	1	0	0	0	0	0	0	-1	0	0	0			0	0	VUS_low
chr2:47783635	['T', 'C']	chr2:47783635:T:C	MSH6	ENST00000234420	intron_variant	MODIFIER			ENST00000234420.11:c.260+142T>C	NC_000002.12:g.47783635T>C		ENSP00000234420														0	0	0	0	0							0	[]	no_data	0	0					not_in_region	0	1	0	0	0	0	0	0	-1	0	0	0			0	0	VUS_low
chr2:47783640	['G', 'A']	chr2:47783640:G:A	MSH6	ENST00000234420	intron_variant	MODIFIER			ENST00000234420.11:c.260+147G>A	NC_000002.12:g.47783640G>A		ENSP00000234420			set()	1.3965700240210044e-05	0	0	0	0	0.000146413	0	2.516e-05	2.5020000000000008e-05		0	0	0	0	0							0	[]	no_data	0	0					not_in_region	0	0	0	0	0	0	0	0	-1	0	0	0			0	-1	VUS_low
chr2:47783654	['A', 'G']	chr2:47783654:A:G	MSH6	ENST00000234420	intron_variant	MODIFIER			ENST00000234420.11:c.260+161A>G	NC_000002.12:g.47783654A>G		ENSP00000234420			set()	0.00097637	0	0.00317109	0	0	0.000441047	0.00046729	0.00273112	0.00273044		0	0	0	0	0							0	[]	no_data	0	0					not_in_region	0	0	-8	0	0	0	0	0	-1	0	0	0			0	-9	benign
chr2:47783664	['AT', 'A']	chr2:47783664:AT:A	MSH6	ENST00000234420	intron_variant	MODIFIER			ENST00000234420.11:c.260+174del	NC_000002.12:g.47783667del		ENSP00000234420														0	0	0	0	0							0	[]	no_data	0	0					not_in_region	0	1	0	0	0	0	0	0	-1	0	0	0			0	0	VUS_low
chr2:47784765	['T', 'C']	chr2:47784765:T:C	MSH6	ENST00000234420	intron_variant	MODIFIER			ENST00000234420.11:c.260+1272T>C	NC_000002.12:g.47784765T>C		ENSP00000234420			set()	0.000140532	0.000202234	9.610764055742432e-05	0	0	0.000147406	0.000468165	0.00011945	0.00011952		0	0	0	0	0							0	[]	no_data	0	0					not_in_region	0	0	0	0	0	0	0	0	-1	0	0	0			0	-1	VUS_low
chr2:47784766	['A', 'C']	chr2:47784766:A:C	MSH6	ENST00000234420	intron_variant	MODIFIER			ENST00000234420.11:c.260+1273A>C	NC_000002.12:g.47784766A>C		ENSP00000234420			set()	1.4036466740592058e-05	0	0	0	0	0	0	2.330000000000001e-06	1.87e-06		0	0	0	0	0							0	[]	no_data	0	0					not_in_region	0	1	0	0	0	0	0	0	-1	0	0	0			0	0	VUS_low
chr2:47784770	['C', 'A']	chr2:47784770:C:A	MSH6	ENST00000234420	intron_variant	MODIFIER			ENST00000234420.11:c.260+1277C>A	NC_000002.12:g.47784770C>A		ENSP00000234420			set()	0.000140256	0.000186312	0.000143823	0	0	7.367025195226167e-05	0.000466853	0.000107	0.00010709		0	0	0	0	0							0	[]	no_data	0	0					not_in_region	0	0	0	0	0	0	0	0	-1	0	0	0			0	-1	VUS_low
chr2:47784779	['C', 'T']	chr2:47784779:C:T	MSH6	ENST00000234420	intron_variant	MODIFIER			ENST00000234420.11:c.260+1286C>T	NC_000002.12:g.47784779C>T		ENSP00000234420														0	0	0	0	0							0	[]	no_data	0	0					not_in_region	0	1	0	0	0	0	0	0	-1	0	0	0			0	0	VUS_low
chr2:47784780	['G', 'C']	chr2:47784780:G:C	MSH6	ENST00000234420	intron_variant	MODIFIER			ENST00000234420.11:c.260+1287G>C	NC_000002.12:g.47784780G>C		ENSP00000234420			set()	2.1012229117346296e-05	0	0	0	0	0.000220718	0	5.928e-05	6.011999999999993e-05		0	0	0	0	0							0	[]	no_data	0	0					not_in_region	0	0	0	0	0	0	0	0	-1	0	0	0			0	-1	VUS_low
chr2:47784782	['G', 'T']	chr2:47784782:G:T	MSH6	ENST00000234420	intron_variant	MODIFIER			ENST00000234420.11:c.260+1289G>T	NC_000002.12:g.47784782G>T		ENSP00000234420			set()	3.502725120143472e-05	6.207324643078833e-05	0	0	0	7.363770250368188e-05	0	2.0480000000000004e-05	2.0760000000000005e-05		0	0	0	0	0							0	[]	no_data	0	0					not_in_region	0	0	0	0	0	0	0	0	-1	0	0	0			0	-1	VUS_low
chr2:47784785	['G', 'T']	chr2:47784785:G:T	MSH6	ENST00000234420	intron_variant	MODIFIER			ENST00000234420.11:c.260+1292G>T	NC_000002.12:g.47784785G>T		ENSP00000234420														0	0	0	0	0							0	[]	no_data	0	0					not_in_region	0	1	0	0	0	0	0	0	-1	0	0	0			0	0	VUS_low
chr2:47784794	['A', 'G']	chr2:47784794:A:G	MSH6	ENST00000234420	intron_variant	MODIFIER			ENST00000234420.11:c.260+1301A>G	NC_000002.12:g.47784794A>G		ENSP00000234420			set()	0.0250179	0.0209891	0.0051692	0.2115384615384615	0.2213815789473684	0.0150243	0.0333021	0.207534	0.2075339700000055		0	0	0	0	0							0	[]	no_data	0	0					not_in_region	0	0	-8	0	0	0	0	0	-1	0	0	0			0	-9	benign
chr2:47784804	['G', 'A']	chr2:47784804:G:A	MSH6	ENST00000234420	intron_variant	MODIFIER			ENST00000234420.11:c.260+1311G>A	NC_000002.12:g.47784804G>A		ENSP00000234420			set()	2.098547804918996e-05	4.651162790697674e-05	0	0	0	0	0	1.235e-05	1.242e-05		0	0	0	0	0							0	[]	no_data	0	0					not_in_region	0	1	0	0	0	0	0	0	-1	0	0	0			0	0	VUS_low
chr2:47784807	['T', 'G']	chr2:47784807:T:G	MSH6	ENST00000234420	intron_variant	MODIFIER			ENST00000234420.11:c.260+1314T>G	NC_000002.12:g.47784807T>G		ENSP00000234420														0	0	0	0	0							0	[]	no_data	0	0					not_in_region	0	1	0	0	0	0	0	0	-1	0	0	0			0	0	VUS_low
chr2:47784808	['G', 'C']	chr2:47784808:G:C	MSH6	ENST00000234420	intron_variant	MODIFIER			ENST00000234420.11:c.260+1315G>C	NC_000002.12:g.47784808G>C		ENSP00000234420			set()	8.393369238301741e-05	0	0.000286547	0	0	0	0	0.0001651	0.00016491		0	0	0	0	0							0	[]	no_data	0	0					not_in_region	0	0	0	0	0	0	0	0	-1	0	0	0			0	-1	VUS_low
chr2:47784815	['C', 'T']	chr2:47784815:C:T	MSH6	ENST00000234420	intron_variant	MODIFIER			ENST00000234420.11:c.260+1322C>T	NC_000002.12:g.47784815C>T		ENSP00000234420			set()	6.998586285570314e-06	1.550195324610901e-05	0	0	0	0	0	0	0		0	0	0	0	0							0	[]	no_data	0	0					not_in_region	0	1	0	0	0	0	0	0	-1	0	0	0			0	0	VUS_low
chr2:47784816	['T', 'G']	chr2:47784816:T:G	MSH6	ENST00000234420	intron_variant	MODIFIER			ENST00000234420.11:c.260+1323T>G	NC_000002.12:g.47784816T>G		ENSP00000234420			set()	0.074487	0.1101413778136045	0.020728	0.000319081	0.0171053	0.0491695	0.0718284	0.108001	0.1080009300000008		0	0	0	0	0							0	[]	no_data	0	0					not_in_region	0	0	-8	0	0	0	0	0	-1	0	0	0			0	-9	benign
chr2:47784821	['G', 'T']	chr2:47784821:G:T	MSH6	ENST00000234420	intron_variant	MODIFIER			ENST00000234420.11:c.260+1328G>T	NC_000002.12:g.47784821G>T		ENSP00000234420														0	0	0	0	0							0	[]	no_data	0	0					not_in_region	0	1	0	0	0	0	0	0	-1	0	0	0			0	0	VUS_low
chr2:47784823	['C', 'T']	chr2:47784823:C:T	MSH6	ENST00000234420	intron_variant	MODIFIER			ENST00000234420.11:c.260+1330C>T	NC_000002.12:g.47784823C>T		ENSP00000234420														0.01	0	0	0	0.01							0	[]	no_data	0	0					not_in_region	0	1	0	0	0	0	0	0	-1	0	0	0			0	0	VUS_low
chr2:47784824	['A', 'G']	chr2:47784824:A:G	MSH6	ENST00000234420	intron_variant	MODIFIER			ENST00000234420.11:c.260+1331A>G	NC_000002.12:g.47784824A>G		ENSP00000234420			set()	1.399423437543732e-05	1.55115716324378e-05	0	0.000320102	0	0	0	2.330000000000001e-06	1.87e-06		0	0	0	0	0							0	[]	no_data	0	0					not_in_region	0	1	0	0	0	0	0	0	-1	0	0	0			0	0	VUS_low
chr2:47784827	['T', 'A']	chr2:47784827:T:A	MSH6	ENST00000234420	intron_variant	MODIFIER			ENST00000234420.11:c.260+1334T>A	NC_000002.12:g.47784827T>A		ENSP00000234420														0	0	0	0	0							0	[]	no_data	0	0					not_in_region	0	1	0	0	0	0	0	0	-1	0	0	0			0	0	VUS_low
chr2:47784829	['C', 'CAT']	chr2:47784829:C:CAT	MSH6	ENST00000234420	intron_variant	MODIFIER			ENST00000234420.11:c.260+1343_260+1344dup	NC_000002.12:g.47784836_47784837dup		ENSP00000234420			set()	2.8020230606497893e-05	3.1017369727047146e-05	4.785146904009953e-05	0	0	0	0	9.55e-06	9.41e-06													0	[]	no_data	0	0					not_in_region	0	1	0	0	0	0	0	0	0	0	0	0			0	1	VUS_low
chr2:47784834	['A', 'G']	chr2:47784834:A:G	MSH6	ENST00000234420	intron_variant	MODIFIER			ENST00000234420.11:c.260+1341A>G	NC_000002.12:g.47784834A>G		ENSP00000234420														0.02	0	0.01	0	0.02							0	[]	no_data	0	0					not_in_region	0	1	0	0	0	0	0	0	-1	0	0	0			0	0	VUS_low
chr2:47784850	['A', 'G']	chr2:47784850:A:G	MSH6	ENST00000234420	intron_variant	MODIFIER			ENST00000234420.11:c.260+1357A>G	NC_000002.12:g.47784850A>G		ENSP00000234420			set()	0.0139583	0.000201338	0.043149	0	0.00525279	0.00880411	0.0176416	0.0414952	0.0414953		0	0	0	0	0							0	[]	no_data	0	0					not_in_region	0	0	-8	0	0	0	0	0	-1	0	0	0			0	-9	benign
chr2:47784851	['G', 'C']	chr2:47784851:G:C	MSH6	ENST00000234420	intron_variant	MODIFIER			ENST00000234420.11:c.260+1358G>C	NC_000002.12:g.47784851G>C		ENSP00000234420			set()	9.075423752478287e-05	0.000170358	0	0	0	0.000146714	0	9.51e-05	9.548999999999991e-05		0.02	0	0	0	0.02							0	[]	no_data	0	0					not_in_region	0	0	0	0	0	0	0	0	-1	0	0	0			0	-1	VUS_low
chr2:47784871	['G', 'C']	chr2:47784871:G:C	MSH6	ENST00000234420	intron_variant	MODIFIER			ENST00000234420.11:c.260+1378G>C	NC_000002.12:g.47784871G>C		ENSP00000234420			set()	2.7915416288645404e-05	6.193868070610096e-05	0	0	0	0	0	2.045e-05	2.0740000000000005e-05		0.04	0.07	0	0	0.07							0	[]	no_data	0	0					not_in_region	0	0	0	0	0	0	0	0	-1	0	0	0			0	-1	VUS_low
chr2:47784888	['G', 'C']	chr2:47784888:G:C	MSH6	ENST00000234420	intron_variant	MODIFIER			ENST00000234420.11:c.260+1395G>C	NC_000002.12:g.47784888G>C		ENSP00000234420			set()	0.017807	0.0252602	0.00364164	0	0.0574524	0.0144471	0.0139405	0.0504995	0.0505002		0	0.02	0	0	0.02							0	[]	no_data	0	0					not_in_region	0	0	-8	0	0	0	0	0	-1	0	0	0			0	-9	benign
chr2:47789285	['A', 'C']	chr2:47789285:A:C	MSH6	ENST00000234420	intron_variant	MODIFIER			ENST00000234420.11:c.261-1642A>C	NC_000002.12:g.47789285A>C		ENSP00000234420			set()	0.000125672	0.000232313	4.759185227489054e-05	0	0	0	0.000464684	0.000143	0.00014306		0	0	0	0	0							0	[]	no_data	0	0					not_in_region	0	0	0	0	0	0	0	0	-1	0	0	0			0	-1	VUS_low
chr2:47789289	['A', 'T']	chr2:47789289:A:T	MSH6	ENST00000234420	intron_variant	MODIFIER			ENST00000234420.11:c.261-1638A>T	NC_000002.12:g.47789289A>T		ENSP00000234420			set()	2.0950305874465768e-05	3.098085383233162e-05	0	0	0	0	0.000464684	5.57e-06	5.549999999999999e-06		0	0	0	0	0							0	[]	no_data	0	0					not_in_region	0	1	0	0	0	0	0	0	-1	0	0	0			0	0	VUS_low
chr2:47789311	['CAA', 'C']	chr2:47789311:CAA:C	MSH6	ENST00000234420	intron_variant	MODIFIER			ENST00000234420.11:c.261-1613_261-1612del	NC_000002.12:g.47789314_47789315del		ENSP00000234420			set()	6.985972167886883e-06	1.5493306891422904e-05	0	0	0	0	0	0	0		0	0	0.01	0	0.01							0	[]	no_data	0	0					not_in_region	0	1	0	0	0	0	0	0	-1	0	0	0			0	0	VUS_low
chr2:47789329	['TG', 'T']	chr2:47789329:TG:T	MSH6	ENST00000234420	intron_variant	MODIFIER			ENST00000234420.11:c.261-1597del	NC_000002.12:g.47789330del		ENSP00000234420			set()	6.978074888699706e-06	0	0	0.000319489	0	0	0	0	0		0	0.01	0	0	0.01							0	[]	no_data	0	0					not_in_region	0	1	0	0	0	0	0	0	-1	0	0	0	VUS	4.612681992561814e-05	0	0	VUS_low
chr2:47789337	['T', 'C']	chr2:47789337:T:C	MSH6	ENST00000234420	intron_variant	MODIFIER			ENST00000234420.11:c.261-1590T>C	NC_000002.12:g.47789337T>C		ENSP00000234420			set()	2.093071931905393e-05	0	0	0	0	0.000219716	0	5.901e-05	5.904999999999993e-05		0	0	0	0	0							0	[]	no_data	0	0					not_in_region	0	0	0	0	0	0	0	0	-1	0	0	0	VUS	0.000449602	0	-1	VUS_low
chr2:47789347	['T', 'G']	chr2:47789347:T:G	MSH6	ENST00000234420	intron_variant	MODIFIER			ENST00000234420.11:c.261-1580T>G	NC_000002.12:g.47789347T>G		ENSP00000234420			set()	6.977685362211648e-06	1.5485629335976214e-05	0	0	0	0	0	0	0		0	0.01	0	0	0.01							0	[]	no_data	0	0					not_in_region	0	1	0	0	0	0	0	0	-1	0	0	0	VUS	5.916700407661814e-10	0	0	VUS_low
chr2:47789352	['T', 'G']	chr2:47789352:T:G	MSH6	ENST00000234420	intron_variant	MODIFIER			ENST00000234420.11:c.261-1575T>G	NC_000002.12:g.47789352T>G		ENSP00000234420														0	0.01	0	0	0.01							0	[]	no_data	0	0					not_in_region	0	1	0	0	0	0	0	0	-1	0	0	0			0	0	VUS_low
chr2:47789381	['A', 'G']	chr2:47789381:A:G	MSH6	ENST00000234420	intron_variant	MODIFIER			ENST00000234420.11:c.261-1546A>G	NC_000002.12:g.47789381A>G		ENSP00000234420			set()	2.093188763762716e-05	4.6461204893913584e-05	0	0	0	0	0	1.233e-05	1.242e-05		0.05	0	0.01	0	0.05							0	[]	no_data	0	0					not_in_region	0	1	0	0	0	0	0	0	-1	0	0	0	VUS	4.08189	0	0	VUS_low
chr2:47789393	['C', 'T']	chr2:47789393:C:T	MSH6	ENST00000234420	intron_variant	MODIFIER			ENST00000234420.11:c.261-1534C>T	NC_000002.12:g.47789393C>T		ENSP00000234420														0	0.01	0	0	0.01							0	[]	no_data	0	0					not_in_region	0	1	0	0	0	0	0	0	-1	0	0	0			0	0	VUS_low
chr2:47789406	['A', 'C']	chr2:47789406:A:C	MSH6	ENST00000234420	intron_variant	MODIFIER			ENST00000234420.11:c.261-1521A>C	NC_000002.12:g.47789406A>C		ENSP00000234420			set()	1.3954397030504313e-05	1.548371113588505e-05	0	0	0	7.327080890973036e-05	0	2.32e-06	1.87e-06		0.03	0	0.01	0	0.03							0	[]	no_data	0	0					not_in_region	0	1	0	0	0	0	0	0	-1	0	0	0	VUS	0.000409697	0	0	VUS_low
chr2:47789412	['T', 'C']	chr2:47789412:T:C	MSH6	ENST00000234420	intron_variant	MODIFIER			ENST00000234420.11:c.261-1515T>C	NC_000002.12:g.47789412T>C		ENSP00000234420			set()	0.000279072	0.000278733	2.377329783187524e-05	0	0	0	0.000464253	0.00020991	0.00021065		0	0	0.01	0	0.01							0	[]	no_data	0	0					not_in_region	0	0	0	0	0	0	0	0	-1	0	0	0	Benign	0.2259747526247746	-4	-5	benign
chr2:47789429	['T', 'A']	chr2:47789429:T:A	MSH6	ENST00000234420	intron_variant	MODIFIER			ENST00000234420.11:c.261-1498T>A	NC_000002.12:g.47789429T>A		ENSP00000234420														0	0	0	0	0							0	[]	no_data	0	0					not_in_region	0	1	0	0	0	0	0	0	-1	0	0	0	VUS	0.000109414	0	0	VUS_low
chr2:47789441	['C', 'T']	chr2:47789441:C:T	MSH6	ENST00000234420	intron_variant	MODIFIER			ENST00000234420.11:c.261-1486C>T	NC_000002.12:g.47789441C>T		ENSP00000234420			set()	1.3965700240210044e-05	1.5489467162329617e-05	2.379932409919558e-05	0	0	0	0	2.32e-06	1.87e-06		0	0	0	0	0							0	[]	no_data	0	0					not_in_region	0	1	0	0	0	0	0	0	-1	0	0	0	VUS	6.42232146312418e-07	0	0	VUS_low
chr2:47789450	['A', 'T']	chr2:47789450:A:T	MSH6	ENST00000234420	intron_variant	MODIFIER			ENST00000234420.11:c.261-1477A>T	NC_000002.12:g.47789450A>T		ENSP00000234420														0	0	0	0	0							0	[]	no_data	0	0					not_in_region	0	1	0	0	0	0	0	0	-1	0	0	0	VUS	1.614327656074076e-06	0	0	VUS_low
chr2:47789459	['CATT', 'C']	chr2:47789459:CATT:C	MSH6	ENST00000234420	intron_variant	MODIFIER			ENST00000234420.11:c.261-1464_261-1462del	NC_000002.12:g.47789463_47789465del		ENSP00000234420			set()	7.682422617052184e-05	9.295408068414204e-05	9.5229025807066e-05	0	0	7.330303474563847e-05	0	4.214e-05	4.304999999999996e-05		0	0	0	0	0							0	[]	no_data	0	0					not_in_region	0	0	0	0	0	0	0	0	-1	0	0	0			0	-1	VUS_low
chr2:47789461	['T', 'C']	chr2:47789461:T:C	MSH6	ENST00000234420	intron_variant	MODIFIER			ENST00000234420.11:c.261-1466T>C	NC_000002.12:g.47789461T>C		ENSP00000234420			set()	6.9792437291495095e-06	0	0	0	0.000328947	0	0	0	0		0	0	0	0	0							0	[]	no_data	0	0					not_in_region	0	1	0	0	0	0	0	0	-1	0	0	0			0	0	VUS_low
chr2:47789462	['TA', 'T']	chr2:47789462:TA:T	MSH6	ENST00000234420	intron_variant	MODIFIER			ENST00000234420.11:c.261-1464del	NC_000002.12:g.47789463del		ENSP00000234420														0	0	0	0	0							0	[]	no_data	0	0					not_in_region	0	1	0	0	0	0	0	0	-1	0	0	0			0	0	VUS_low
chr2:47789474	['T', 'G']	chr2:47789474:T:G	MSH6	ENST00000234420	intron_variant	MODIFIER			ENST00000234420.11:c.261-1453T>G	NC_000002.12:g.47789474T>G		ENSP00000234420			set()	4.186611217326988e-05	9.2925288068393e-05	0	0	0	0	0	4.030999999999998e-05	3.985999999999998e-05		0	0	0	0	0							0	[]	no_data	0	0					not_in_region	0	0	0	0	0	0	0	0	-1	0	0	0			0	-1	VUS_low
chr2:47789479	['G', 'T']	chr2:47789479:G:T	MSH6	ENST00000234420	intron_variant	MODIFIER			ENST00000234420.11:c.261-1448G>T	NC_000002.12:g.47789479G>T		ENSP00000234420			set()	6.987143655673561e-06	0	2.381973226620933e-05	0	0	0	0	0	0		0	0	0	0	0							0	[]	no_data	0	0					not_in_region	0	1	0	0	0	0	0	0	-1	0	0	0			0	0	VUS_low
chr2:47789486	['A', 'G']	chr2:47789486:A:G	MSH6	ENST00000234420	intron_variant	MODIFIER			ENST00000234420.11:c.261-1441A>G	NC_000002.12:g.47789486A>G		ENSP00000234420														0	0	0	0	0							0	[]	no_data	0	0					not_in_region	0	1	0	0	0	0	0	0	-1	0	0	0			0	0	VUS_low
chr2:47789492	['ATAAT', 'A']	chr2:47789492:ATAAT:A	MSH6	ENST00000234420	intron_variant	MODIFIER			ENST00000234420.11:c.261-1433_261-1430del	NC_000002.12:g.47789494_47789497del		ENSP00000234420			set()	2.0934516831351533e-05	0	7.13436385255648e-05	0	0	0	0	1.892e-05	1.924000000000001e-05		0	0	0	0	0							0	[]	no_data	0	0					not_in_region	0	1	0	0	0	0	0	0	-1	0	0	0			0	0	VUS_low
chr2:47789498	['CT', 'C']	chr2:47789498:CT:C	MSH6	ENST00000234420	intron_variant	MODIFIER			ENST00000234420.11:c.261-1425del	NC_000002.12:g.47789502del		ENSP00000234420			set()	2.796576989764528e-05	0	9.539709038874314e-05	0	0	0	0	3.223e-05	3.197000000000001e-05		0	0	0	0	0							0	[]	no_data	0	0					not_in_region	0	0	0	0	0	0	0	0	-1	0	0	0			0	-1	VUS_low
chr2:47789501	['T', 'C']	chr2:47789501:T:C	MSH6	ENST00000234420	intron_variant	MODIFIER			ENST00000234420.11:c.261-1426T>C	NC_000002.12:g.47789501T>C		ENSP00000234420			set()	1.3954981230550245e-05	3.096454559529339e-05	0	0	0	0	0	5.14e-06	4.92e-06		0	0	0	0	0							0	[]	no_data	0	0					not_in_region	0	1	0	0	0	0	0	0	-1	0	0	0			0	0	VUS_low
chr2:47789505	['AATG', 'A']	chr2:47789505:AATG:A	MSH6	ENST00000234420	intron_variant	MODIFIER			ENST00000234420.11:c.261-1419_261-1417del	NC_000002.12:g.47789508_47789510del		ENSP00000234420														0	0	0	0	0							0	[]	no_data	0	0					not_in_region	0	1	0	0	0	0	0	0	-1	0	0	0			0	0	VUS_low
chr2:47789507	['T', 'C']	chr2:47789507:T:C	MSH6	ENST00000234420	intron_variant	MODIFIER			ENST00000234420.11:c.261-1420T>C	NC_000002.12:g.47789507T>C		ENSP00000234420			set()	0.000286129	7.742574870699e-05	0	0	0	0.00256561	0.000464253	0.00189549	0.00189599		0	0	0	0	0							0	[]	no_data	0	0					not_in_region	0	0	0	-4	0	0	0	0	-1	0	0	0			0	-5	benign
chr2:47790629	['C', 'A']	chr2:47790629:C:A	MSH6	ENST00000234420	intron_variant	MODIFIER			ENST00000234420.11:c.261-298C>A	NC_000002.12:g.47790629C>A		ENSP00000234420			set()	0.1226227904702019	0.1827268782544012	0.042105	0.000958466	0.055409	0.119575	0.1305762081784386	0.179968	0.1799677700000011		0	0	0	0	0	1231096	Benign		['Benign']	['GeneDx']	['2019']	1	['Benign']	No_clingen_labs	0	0					not_in_region	0	0	-8	0	0	0	0	0	-1	0	0	0			0	-9	benign
chr2:47790706	['A', 'C']	chr2:47790706:A:C	MSH6	ENST00000234420	intron_variant	MODIFIER			ENST00000234420.11:c.261-221A>C	NC_000002.12:g.47790706A>C		ENSP00000234420			set()	0.0153945	0.022254	0.00474587	0	0.0042735	0.0205449	0.0191388	0.021295	0.0212948		0	0	0	0	0	1183435	Likely_benign		['Likely benign']	['GeneDx']	['2019']	1	['Benign']	No_clingen_labs	0	0					not_in_region	0	0	-8	0	0	0	0	0	-1	0	0	0			0	-9	benign
chr2:47790753	['T', 'C']	chr2:47790753:T:C	MSH6	ENST00000234420	intron_variant	MODIFIER			ENST00000234420.11:c.261-174T>C	NC_000002.12:g.47790753T>C		ENSP00000234420														0	0	0	0	0							0	[]	no_data	0	0					not_in_region	0	1	0	0	0	0	0	0	-1	0	0	0			0	0	VUS_low
chr2:47790763	['T', 'A']	chr2:47790763:T:A	MSH6	ENST00000234420	intron_variant	MODIFIER			ENST00000234420.11:c.261-164T>A	NC_000002.12:g.47790763T>A		ENSP00000234420			set()	6.976322361903699e-06	0	0	0	0	7.32171621027969e-05	0	0	0		0	0	0	0	0							0	[]	no_data	0	0					not_in_region	0	1	0	0	0	0	0	0	-1	0	0	0			0	0	VUS_low
chr2:47790779	['C', 'G']	chr2:47790779:C:G	MSH6	ENST00000234420	intron_variant	MODIFIER			ENST00000234420.11:c.261-148C>G	NC_000002.12:g.47790779C>G		ENSP00000234420			set()	0.00011169	7.74425376370733e-05	9.518370454978108e-05	0.00159541	0.000328299	7.32171621027969e-05	0	0.00062808	0.0006286		0	0	0	0	0							0	[]	no_data	0	0					not_in_region	0	0	0	-4	0	0	0	0	-1	0	0	0			0	-5	benign
chr2:47790808	['A', 'G']	chr2:47790808:A:G	MSH6	ENST00000234420	intron_variant	MODIFIER			ENST00000234420.11:c.261-119A>G	NC_000002.12:g.47790808A>G		ENSP00000234420														0	0	0	0	0							0	[]	no_data	0	0					not_in_region	0	1	0	0	0	0	0	0	-1	0	0	0			0	0	VUS_low
chr2:47790815	['C', 'A']	chr2:47790815:C:A	MSH6	ENST00000234420	intron_variant	MODIFIER			ENST00000234420.11:c.261-112C>A	NC_000002.12:g.47790815C>A		ENSP00000234420			set()	9.074663539398e-05	0	0.000309332	0	0	0	0	0.00018281	0.00018213		0	0	0	0	0							0	[]	no_data	0	0					not_in_region	0	0	0	0	0	0	0	0	-1	0	0	0			0	-1	VUS_low
chr2:47790819	['G', 'C']	chr2:47790819:G:C	MSH6	ENST00000234420	intron_variant	MODIFIER			ENST00000234420.11:c.261-108G>C	NC_000002.12:g.47790819G>C		ENSP00000234420														0	0	0	0	0							0	[]	no_data	0	0					not_in_region	0	1	0	0	0	0	0	0	-1	0	0	0			0	0	VUS_low
chr2:47790819	['GC', 'TT']	chr2:47790819:GC:TT	MSH6	ENST00000234420	intron_variant	MODIFIER			ENST00000234420.11:c.261-108_261-107delinsTT	NC_000002.12:g.47790819_47790820delinsTT		ENSP00000234420																									0	[]	no_data	0	0					not_in_region	0	1	0	0	0	0	0	0	0	0	0	0			0	1	VUS_low
chr2:47790825	['A', 'G']	chr2:47790825:A:G	MSH6	ENST00000234420	intron_variant	MODIFIER			ENST00000234420.11:c.261-102A>G	NC_000002.12:g.47790825A>G		ENSP00000234420			set()	0.000265159	0.000356214	4.7557901745375e-05	0.00127632	0	0.000585823	0.000466418	0.00043501	0.00043551		0	0	0	0	0							0	[]	no_data	0	0					not_in_region	0	0	0	-4	0	0	0	0	-1	0	0	0			0	-5	benign
chr2:47790846	['G', 'C']	chr2:47790846:G:C	MSH6	ENST00000234420	intron_variant	MODIFIER			ENST00000234420.11:c.261-81G>C	NC_000002.12:g.47790846G>C		ENSP00000234420			set()	8.375677033893574e-05	0	0.00028547	0	0	0	0	0.00016453	0.00016446		0	0	0	0	0							0	[]	no_data	0	0					not_in_region	0	0	0	0	0	0	0	0	-1	0	0	0	VUS	0.000117838	0	-1	VUS_low
chr2:47790854	['T', 'C']	chr2:47790854:T:C	MSH6	ENST00000234420	intron_variant	MODIFIER			ENST00000234420.11:c.261-73T>C	NC_000002.12:g.47790854T>C		ENSP00000234420			set()	0.000104651	0.000216759	2.378121284185493e-05	0	0	0	0	0.00013034	0.00013091		0	0	0	0	0							0	[]	no_data	0	0					not_in_region	0	0	0	0	0	0	0	0	-1	0	0	0	VUS	0.0536005	0	-1	VUS_low
chr2:47790857	['T', 'C']	chr2:47790857:T:C	MSH6	ENST00000234420	intron_variant	MODIFIER			ENST00000234420.11:c.261-70T>C	NC_000002.12:g.47790857T>C		ENSP00000234420			set()	2.791268910846871e-05	1.5484190641355176e-05	0	0	0	0.000219716	0	5.901e-05	5.904999999999993e-05		0	0	0	0	0							0	[]	no_data	0	0					not_in_region	0	0	0	0	0	0	0	0	-1	0	0	0	VUS	9.312211077265231e-06	0	-1	VUS_low
chr2:47790867	['C', 'T']	chr2:47790867:C:T	MSH6	ENST00000234420	intron_variant	MODIFIER			ENST00000234420.11:c.261-60C>T	NC_000002.12:g.47790867C>T		ENSP00000234420														0	0	0	0	0							0	[]	no_data	0	0					not_in_region	0	1	0	0	0	0	0	0	-1	0	0	0	VUS	4.924608327017169e-08	0	0	VUS_low
chr2:47790871	['C', 'CT']	chr2:47790871:C:CT	MSH6	ENST00000234420	intron_variant	MODIFIER			ENST00000234420.11:c.261-53dup	NC_000002.12:g.47790874dup		ENSP00000234420			set()	6.97943857396111e-06	1.5485629335976214e-05	0	0	0	0	0	0	0		0	0	0	0	0							0	[]	no_data	0	0					not_in_region	0	1	0	0	0	0	0	0	-1	0	0	0	VUS	0.00859647	0	0	VUS_low
chr2:47790887	['C', 'G']	chr2:47790887:C:G	MSH6	ENST00000234420	intron_variant	MODIFIER			ENST00000234420.11:c.261-40C>G	NC_000002.12:g.47790887C>G		ENSP00000234420														0	0	0	0	0							0	[]	no_data	0	0					not_in_region	0	1	0	0	0	0	0	0	-1	0	0	0			0	0	VUS_low
chr2:47790887	['C', 'T']	chr2:47790887:C:T	MSH6	ENST00000234420	intron_variant	MODIFIER			ENST00000234420.11:c.261-40C>T	NC_000002.12:g.47790887C>T		ENSP00000234420														0	0	0	0	0							0	[]	no_data	0	0					not_in_region	0	1	0	0	0	0	0	0	-1	0	0	0			0	0	VUS_low
chr2:47790891	['A', 'G']	chr2:47790891:A:G	MSH6	ENST00000234420	intron_variant	MODIFIER			ENST00000234420.11:c.261-36A>G	NC_000002.12:g.47790891A>G		ENSP00000234420			set()	0.0358015	0.0550067	0.0110815	0.0201149	0.0200394	0.0393868	0.0297122	0.0534965	0.053497		0	0	0	0	0	89301	Benign		['Benign', 'Benign', 'Benign', 'Benign', 'Benign', 'Benign']	['GeneDx', 'ARUP Laboratories, Molecular Genetics and Genomics, ARUP Laboratories', 'Breakthrough Genomics, Breakthrough Genomics', 'International Society for Gastrointestinal Hereditary Tumours (InSiGHT)', 'KCCC/NGS Laboratory, Kuwait Cancer Control Center', 'Center for Genomic Medicine, Rigshospitalet, Copenhagen University Hospital']	['2015', '2018', '-', '2013', '2023', '2023']	2	['Benign']	No_clingen_labs	0	0					not_in_region	0	0	-8	0	0	0	0	0	-1	0	0	0			0	-9	benign
chr2:47790892	['T', 'C']	chr2:47790892:T:C	MSH6	ENST00000234420	intron_variant	MODIFIER			ENST00000234420.11:c.261-35T>C	NC_000002.12:g.47790892T>C		ENSP00000234420														0	0	0	0	0							0	[]	no_data	0	0					not_in_region	0	1	0	0	0	0	0	0	-1	0	0	0			0	0	VUS_low
chr2:47790894	['T', 'C']	chr2:47790894:T:C	MSH6	ENST00000234420	intron_variant	MODIFIER			ENST00000234420.11:c.261-33T>C	NC_000002.12:g.47790894T>C		ENSP00000234420			set()	6.976030359684125e-06	0	2.3776689333777164e-05	0	0	0	0	0	0		0	0	0	0	0							0	[]	no_data	0	0					not_in_region	0	1	0	0	0	0	0	0	-1	0	0	0			0	0	VUS_low
chr2:47790896	['A', 'T']	chr2:47790896:A:T	MSH6	ENST00000234420	intron_variant	MODIFIER			ENST00000234420.11:c.261-31A>T	NC_000002.12:g.47790896A>T		ENSP00000234420														0.01	0.01	0	0	0.01							0	[]	no_data	0	0					not_in_region	0	1	0	0	0	0	0	0	-1	0	0	0			0	0	VUS_low
chr2:47790898	['C', 'T']	chr2:47790898:C:T	MSH6	ENST00000234420	intron_variant	MODIFIER			ENST00000234420.11:c.261-29C>T	NC_000002.12:g.47790898C>T		ENSP00000234420														0.01	0.01	0	0	0.01							0	[]	no_data	0	0					not_in_region	0	1	0	0	0	0	0	0	-1	0	0	0			0	0	VUS_low
chr2:47790902	['G', 'C']	chr2:47790902:G:C	MSH6	ENST00000234420	intron_variant	MODIFIER			ENST00000234420.11:c.261-25G>C	NC_000002.12:g.47790902G>C		ENSP00000234420														0.01	0.01	0	0	0.01							0	[]	no_data	0	0					not_in_region	0	1	0	0	0	0	0	0	-1	0	0	0	VUS	0.000832351	0	0	VUS_low
chr2:47790903	['T', 'G']	chr2:47790903:T:G	MSH6	ENST00000234420	intron_variant	MODIFIER			ENST00000234420.11:c.261-24T>G	NC_000002.12:g.47790903T>G		ENSP00000234420			set()	6.977782739756615e-06	0	2.377555872563005e-05	0	0	0	0	0	0		0.19	0.01	0.1	0	0.19							0	[]	no_data	0	0					not_in_region	0	1	0	0	0	0	0	0	0	0	0	0	VUS	0.000202136	0	1	VUS_low
chr2:47790906	['T', 'C']	chr2:47790906:T:C	MSH6	ENST00000234420	intron_variant	MODIFIER			ENST00000234420.11:c.261-21T>C	NC_000002.12:g.47790906T>C		ENSP00000234420			{'AC0'}	0	0	0	0	0	0	0	0	0		0.01	0.02	0	0	0.02							0	[]	no_data	0	0					not_in_region	0	1	0	0	0	0	0	0	-1	0	0	0			0	0	VUS_low
chr2:47790907	['G', 'C']	chr2:47790907:G:C	MSH6	ENST00000234420	intron_variant	MODIFIER			ENST00000234420.11:c.261-20G>C	NC_000002.12:g.47790907G>C		ENSP00000234420														0	0	0	0	0	927040	Benign/Likely_benign		['Likely benign', 'Benign', 'Likely benign']	['Labcorp Genetics (formerly Invitae), Labcorp', 'GeneDx', 'Color Diagnostics, LLC DBA Color Health']	['2024', '2015', '2019']	3	['Benign']	No_clingen_labs	0	0					not_in_region	0	1	0	0	0	0	0	0	-1	0	0	0			0	0	benign
chr2:47790909	['A', 'AT']	chr2:47790909:A:AT	MSH6	ENST00000234420	splice_polypyrimidine_tract_variant	LOW			ENST00000234420.11:c.261-15dup	NC_000002.12:g.47790912dup		ENSP00000234420														0	0	0	0	0	491913	Likely_benign		['Likely benign', 'Likely benign']	['Color Diagnostics, LLC DBA Color Health', 'Labcorp Genetics (formerly Invitae), Labcorp']	['2015', '2024']	2	['Benign']	No_clingen_labs	0	0					not_in_region	0	1	0	0	0	0	0	0	-1	0	0	0	VUS	0.000384232	0	0	benign
chr2:47790910	['T', 'A']	chr2:47790910:T:A	MSH6	ENST00000234420	splice_polypyrimidine_tract_variant	LOW			ENST00000234420.11:c.261-17T>A	NC_000002.12:g.47790910T>A		ENSP00000234420														0.02	0.04	0	0	0.04							0	[]	no_data	0	0					not_in_region	0	1	0	0	0	0	0	0	-1	0	0	0			0	0	VUS_low
chr2:47790912	['T', 'A']	chr2:47790912:T:A	MSH6	ENST00000234420	splice_polypyrimidine_tract_variant	LOW			ENST00000234420.11:c.261-15T>A	NC_000002.12:g.47790912T>A		ENSP00000234420														0.02	0.05	0	0	0.05							0	[]	no_data	0	0					not_in_region	0	1	0	0	0	0	0	0	-1	0	0	0			0	0	VUS_low
chr2:47790913	['C', 'A']	chr2:47790913:C:A	MSH6	ENST00000234420	splice_polypyrimidine_tract_variant	LOW			ENST00000234420.11:c.261-14C>A	NC_000002.12:g.47790913C>A		ENSP00000234420			set()	6.281494716565e-05	0.000139362	0	0	0	0	0	7.234999999999998e-05	7.225999999999993e-05		0.02	0.04	0	0	0.04	138263	Benign/Likely_benign		['Benign', 'Likely benign', 'Likely benign']	['GeneDx', 'Labcorp Genetics (formerly Invitae), Labcorp', 'Color Diagnostics, LLC DBA Color Health']	['2014', '2025', '2017']	3	['Benign']	No_clingen_labs	0	0					not_in_region	0	0	0	0	0	0	0	0	-1	0	0	0	Benign	0.1475388128279995	-4	-5	benign
chr2:47790913	['C', 'T']	chr2:47790913:C:T	MSH6	ENST00000234420	splice_polypyrimidine_tract_variant	LOW			ENST00000234420.11:c.261-14C>T	NC_000002.12:g.47790913C>T		ENSP00000234420			set()	2.093831572188333e-05	4.645401052957572e-05	0	0	0	0	0	1.233e-05	1.242e-05		0	0.01	0	0	0.01	491912	Likely_benign		['Likely benign', 'Likely benign', 'Likely benign', 'Likely benign', 'Likely benign', 'Likely benign']	['All of Us Research Program, National Institutes of Health', 'Color Diagnostics, LLC DBA Color Health', 'Labcorp Genetics (formerly Invitae), Labcorp', 'University of Washington Department of Laboratory Medicine, University of Washington', 'GeneDx', 'ARUP Laboratories, Molecular Genetics and Genomics, ARUP Laboratories']	['2023', '2016', '2024', '2018', '2017', '2020']	4	['Benign']	No_clingen_labs	0	0					not_in_region	0	1	0	0	0	0	0	0	-1	0	0	0	Benign	0.1085509099413219	-4	-4	benign
chr2:47790917	['T', 'C']	chr2:47790917:T:C	MSH6	ENST00000234420	splice_polypyrimidine_tract_variant	LOW			ENST00000234420.11:c.261-10T>C	NC_000002.12:g.47790917T>C		ENSP00000234420														0.01	0.01	0	0	0.01	517674	Likely_benign		['Likely benign', 'Likely benign', 'Likely benign']	['Color Diagnostics, LLC DBA Color Health', 'GeneDx', 'Labcorp Genetics (formerly Invitae), Labcorp']	['2021', '2017', '2023']	3	['Benign']	No_clingen_labs	0	0					not_in_region	0	1	0	0	0	0	0	0	-1	0	0	0	VUS	8.708709796985571e-07	0	0	benign
chr2:47790924	['C', 'T']	chr2:47790924:C:T	MSH6	ENST00000234420	splice_region_variant	LOW			ENST00000234420.11:c.261-3C>T	NC_000002.12:g.47790924C>T		ENSP00000234420														0.01	0.01	0	0	0.01	1793828	Conflicting_classifications_of_pathogenicity	Uncertain_significance(1)|Likely_benign(1)	['Uncertain significance', 'Likely benign']	['Labcorp Genetics (formerly Invitae), Labcorp', 'Ambry Genetics']	['2021', '2020']	2	['Benign', 'Uncertain significance']	No_clingen_labs	0	0					not_in_region	0	1	0	0	0	0	0	0	-1	0	0	0	VUS	2.740481034342732e-05	0	0	VUS_low
chr2:47790926	['G', 'C']	chr2:47790926:G:C	MSH6	ENST00000234420	splice_acceptor_variant	HIGH	HC		ENST00000234420.11:c.261-1G>C	NC_000002.12:g.47790926G>C		ENSP00000234420			set()	6.976906439684643e-06	1.5484190641355176e-05	0	0	0	0	0	0	0		0.77	0.98	0	0	0.98	218055	Pathogenic/Likely_pathogenic		['Likely pathogenic', 'Likely pathogenic', 'Likely pathogenic', 'Pathogenic', 'Likely pathogenic', 'Pathogenic', 'Likely pathogenic']	["Women's Health and Genetics/Laboratory Corporation of America, LabCorp", 'Myriad Genetics, Inc.', 'Revvity Omics, Revvity', 'Labcorp Genetics (formerly Invitae), Labcorp', 'Ambry Genetics', 'Mayo Clinic Laboratories, Mayo Clinic', 'Color Diagnostics, LLC DBA Color Health']	['2023', '2023', '2022', '2024', '2024', '-', '2023']	4	['Pathogenic']	No_clingen_labs	0	1					not_in_region	0	1	0	0	4	0	0	1	0	0	0	0			0	1	pathogenic
chr2:47790926	['GTTGTGACTTC', 'G']	chr2:47790926:GTTGTGACTTC:G	MSH6	ENST00000234420	frameshift_variant	HIGH	HC	ENSP00000234420.5:p.Cys88HisfsTer58	ENST00000234420.11:c.262_271del	NC_000002.12:g.47790928_47790937del	2025-02-10	ENSP00000234420																			1793939	Pathogenic		['Pathogenic', 'Pathogenic', 'Pathogenic', 'Pathogenic']	['Quest Diagnostics Nichols Institute San Juan Capistrano', 'Ambry Genetics', 'Myriad Genetics, Inc.', 'Labcorp Genetics (formerly Invitae), Labcorp']	['2024', '2021', '2024', '2024']	4	['Pathogenic']	No_clingen_labs	0	1					not_in_region	0	1	0	0	4	0	0	0	0	0	8	0			0	13	pathogenic
chr2:47790927	['TTG', 'T']	chr2:47790927:TTG:T	MSH6	ENST00000234420	frameshift_variant	HIGH	HC	ENSP00000234420.5:p.Cys88Ter	ENST00000234420.11:c.264_265del	NC_000002.12:g.47790930_47790931del	2025-02-10	ENSP00000234420														0.01	0.01	0	0	0.01	3398889	Pathogenic		['Pathogenic', 'Pathogenic']	['Ambry Genetics', 'Labcorp Genetics (formerly Invitae), Labcorp']	['2024', '2024']	2	['Pathogenic']	No_clingen_labs	0	1					not_in_region	0	1	0	0	4	0	0	0	-1	0	8	0			0	13	pathogenic
chr2:47790933	['C', 'G']	chr2:47790933:C:G	MSH6	ENST00000234420	missense_variant	MODERATE		ENSP00000234420.5:p.Asp89Glu	ENST00000234420.11:c.267C>G	NC_000002.12:g.47790933C>G	2025-02-10	ENSP00000234420	likely_benign	0.1281	set()	6.977587987384521e-06	1.5483231660112098e-05	0	0	0	0	0	0	0	0.098	0	0.02	0	0	0.02	220279	Conflicting_classifications_of_pathogenicity	Uncertain_significance(8)|Likely_benign(1)	['Uncertain significance', 'Uncertain significance', 'Likely benign', 'Uncertain significance', 'Uncertain significance', 'Uncertain significance', 'Uncertain significance', 'Uncertain significance', 'Uncertain significance']	['Ambry Genetics', 'Quest Diagnostics Nichols Institute San Juan Capistrano', 'Labcorp Genetics (formerly Invitae), Labcorp', 'Myriad Genetics, Inc.', "Women's Health and Genetics/Laboratory Corporation of America, LabCorp", 'Counsyl', 'All of Us Research Program, National Institutes of Health', 'Color Diagnostics, LLC DBA Color Health', 'GeneDx']	['2023', '2023', '2024', '2023', '2016', '2017', '2024', '2023', '2024']	7	['Benign', 'Uncertain significance']	No_clingen_labs	0	0					not_in_region	0	1	0	0	0	0	-1	0	-1	0	0	0	VUS	5.834931685537184e-06	0	0	VUS_low
chr2:47790933	['C', 'T']	chr2:47790933:C:T	MSH6	ENST00000234420	synonymous_variant	LOW		ENSP00000234420.5:p.Asp89=	ENST00000234420.11:c.267C>T	NC_000002.12:g.47790933C>T	2025-02-10	ENSP00000234420														0.09	0.01	0	0	0.09	378161	Likely_benign		['Likely benign', 'Likely benign', 'Likely benign', 'Likely benign', 'Likely benign']	['Ambry Genetics', 'GeneDx', 'Color Diagnostics, LLC DBA Color Health', "Women's Health and Genetics/Laboratory Corporation of America, LabCorp", 'Labcorp Genetics (formerly Invitae), Labcorp']	['2018', '2021', '2019', '2019', '2024']	4	['Benign']	No_clingen_labs	0	0					not_in_region	0	1	0	0	0	0	0	0	-1	0	0	0			0	0	benign
chr2:47790941	['CA', 'CG']	chr2:47790941:CA:CG	MSH6	ENST00000234420	synonymous_variant	LOW		ENSP00000234420.5:p.Pro92=	ENST00000234420.11:c.276A>G	NC_000002.12:g.47790942A>G	2025-02-10	ENSP00000234420																									0	[]	no_data	0	0					not_in_region	0	1	0	0	0	0	0	0	0	0	0	0			0	1	VUS_low
chr2:47790941	['CA', 'TG']	chr2:47790941:CA:TG	MSH6	ENST00000234420	missense_variant	MODERATE		ENSP00000234420.5:p.Pro92Leu	ENST00000234420.11:c.275_276inv	NC_000002.12:g.47790941_47790942inv	2025-02-10	ENSP00000234420																			232250	Conflicting_classifications_of_pathogenicity	Uncertain_significance(4)|Likely_benign(1)	['Uncertain significance', 'Likely benign', 'Uncertain significance', 'Uncertain significance', 'Uncertain significance']	['Color Diagnostics, LLC DBA Color Health', 'Labcorp Genetics (formerly Invitae), Labcorp', 'GeneDx', 'Ambry Genetics', "Women's Health and Genetics/Laboratory Corporation of America, LabCorp"]	['2019', '2025', '2020', '2023', '2021']	4	['Benign', 'Uncertain significance']	No_clingen_labs	0	0					not_in_region	0	1	0	0	0	0	0	0	0	0	0	0			0	1	VUS_low
chr2:47790942	['A', 'G']	chr2:47790942:A:G	MSH6	ENST00000234420	synonymous_variant	LOW		ENSP00000234420.5:p.Pro92=	ENST00000234420.11:c.276A>G	NC_000002.12:g.47790942A>G	2025-02-10	ENSP00000234420			set()	0.1450466924440598	0.1845243626676579	0.1108335712246645	0.000957243	0.0566841	0.1301640785232933	0.1502325581395348	0.181752	0.1817517300000011		0.01	0.02	0	0	0.02	36587	Benign		['Benign', 'Benign', 'Benign', 'Benign', 'Benign', 'Benign', 'Benign', 'Benign', 'Benign', 'Benign', 'Benign', 'Benign', 'Benign', 'Benign', 'Benign', 'Benign', 'Benign', 'Benign', 'Benign', 'Benign', 'Benign']	['Color Diagnostics, LLC DBA Color Health', 'Unidad de Gen??mica Garrahan, Hospital de Pediatr??a Garrahan', 'ARUP Laboratories, Molecular Genetics and Genomics, ARUP Laboratories', "Women's Health and Genetics/Laboratory Corporation of America, LabCorp", 'Ambry Genetics', 'Breakthrough Genomics, Breakthrough Genomics', 'PreventionGenetics, part of Exact Sciences', 'KCCC/NGS Laboratory, Kuwait Cancer Control Center', 'Clinical Genetics DNA and cytogenetics Diagnostics Lab, Erasmus MC, Erasmus Medical Center', 'Clinical Genetics, Academic Medical Center', 'Laboratory for Molecular Medicine, Mass General Brigham Personalized Medicine', 'International Society for Gastrointestinal Hereditary Tumours (InSiGHT)', 'Joint Genome Diagnostic Labs from Nijmegen and Maastricht, Radboudumc and MUMC+', 'Clinical Genetics Laboratory, Department of Pathology, Netherlands Cancer Institute', 'GeneDx', 'Mayo Clinic Laboratories, Mayo Clinic', 'Diagnostic Laboratory, Department of Genetics, University Medical Center Groningen', 'Illumina Laboratory Services, Illumina', 'Labcorp Genetics (formerly Invitae), Labcorp', 'Eurofins Ntd Llc (ga)', 'Department of Pathology and Laboratory Medicine, Sinai Health System']	['2015', '2024', '2023', '2011', '2014', '-', '-', '2023', '2015', '-', '2011', '2013', '-', '-', '2015', '-', '-', '2018', '2025', '2015', '-']	6	['Benign']	No_clingen_labs	0	0					not_in_region	0	0	-8	0	0	0	0	0	-1	0	0	0			0	-9	benign
chr2:47790942	['A', 'T']	chr2:47790942:A:T	MSH6	ENST00000234420	synonymous_variant	LOW		ENSP00000234420.5:p.Pro92=	ENST00000234420.11:c.276A>T	NC_000002.12:g.47790942A>T	2025-02-10	ENSP00000234420														0.01	0.02	0	0	0.02	919242	Likely_benign		['Likely benign', 'Likely benign', 'Likely benign', 'Likely benign']	['Ambry Genetics', 'Labcorp Genetics (formerly Invitae), Labcorp', 'GeneDx', 'Color Diagnostics, LLC DBA Color Health']	['2023', '2024', '2018', '2019']	4	['Benign']	No_clingen_labs	0	0					not_in_region	0	1	0	0	0	0	0	0	-1	0	0	0	VUS	9.329846458433258e-06	0	0	benign
chr2:47790945	['A', 'C']	chr2:47790945:A:C	MSH6	ENST00000234420	synonymous_variant	LOW		ENSP00000234420.5:p.Gly93=	ENST00000234420.11:c.279A>C	NC_000002.12:g.47790945A>C	2025-02-10	ENSP00000234420														0.01	0	0	0	0.01	3727739	Likely_benign		['Likely benign']	['Labcorp Genetics (formerly Invitae), Labcorp']	['2024']	1	['Benign']	No_clingen_labs	0	0					not_in_region	0	1	0	0	0	0	0	0	-1	0	0	0			0	0	benign
chr2:47790949	['T', 'C']	chr2:47790949:T:C	MSH6	ENST00000234420	synonymous_variant	LOW		ENSP00000234420.5:p.Leu95=	ENST00000234420.11:c.283T>C	NC_000002.12:g.47790949T>C	2025-02-10	ENSP00000234420														0	0	0	0	0	821881	Likely_benign		['Likely benign', 'Likely benign']	['Ambry Genetics', 'Labcorp Genetics (formerly Invitae), Labcorp']	['2015', '2024']	2	['Benign']	No_clingen_labs	0	0					not_in_region	0	1	0	0	0	0	0	0	-1	0	0	0	VUS	0.000249019	0	0	benign
chr2:47790949	['T', 'G']	chr2:47790949:T:G	MSH6	ENST00000234420	missense_variant	MODERATE		ENSP00000234420.5:p.Leu95Val	ENST00000234420.11:c.283T>G	NC_000002.12:g.47790949T>G	2025-02-10	ENSP00000234420	likely_benign	0.1011											0.547	0.01	0	0	0	0.01	185712	Uncertain_significance		['Uncertain significance', 'Uncertain significance', 'Uncertain significance', 'Uncertain significance', 'Uncertain significance', 'Uncertain significance']	['Labcorp Genetics (formerly Invitae), Labcorp', 'Ambry Genetics', 'All of Us Research Program, National Institutes of Health', "Women's Health and Genetics/Laboratory Corporation of America, LabCorp", 'Color Diagnostics, LLC DBA Color Health', 'GeneDx']	['2024', '2024', '2024', '2024', '2023', '2022']	5	['Uncertain significance']	No_clingen_labs	0	0					not_in_region	0	1	0	0	0	0	0	0	-1	0	0	0	VUS	3.2748843581140983e-06	0	1	VUS_low
chr2:47790954	['T', 'C']	chr2:47790954:T:C	MSH6	ENST00000234420	synonymous_variant	LOW		ENSP00000234420.5:p.Val96=	ENST00000234420.11:c.288T>C	NC_000002.12:g.47790954T>C	2025-02-10	ENSP00000234420														0	0	0	0	0							0	[]	no_data	0	0					not_in_region	0	1	0	0	0	0	0	0	-1	0	0	0			0	0	VUS_low
chr2:47790956	['G', 'C']	chr2:47790956:G:C	MSH6	ENST00000234420	missense_variant	MODERATE		ENSP00000234420.5:p.Trp97Ser	ENST00000234420.11:c.290G>C	NC_000002.12:g.47790956G>C	2025-02-10	ENSP00000234420	likely_pathogenic	0.9946											0.828	0.01	0	0	0	0.01	1057861	Uncertain_significance		['Uncertain significance']	['Labcorp Genetics (formerly Invitae), Labcorp']	['2023']	1	['Uncertain significance']	No_clingen_labs	0	0					not_in_region	0	1	0	0	0	1	0	0	-1	0	0	0			0	2	VUS_low
chr2:47790960	['C', 'G']	chr2:47790960:C:G	MSH6	ENST00000234420	synonymous_variant	LOW		ENSP00000234420.5:p.Ala98=	ENST00000234420.11:c.294C>G	NC_000002.12:g.47790960C>G	2025-02-10	ENSP00000234420			set()	6.982752601075344e-06	1.5488027754545737e-05	0	0	0	0	0	0	0		0.01	0	0	0	0.01	628898	Likely_benign		['Likely benign', 'Likely benign', 'Likely benign', 'Likely benign']	['Color Diagnostics, LLC DBA Color Health', 'Labcorp Genetics (formerly Invitae), Labcorp', 'Ambry Genetics', 'All of Us Research Program, National Institutes of Health']	['2018', '2025', '2019', '2023']	4	['Benign']	No_clingen_labs	0	0					not_in_region	0	1	0	0	0	0	0	0	-1	0	0	0	VUS	0.000100963	0	0	benign
chr2:47790967	['G', 'A']	chr2:47790967:G:A	MSH6	ENST00000234420	missense_variant	MODERATE		ENSP00000234420.5:p.Glu101Lys	ENST00000234420.11:c.301G>A	NC_000002.12:g.47790967G>A	2025-02-10	ENSP00000234420	likely_pathogenic	0.682											0.406	0	0	0	0	0	1956204	Uncertain_significance		['Uncertain significance']	['Labcorp Genetics (formerly Invitae), Labcorp']	['2022']	1	['Uncertain significance']	No_clingen_labs	0	0					not_in_region	0	1	0	0	0	0	0	0	-1	0	0	0	VUS	2.6672142027441376e-06	0	1	VUS_low
chr2:47790969	['G', 'A']	chr2:47790969:G:A	MSH6	ENST00000234420	synonymous_variant	LOW		ENSP00000234420.5:p.Glu101=	ENST00000234420.11:c.303G>A	NC_000002.12:g.47790969G>A	2025-02-10	ENSP00000234420														0.01	0	0	0	0.01	383157	Likely_benign		['Likely benign', 'Likely benign', 'Likely benign', 'Likely benign', 'Likely benign', 'Likely benign']	['All of Us Research Program, National Institutes of Health', 'Ambry Genetics', "Women's Health and Genetics/Laboratory Corporation of America, LabCorp", 'GeneDx', 'Color Diagnostics, LLC DBA Color Health', 'Labcorp Genetics (formerly Invitae), Labcorp']	['2023', '2016', '2019', '2019', '2018', '2025']	5	['Benign']	No_clingen_labs	0	0					not_in_region	0	1	0	0	0	0	0	0	-1	0	0	0	VUS	6.057574454775219e-05	0	0	benign
chr2:47790971	['G', 'T']	chr2:47790971:G:T	MSH6	ENST00000234420	missense_variant	MODERATE		ENSP00000234420.5:p.Gly102Val	ENST00000234420.11:c.305G>T	NC_000002.12:g.47790971G>T	2025-02-10	ENSP00000234420	likely_pathogenic	0.8767											0.819	0	0	0	0	0	1799357	Uncertain_significance		['Uncertain significance', 'Uncertain significance']	['Labcorp Genetics (formerly Invitae), Labcorp', 'Ambry Genetics']	['2024', '2020']	2	['Uncertain significance']	No_clingen_labs	0	0					not_in_region	0	1	0	0	0	1	0	0	-1	0	0	0	VUS	6.125121285593403e-06	0	2	VUS_low
chr2:47790978	['CT', 'C']	chr2:47790978:CT:C	MSH6	ENST00000234420	frameshift_variant	HIGH	HC	ENSP00000234420.5:p.Trp105GlyfsTer44	ENST00000234420.11:c.313del	NC_000002.12:g.47790979del	2025-02-10	ENSP00000234420														0	0	0	0	0	646513	Pathogenic/Likely_pathogenic		['Pathogenic', 'Pathogenic', 'Pathogenic', 'Likely pathogenic']	['Myriad Genetics, Inc.', 'Ambry Genetics', 'Labcorp Genetics (formerly Invitae), Labcorp', 'Institute of Human Genetics, University of Leipzig Medical Center']	['2023', '2024', '2023', '2024']	3	['Pathogenic']	No_clingen_labs	0	1					not_in_region	0	1	0	0	4	0	0	0	-1	0	8	0			0	13	pathogenic
chr2:47790980	['G', 'C']	chr2:47790980:G:C	MSH6	ENST00000234420	missense_variant	MODERATE		ENSP00000234420.5:p.Trp105Ser	ENST00000234420.11:c.314G>C	NC_000002.12:g.47790980G>C	2025-02-10	ENSP00000234420	likely_pathogenic	0.8962											0.802	0	0	0	0	0	630998	Uncertain_significance		['Uncertain significance', 'Uncertain significance', 'Uncertain significance']	['Labcorp Genetics (formerly Invitae), Labcorp', 'Ambry Genetics', 'Color Diagnostics, LLC DBA Color Health']	['2020', '2024', '2023']	3	['Uncertain significance']	No_clingen_labs	0	0					not_in_region	0	1	0	0	0	1	0	0	-1	0	0	2			0	4	VUS_high
chr2:47790987	['T', 'C']	chr2:47790987:T:C	MSH6	ENST00000234420	synonymous_variant	LOW		ENSP00000234420.5:p.Pro107=	ENST00000234420.11:c.321T>C	NC_000002.12:g.47790987T>C	2025-02-10	ENSP00000234420			set()	2.0931595545756468e-05	4.645401052957572e-05	0	0	0	0	0	1.233e-05	1.242e-05		0	0	0	0	0	182676	Benign/Likely_benign		['Likely benign', 'Likely benign', 'Likely benign', 'Benign', 'Likely benign', 'Likely benign', 'Likely benign', 'Likely benign', 'Benign', 'Likely benign', 'Likely benign', 'Likely benign']	['Color Diagnostics, LLC DBA Color Health', 'Ambry Genetics', 'Quest Diagnostics Nichols Institute San Juan Capistrano', 'Myriad Genetics, Inc.', 'Labcorp Genetics (formerly Invitae), Labcorp', 'PreventionGenetics, part of Exact Sciences', 'Counsyl', 'Sema4, Sema4', 'GeneDx', "CHEO Genetics Diagnostic Laboratory, Children's Hospital of Eastern Ontario", 'All of Us Research Program, National Institutes of Health', 'Center for Genomic Medicine, Rigshospitalet, Copenhagen University Hospital']	['2017', '2014', '2022', '2023', '2025', '2019', '2015', '2021', '2014', '2022', '2023', '2024']	8	['Benign']	No_clingen_labs	0	0					not_in_region	0	1	0	0	0	0	0	0	-1	0	0	0	VUS	0.0111448	0	0	benign
chr2:47790988	['T', 'C']	chr2:47790988:T:C	MSH6	ENST00000234420	missense_variant	MODERATE		ENSP00000234420.5:p.Cys108Arg	ENST00000234420.11:c.322T>C	NC_000002.12:g.47790988T>C	2025-02-10	ENSP00000234420	likely_pathogenic	0.9971											0.783	0	0	0	0	0	920311	Uncertain_significance		['Uncertain significance', 'Uncertain significance', 'not provided']	['Labcorp Genetics (formerly Invitae), Labcorp', 'Color Diagnostics, LLC DBA Color Health', 'GenomeConnect - Invitae Patient Insights Network']	['2021', '2019', '-']	2	['Uncertain significance']	No_clingen_labs	0	0					not_in_region	0	1	0	0	0	1	0	0	-1	0	0	0			0	2	VUS_low
chr2:47790991	['C', 'T']	chr2:47790991:C:T	MSH6	ENST00000234420	synonymous_variant	LOW		ENSP00000234420.5:p.Leu109=	ENST00000234420.11:c.325C>T	NC_000002.12:g.47790991C>T	2025-02-10	ENSP00000234420														0	0	0	0	0	629269	Likely_benign		['Likely benign', 'Likely benign', 'Likely benign', 'Likely benign']	['All of Us Research Program, National Institutes of Health', 'Color Diagnostics, LLC DBA Color Health', 'Ambry Genetics', 'Labcorp Genetics (formerly Invitae), Labcorp']	['2024', '2018', '2019', '2023']	4	['Benign']	No_clingen_labs	0	0					not_in_region	0	1	0	0	0	0	0	0	-1	0	0	0	VUS	3.8140612181892832e-06	0	0	benign
chr2:47790994	['G', 'A']	chr2:47790994:G:A	MSH6	ENST00000234420	missense_variant	MODERATE		ENSP00000234420.5:p.Val110Ile	ENST00000234420.11:c.328G>A	NC_000002.12:g.47790994G>A	2025-02-10	ENSP00000234420	likely_benign	0.1131											0.152	0	0	0	0	0	231799	Uncertain_significance		['Uncertain significance', 'Uncertain significance', 'Uncertain significance', 'Uncertain significance', 'Uncertain significance', 'Uncertain significance']	['Labcorp Genetics (formerly Invitae), Labcorp', 'Ambry Genetics', 'Color Diagnostics, LLC DBA Color Health', 'Baylor Genetics', 'All of Us Research Program, National Institutes of Health', "Women's Health and Genetics/Laboratory Corporation of America, LabCorp"]	['2024', '2024', '2019', '2024', '2023', '2021']	5	['Uncertain significance']	No_clingen_labs	0	0					not_in_region	0	1	0	0	0	0	0	0	-1	0	0	0	VUS	3.345966702090964e-07	0	1	VUS_low
chr2:47790999	['C', 'T']	chr2:47790999:C:T	MSH6	ENST00000234420	synonymous_variant	LOW		ENSP00000234420.5:p.Tyr111=	ENST00000234420.11:c.333C>T	NC_000002.12:g.47790999C>T	2025-02-10	ENSP00000234420			set()	6.9768090865961545e-06	1.5482272797646694e-05	0	0	0	0	0	0	0		0	0	0	0	0	186204	Conflicting_classifications_of_pathogenicity	Uncertain_significance(1)|Benign(2)|Likely_benign(8)	['Likely benign', 'Likely benign', 'Likely benign', 'Benign', 'Uncertain significance', 'Benign', 'Likely benign', 'Likely benign', 'Likely benign', 'Likely benign', 'Likely benign']	["Women's Health and Genetics/Laboratory Corporation of America, LabCorp", 'Counsyl', 'Ambry Genetics', 'Myriad Genetics, Inc.', 'Illumina Laboratory Services, Illumina', 'Labcorp Genetics (formerly Invitae), Labcorp', 'GeneDx', 'Color Diagnostics, LLC DBA Color Health', 'Quest Diagnostics Nichols Institute San Juan Capistrano', 'Sema4, Sema4', 'All of Us Research Program, National Institutes of Health']	['2019', '2015', '2014', '2023', '2016', '2024', '2019', '2016', '2022', '2022', '2023']	8	['Benign']	No_clingen_labs	0	0					not_in_region	0	1	0	0	0	0	0	0	-1	0	0	0	VUS	0.0504623	0	0	benign
chr2:47791000	['A', 'G']	chr2:47791000:A:G	MSH6	ENST00000234420	missense_variant	MODERATE		ENSP00000234420.5:p.Asn112Asp	ENST00000234420.11:c.334A>G	NC_000002.12:g.47791000A>G	2025-02-10	ENSP00000234420	likely_benign	0.1244											0.147	0	0	0	0	0	220150	Conflicting_classifications_of_pathogenicity	Uncertain_significance(4)|Benign(1)|Likely_benign(2)	['Likely benign', 'Likely benign', 'Uncertain significance', 'Uncertain significance', 'Uncertain significance', 'Benign', 'Uncertain significance', 'Uncertain significance']	['Ambry Genetics', 'Mendelics', 'Molecular Oncology - Human Genetics Lab, University of Sao Paulo', 'Center for Genomic Medicine, Rigshospitalet, Copenhagen University Hospital', 'Fulgent Genetics, Fulgent Genetics', 'Labcorp Genetics (formerly Invitae), Labcorp', 'Color Diagnostics, LLC DBA Color Health', 'GeneDx']	['2024', '2024', '-', '2024', '2024', '2025', '2023', '2025']	4	['Benign', 'Uncertain significance']	No_clingen_labs	0	0					not_in_region	0	1	0	0	0	0	0	0	-1	0	0	0	VUS	2.13083407569371e-16	0	1	VUS_low
chr2:47791001	['A', 'G']	chr2:47791001:A:G	MSH6	ENST00000234420	missense_variant	MODERATE		ENSP00000234420.5:p.Asn112Ser	ENST00000234420.11:c.335A>G	NC_000002.12:g.47791001A>G	2025-02-10	ENSP00000234420	likely_benign	0.0936	set()	4.884038960676509e-05	9.28993899606726e-05	2.378121284185493e-05	0	0	0	0	4.0299999999999983e-05	3.984999999999998e-05	0.156	0.06	0	0	0	0.06	127586	Conflicting_classifications_of_pathogenicity	Uncertain_significance(11)|Benign(1)|Likely_benign(1)	['Uncertain significance', 'Uncertain significance', 'Uncertain significance', 'Likely benign', 'Uncertain significance', 'Uncertain significance', 'Uncertain significance', 'Uncertain significance', 'Uncertain significance', 'Uncertain significance', 'Uncertain significance', 'Uncertain significance', 'Benign', 'Uncertain significance']	['Neuberg Centre For Genomic Medicine, NCGM', "St. Jude Molecular Pathology, St. Jude Children's Research Hospital", 'GeneDx', 'Ambry Genetics', 'Color Diagnostics, LLC DBA Color Health', 'Institute for Biomarker Research, Medical Diagnostic Laboratories, L.L.C.', 'Sema4, Sema4', 'All of Us Research Program, National Institutes of Health', 'Quest Diagnostics Nichols Institute San Juan Capistrano', 'Laboratory for Molecular Medicine, Mass General Brigham Personalized Medicine', 'Illumina Laboratory Services, Illumina', "Women's Health and Genetics/Laboratory Corporation of America, LabCorp", 'Labcorp Genetics (formerly Invitae), Labcorp', 'Department of Pathology and Laboratory Medicine, Sinai Health System']	['2023', '2023', '2024', '2023', '2023', '2024', '2021', '2024', '2024', '2017', '2018', '2024', '2025', '-']	8	['Benign', 'Uncertain significance']	No_clingen_labs	0	0					not_in_region	0	0	0	0	0	0	0	0	-1	0	0	0	VUS	0.6639688787211275	0	0	VUS_low
chr2:47791002	['C', 'A']	chr2:47791002:C:A	MSH6	ENST00000234420	missense_variant	MODERATE		ENSP00000234420.5:p.Asn112Lys	ENST00000234420.11:c.336C>A	NC_000002.12:g.47791002C>A	2025-02-10	ENSP00000234420	likely_benign	0.2956	set()	6.977490615275122e-06	1.548371113588505e-05	0	0	0	0	0	0	0	0.082	0	0	0	0	0	455252	Conflicting_classifications_of_pathogenicity	Uncertain_significance(6)|Benign(1)	['Uncertain significance', 'Benign', 'Uncertain significance', 'Uncertain significance', 'Uncertain significance', 'Uncertain significance', 'Uncertain significance']	['All of Us Research Program, National Institutes of Health', 'Ambry Genetics', 'Quest Diagnostics Nichols Institute San Juan Capistrano', 'Labcorp Genetics (formerly Invitae), Labcorp', 'Sema4, Sema4', 'Color Diagnostics, LLC DBA Color Health', "Women's Health and Genetics/Laboratory Corporation of America, LabCorp"]	['2024', '2023', '2024', '2025', '2021', '2023', '2019']	6	['Benign', 'Uncertain significance']	No_clingen_labs	0	0					not_in_region	0	1	0	0	0	0	-1	0	-1	0	0	0	VUS	3.4835567865931023e-09	0	0	VUS_low
chr2:47791005	['C', 'T']	chr2:47791005:C:T	MSH6	ENST00000234420	synonymous_variant	LOW		ENSP00000234420.5:p.His113=	ENST00000234420.11:c.339C>T	NC_000002.12:g.47791005C>T	2025-02-10	ENSP00000234420														0	0	0	0	0	336439	Conflicting_classifications_of_pathogenicity	Uncertain_significance(1)|Likely_benign(6)	['Likely benign', 'Likely benign', 'Likely benign', 'Uncertain significance', 'Likely benign', 'Likely benign', 'Likely benign', 'Uncertain significance']	['Labcorp Genetics (formerly Invitae), Labcorp', 'Ambry Genetics', 'Color Diagnostics, LLC DBA Color Health', 'Illumina Laboratory Services, Illumina', "CHEO Genetics Diagnostic Laboratory, Children's Hospital of Eastern Ontario", "Women's Health and Genetics/Laboratory Corporation of America, LabCorp", 'GeneDx', 'Department of Pathology and Laboratory Medicine, Sinai Health System']	['2024', '2016', '2016', '2018', '2022', '2019', '2018', '-']	4	['Benign']	No_clingen_labs	0	0					not_in_region	0	1	0	0	0	0	0	0	-1	0	0	0	VUS	1.3445083334840852e-15	0	0	benign
chr2:47791007	['C', 'A']	chr2:47791007:C:A	MSH6	ENST00000234420	missense_variant	MODERATE		ENSP00000234420.5:p.Pro114His	ENST00000234420.11:c.341C>A	NC_000002.12:g.47791007C>A	2025-02-10	ENSP00000234420	likely_pathogenic	0.9279											0.777	0	0	0	0	0							0	[]	no_data	0	0					not_in_region	0	1	0	0	0	1	0	0	-1	0	0	0			0	2	VUS_low
chr2:47791008	['C', 'T']	chr2:47791008:C:T	MSH6	ENST00000234420	synonymous_variant	LOW		ENSP00000234420.5:p.Pro114=	ENST00000234420.11:c.342C>T	NC_000002.12:g.47791008C>T	2025-02-10	ENSP00000234420														0	0	0	0	0	378965	Likely_benign		['Likely benign', 'Likely benign', 'Likely benign', 'Likely benign', 'Likely benign']	['Ambry Genetics', 'Color Diagnostics, LLC DBA Color Health', 'Labcorp Genetics (formerly Invitae), Labcorp', 'GeneDx', 'All of Us Research Program, National Institutes of Health']	['2022', '2017', '2024', '2016', '2023']	5	['Benign']	No_clingen_labs	0	0					not_in_region	0	1	0	0	0	0	0	0	-1	0	0	0	VUS	1.2324521922666602e-09	0	0	benign
chr2:47791013	['A', 'G']	chr2:47791013:A:G	MSH6	ENST00000234420	missense_variant	MODERATE		ENSP00000234420.5:p.Asp116Gly	ENST00000234420.11:c.347A>G	NC_000002.12:g.47791013A>G	2025-02-10	ENSP00000234420	likely_benign	0.1688											0.191	0	0	0	0	0	549722	Uncertain_significance		['Uncertain significance', 'Uncertain significance', 'Uncertain significance', 'Uncertain significance', 'Uncertain significance']	['Labcorp Genetics (formerly Invitae), Labcorp', 'Ambry Genetics', 'Color Diagnostics, LLC DBA Color Health', 'True Health Diagnostics', 'Department of Pathology and Laboratory Medicine, Sinai Health System']	['2023', '2024', '2020', '2017', '-']	3	['Uncertain significance']	No_clingen_labs	0	0					not_in_region	0	1	0	0	0	0	0	0	-1	0	0	0			0	1	VUS_low
chr2:47791015	['G', 'A']	chr2:47791015:G:A	MSH6	ENST00000234420	missense_variant	MODERATE		ENSP00000234420.5:p.Gly117Arg	ENST00000234420.11:c.349G>A	NC_000002.12:g.47791015G>A	2025-02-10	ENSP00000234420	likely_benign	0.1883											0.513	0	0	0	0	0	581213	Uncertain_significance		['Uncertain significance', 'Uncertain significance', 'Uncertain significance', 'Uncertain significance']	['Color Diagnostics, LLC DBA Color Health', 'Labcorp Genetics (formerly Invitae), Labcorp', 'Ambry Genetics', 'All of Us Research Program, National Institutes of Health']	['2023', '2023', '2023', '2023']	4	['Uncertain significance']	No_clingen_labs	0	0					not_in_region	0	1	0	0	0	0	0	0	-1	0	0	0	VUS	0.000443387	0	1	VUS_low
chr2:47791020	['A', 'G']	chr2:47791020:A:G	MSH6	ENST00000234420	synonymous_variant	LOW		ENSP00000234420.5:p.Thr118=	ENST00000234420.11:c.354A>G	NC_000002.12:g.47791020A>G	2025-02-10	ENSP00000234420			set()	2.093305608663494e-05	3.097125867195243e-05	2.378121284185493e-05	0	0	0	0	5.57e-06	5.54e-06		0	0	0	0	0	215653	Likely_benign		['Likely benign', 'Likely benign', 'Likely benign', 'Likely benign', 'Likely benign', 'Likely benign', 'Likely benign', 'Likely benign', 'Likely benign', 'Likely benign', 'Likely benign']	['Ambry Genetics', 'GeneDx', 'Laboratory for Molecular Medicine, Mass General Brigham Personalized Medicine', 'Labcorp Genetics (formerly Invitae), Labcorp', "CHEO Genetics Diagnostic Laboratory, Children's Hospital of Eastern Ontario", 'Center for Genomic Medicine, Rigshospitalet, Copenhagen University Hospital', 'All of Us Research Program, National Institutes of Health', 'Color Diagnostics, LLC DBA Color Health', 'ARUP Laboratories, Molecular Genetics and Genomics, ARUP Laboratories', 'Department of Pathology and Laboratory Medicine, Sinai Health System', 'Quest Diagnostics Nichols Institute San Juan Capistrano']	['2016', '2018', '2016', '2024', '2020', '2024', '2024', '2016', '2017', '-', '2018']	7	['Benign']	No_clingen_labs	0	0					not_in_region	0	1	0	0	0	0	0	0	-1	0	0	0	VUS	0.0235344	0	0	benign
chr2:47791023	['C', 'A']	chr2:47791023:C:A	MSH6	ENST00000234420	missense_variant	MODERATE		ENSP00000234420.5:p.Phe119Leu	ENST00000234420.11:c.357C>A	NC_000002.12:g.47791023C>A	2025-02-10	ENSP00000234420	likely_pathogenic	0.738											0.129	0	0	0	0	0	628632	Conflicting_classifications_of_pathogenicity	Uncertain_significance(2)|Likely_benign(1)	['Likely benign', 'Uncertain significance', 'Uncertain significance']	['Ambry Genetics', 'Color Diagnostics, LLC DBA Color Health', 'Labcorp Genetics (formerly Invitae), Labcorp']	['2024', '2023', '2022']	3	['Benign', 'Uncertain significance']	No_clingen_labs	0	0					not_in_region	0	1	0	0	0	0	0	0	-1	0	0	0	VUS	0.00590876	0	1	VUS_low
chr2:47791025	['T', 'C']	chr2:47791025:T:C	MSH6	ENST00000234420	missense_variant	MODERATE		ENSP00000234420.5:p.Ile120Thr	ENST00000234420.11:c.359T>C	NC_000002.12:g.47791025T>C	2025-02-10	ENSP00000234420	likely_benign	0.1428	set()	2.7907236346384615e-05	0	4.75511174512601e-05	0	0	0.000146499	0	2.518e-05	2.503000000000001e-05	0.093	0	0	0	0	0	229725	Conflicting_classifications_of_pathogenicity	Uncertain_significance(6)|Likely_benign(3)	['Uncertain significance', 'Uncertain significance', 'Uncertain significance', 'Likely benign', 'Likely benign', 'Likely benign', 'Uncertain significance', 'Uncertain significance', 'Uncertain significance']	["Women's Health and Genetics/Laboratory Corporation of America, LabCorp", 'Quest Diagnostics Nichols Institute San Juan Capistrano', 'Baylor Genetics', 'Ambry Genetics', 'Labcorp Genetics (formerly Invitae), Labcorp', 'Color Diagnostics, LLC DBA Color Health', "St. Jude Molecular Pathology, St. Jude Children's Research Hospital", 'GeneDx', 'Mendelics']	['2016', '2024', '2024', '2019', '2024', '2016', '2020', '2024', '2019']	6	['Benign', 'Uncertain significance']	No_clingen_labs	0	0					not_in_region	0	0	0	0	0	0	-1	0	-1	0	0	0	VUS	0.000336156	0	-1	VUS_low
chr2:47791027	['C', 'T']	chr2:47791027:C:T	MSH6	ENST00000234420	missense_variant	MODERATE		ENSP00000234420.5:p.Arg121Cys	ENST00000234420.11:c.361C>T	NC_000002.12:g.47791027C>T	2025-02-10	ENSP00000234420	ambiguous	0.378	set()	1.395985146718039e-05	0	2.38004569687738e-05	0	0	0	0	2.32e-06	1.87e-06	0.632	0	0	0	0	0	219881	Conflicting_classifications_of_pathogenicity	Uncertain_significance(11)|Likely_benign(1)	['Uncertain significance', 'Uncertain significance', 'Uncertain significance', 'Uncertain significance', 'Uncertain significance', 'Uncertain significance', 'Likely benign', 'Uncertain significance', 'Uncertain significance', 'Uncertain significance', 'Uncertain significance', 'Uncertain significance']	['Institute for Clinical Genetics, University Hospital TU Dresden, University Hospital TU Dresden', 'Ambry Genetics', 'Color Diagnostics, LLC DBA Color Health', 'Counsyl', 'Quest Diagnostics Nichols Institute San Juan Capistrano', 'Baylor Genetics', 'Labcorp Genetics (formerly Invitae), Labcorp', 'CeGaT Center for Human Genetics Tuebingen', 'All of Us Research Program, National Institutes of Health', 'GeneDx', "Women's Health and Genetics/Laboratory Corporation of America, LabCorp", 'Myriad Genetics, Inc.']	['2021', '2024', '2023', '2017', '2019', '2024', '2024', '2023', '2024', '2020', '2019', '2023']	8	['Benign', 'Uncertain significance']	No_clingen_labs	0	0					not_in_region	0	1	0	0	0	0	0	0	-1	0	0	0	VUS	0.00235141	0	1	VUS_low
chr2:47791028	['G', 'A']	chr2:47791028:G:A	MSH6	ENST00000234420	missense_variant	MODERATE		ENSP00000234420.5:p.Arg121His	ENST00000234420.11:c.362G>A	NC_000002.12:g.47791028G>A	2025-02-10	ENSP00000234420	likely_benign	0.2318	set()	2.791074144884659e-05	1.5486588614260052e-05	0	0	0	0	0	9.52e-06	9.4e-06	0.54	0	0	0	0	0	427607	Conflicting_classifications_of_pathogenicity	Uncertain_significance(8)|Likely_benign(1)	['Uncertain significance', 'Uncertain significance', 'Uncertain significance', 'Uncertain significance', 'Uncertain significance', 'Uncertain significance', 'Uncertain significance', 'Uncertain significance', 'Likely benign', 'Uncertain significance']	['Institute for Clinical Genetics, University Hospital TU Dresden, University Hospital TU Dresden', 'Constitutional Genetics Lab, Leon Berard Cancer Center', 'Fulgent Genetics, Fulgent Genetics', 'Baylor Genetics', 'Color Diagnostics, LLC DBA Color Health', 'All of Us Research Program, National Institutes of Health', "CHEO Genetics Diagnostic Laboratory, Children's Hospital of Eastern Ontario", 'GeneDx', 'Labcorp Genetics (formerly Invitae), Labcorp', 'Ambry Genetics']	['2021', '2019', '2022', '2024', '2022', '2023', '2023', '2023', '2024', '2022']	6	['Benign', 'Uncertain significance']	No_clingen_labs	0	0					not_in_region	0	1	0	0	0	0	0	0	-1	0	0	0	VUS	4.730285050054833e-05	0	1	VUS_low
chr2:47791029	['C', 'T']	chr2:47791029:C:T	MSH6	ENST00000234420	synonymous_variant	LOW		ENSP00000234420.5:p.Arg121=	ENST00000234420.11:c.363C>T	NC_000002.12:g.47791029C>T	2025-02-10	ENSP00000234420			set()	6.98070533046659e-06	1.5486588614260052e-05	0	0	0	0	0	0	0		0	0	0.01	0	0.01	89428	Benign/Likely_benign		['Likely benign', 'Likely benign', 'Likely benign', 'Likely benign', 'Benign', 'Likely benign', 'Likely benign']	['GeneDx', 'Quest Diagnostics Nichols Institute San Juan Capistrano', 'Color Diagnostics, LLC DBA Color Health', 'Labcorp Genetics (formerly Invitae), Labcorp', 'Myriad Genetics, Inc.', 'Counsyl', 'Ambry Genetics']	['2018', '2020', '2017', '2025', '2023', '2018', '2014']	6	['Benign']	No_clingen_labs	0	0					not_in_region	0	1	0	0	0	0	0	0	-1	0	0	0	VUS	2.371411778603248e-05	0	0	benign
chr2:47791030	['G', 'A']	chr2:47791030:G:A	MSH6	ENST00000234420	missense_variant	MODERATE		ENSP00000234420.5:p.Glu122Lys	ENST00000234420.11:c.364G>A	NC_000002.12:g.47791030G>A	2025-02-10	ENSP00000234420	likely_benign	0.1088	set()	3.488599257626078e-05	0	2.3784606602606797e-05	0	0	0.00029274	0	9.99299999999999e-05	9.966999999999984e-05	0.147	0	0	0	0	0	182662	Benign/Likely_benign		['Likely benign', 'Likely benign', 'Benign', 'Likely benign', 'Likely benign', 'Likely benign', 'Uncertain significance', 'Likely benign']	['Sema4, Sema4', "Women's Health and Genetics/Laboratory Corporation of America, LabCorp", 'Myriad Genetics, Inc.', 'GeneDx', 'Labcorp Genetics (formerly Invitae), Labcorp', 'Ambry Genetics', 'Counsyl', 'Color Diagnostics, LLC DBA Color Health']	['2022', '2024', '2023', '2019', '2025', '2021', '2015', '2015']	6	['Benign']	No_clingen_labs	0	0					not_in_region	0	0	0	0	0	0	0	0	-1	0	0	0	VUS	0.0250065	0	0	benign
chr2:47791032	['G', 'A']	chr2:47791032:G:A	MSH6	ENST00000234420	synonymous_variant	LOW		ENSP00000234420.5:p.Glu122=	ENST00000234420.11:c.366G>A	NC_000002.12:g.47791032G>A	2025-02-10	ENSP00000234420			set()	0.00018144	0	2.378686964795433e-05	0	0	0.00175773	0.000464253	0.00121153	0.0012118		0	0	0	0	0	416180	Benign/Likely_benign		['Likely benign', 'Likely benign', 'Likely benign', 'Likely benign', 'Benign', 'Likely benign', 'Likely benign']	['CeGaT Center for Human Genetics Tuebingen', 'Ambry Genetics', 'Color Diagnostics, LLC DBA Color Health', 'Quest Diagnostics Nichols Institute San Juan Capistrano', 'GeneDx', 'Labcorp Genetics (formerly Invitae), Labcorp', "Women's Health and Genetics/Laboratory Corporation of America, LabCorp"]	['2024', '2015', '2017', '2021', '2015', '2024', '2019']	5	['Benign']	No_clingen_labs	0	0					not_in_region	0	0	0	-4	0	0	0	0	-1	0	0	0	VUS	0.1373597338505489	0	-5	benign
chr2:47791032	['G', 'C']	chr2:47791032:G:C	MSH6	ENST00000234420	missense_variant	MODERATE		ENSP00000234420.5:p.Glu122Asp	ENST00000234420.11:c.366G>C	NC_000002.12:g.47791032G>C	2025-02-10	ENSP00000234420	likely_benign	0.1341	set()	2.7913857834722048e-05	4.645976584278016e-05	0	0	0	0	0	1.233e-05	1.242e-05	0.048	0	0	0	0	0							0	[]	no_data	0	0					not_in_region	0	1	0	0	0	0	-1	0	-1	0	0	0			0	0	VUS_low
chr2:47791035	['A', 'T']	chr2:47791035:A:T	MSH6	ENST00000234420	missense_variant	MODERATE		ENSP00000234420.5:p.Lys123Asn	ENST00000234420.11:c.369A>T	NC_000002.12:g.47791035A>T	2025-02-10	ENSP00000234420	likely_benign	0.3105											0.142	0	0	0	0	0	141913	Conflicting_classifications_of_pathogenicity	Uncertain_significance(5)|Benign(1)	['Uncertain significance', 'Uncertain significance', 'Uncertain significance', 'Uncertain significance', 'Benign', 'Uncertain significance', 'Uncertain significance']	["Women's Health and Genetics/Laboratory Corporation of America, LabCorp", 'Quest Diagnostics Nichols Institute San Juan Capistrano', 'Mayo Clinic Laboratories, Mayo Clinic', 'Ambry Genetics', 'Labcorp Genetics (formerly Invitae), Labcorp', 'All of Us Research Program, National Institutes of Health', 'GeneDx']	['2016', '2024', '-', '2024', '2024', '2024', '2014']	5	['Benign', 'Uncertain significance']	No_clingen_labs	0	0					not_in_region	0	1	0	0	0	0	0	0	-1	0	0	0	VUS	0.00337024	0	1	VUS_low
chr2:47791037	['G', 'A']	chr2:47791037:G:A	MSH6	ENST00000234420	missense_variant	MODERATE		ENSP00000234420.5:p.Gly124Glu	ENST00000234420.11:c.371G>A	NC_000002.12:g.47791037G>A	2025-02-10	ENSP00000234420	ambiguous	0.5143	set()	6.979341150195421e-06	1.5486108960262644e-05	0	0	0	0	0	0	0	0.715	0	0	0	0	0	485858	Uncertain_significance		['Uncertain significance', 'Uncertain significance']	['Labcorp Genetics (formerly Invitae), Labcorp', 'Ambry Genetics']	['2022', '2024']	2	['Uncertain significance']	No_clingen_labs	0	0					not_in_region	0	1	0	0	0	1	0	0	-1	0	0	0	VUS	3.573828624493632e-05	0	2	VUS_low
chr2:47791039	['A', 'T']	chr2:47791039:A:T	MSH6	ENST00000234420	stop_gained	HIGH	HC	ENSP00000234420.5:p.Lys125Ter	ENST00000234420.11:c.373A>T	NC_000002.12:g.47791039A>T	2025-02-10	ENSP00000234420														0	0	0.68	0	0.68							0	[]	no_data	0	0					not_in_region	0	1	0	0	0	0	0	1	0	0	8	0			0	9	pathogenic
chr2:47791043	['C', 'G']	chr2:47791043:C:G	MSH6	ENST00000234420	stop_gained	HIGH	HC	ENSP00000234420.5:p.Ser126Ter	ENST00000234420.11:c.377C>G	NC_000002.12:g.47791043C>G	2025-02-10	ENSP00000234420														0	0	0	0	0	428286	Pathogenic		['Pathogenic', 'Pathogenic', 'Pathogenic']	['Myriad Genetics, Inc.', 'Ambry Genetics', 'Labcorp Genetics (formerly Invitae), Labcorp']	['2023', '2024', '2024']	3	['Pathogenic']	No_clingen_labs	0	1					not_in_region	0	1	0	0	4	0	0	0	-1	0	8	0	VUS	1.0258622596728451e-16	0	13	pathogenic
chr2:47791049	['G', 'A']	chr2:47791049:G:A	MSH6	ENST00000234420	missense_variant	MODERATE		ENSP00000234420.5:p.Arg128His	ENST00000234420.11:c.383G>A	NC_000002.12:g.47791049G>A	2025-02-10	ENSP00000234420	likely_benign	0.1686											0.474	0	0	0	0	0	233561	Uncertain_significance		['Uncertain significance', 'Uncertain significance', 'Uncertain significance', 'Uncertain significance']	['Quest Diagnostics Nichols Institute San Juan Capistrano', 'Color Diagnostics, LLC DBA Color Health', 'Labcorp Genetics (formerly Invitae), Labcorp', 'Ambry Genetics']	['2024', '2022', '2024', '2023']	4	['Uncertain significance']	No_clingen_labs	0	0					not_in_region	0	1	0	0	0	0	0	0	-1	0	0	0	VUS	1.6850825571819066e-06	0	1	VUS_low
chr2:47791049	['G', 'T']	chr2:47791049:G:T	MSH6	ENST00000234420	missense_variant	MODERATE		ENSP00000234420.5:p.Arg128Leu	ENST00000234420.11:c.383G>T	NC_000002.12:g.47791049G>T	2025-02-10	ENSP00000234420	ambiguous	0.395											0.516	0	0	0	0	0	89473	Conflicting_classifications_of_pathogenicity	Uncertain_significance(8)|Benign(1)	['Uncertain significance', 'Benign', 'Uncertain significance', 'Uncertain significance', 'Uncertain significance', 'Uncertain significance', 'Uncertain significance', 'Uncertain significance', 'Uncertain significance', 'Uncertain significance']	['GeneDx', 'Labcorp Genetics (formerly Invitae), Labcorp', 'Ambry Genetics', 'CSER _CC_NCGL, University of Washington', 'Color Diagnostics, LLC DBA Color Health', 'All of Us Research Program, National Institutes of Health', 'Sema4, Sema4', 'Baylor Genetics', "Women's Health and Genetics/Laboratory Corporation of America, LabCorp", 'Fulgent Genetics, Fulgent Genetics']	['2022', '2024', '2024', '2016', '2022', '2024', '2021', '2024', '2022', '2018']	7	['Benign', 'Uncertain significance']	No_clingen_labs	0	0					not_in_region	0	1	0	0	0	0	0	0	-1	0	0	0	VUS	0.0128045	0	1	VUS_low
chr2:47791051	['G', 'A']	chr2:47791051:G:A	MSH6	ENST00000234420	missense_variant	MODERATE		ENSP00000234420.5:p.Val129Ile	ENST00000234420.11:c.385G>A	NC_000002.12:g.47791051G>A	2025-02-10	ENSP00000234420	likely_benign	0.0663											0.095	0	0	0	0	0	644777	Uncertain_significance		['Uncertain significance']	['Labcorp Genetics (formerly Invitae), Labcorp']	['2023']	1	['Uncertain significance']	No_clingen_labs	0	0					not_in_region	0	1	0	0	0	0	-1	0	-1	0	0	0			0	0	VUS_low
chr2:47791055	['A', 'G']	chr2:47791055:A:G	MSH6	ENST00000234420	missense_variant	MODERATE		ENSP00000234420.5:p.His130Arg	ENST00000234420.11:c.389A>G	NC_000002.12:g.47791055A>G	2025-02-10	ENSP00000234420	likely_pathogenic	0.994											0.782	0	0	0	0	0	418320	Conflicting_classifications_of_pathogenicity	Uncertain_significance(4)|Likely_benign(1)	['Uncertain significance', 'Uncertain significance', 'Uncertain significance', 'Uncertain significance', 'Likely benign']	['All of Us Research Program, National Institutes of Health', 'Ambry Genetics', 'GeneDx', 'Color Diagnostics, LLC DBA Color Health', 'Labcorp Genetics (formerly Invitae), Labcorp']	['2023', '2024', '2024', '2023', '2024']	5	['Benign', 'Uncertain significance']	No_clingen_labs	0	0					not_in_region	0	1	0	0	0	1	0	0	-1	0	0	0	VUS	6.231715468269255e-07	0	2	VUS_low
chr2:47791056	['T', 'C']	chr2:47791056:T:C	MSH6	ENST00000234420	synonymous_variant	LOW		ENSP00000234420.5:p.His130=	ENST00000234420.11:c.390T>C	NC_000002.12:g.47791056T>C	2025-02-10	ENSP00000234420			{'AS_VQSR'}	6.975641061413544e-06	0	2.3772167546236862e-05	0	0	0	0	0	0		0	0	0	0	0	672302	Likely_benign		['Likely benign', 'Likely benign', 'Likely benign', 'Likely benign']	['Ambry Genetics', 'Labcorp Genetics (formerly Invitae), Labcorp', 'GeneDx', 'Color Diagnostics, LLC DBA Color Health']	['2020', '2023', '2018', '2018']	4	['Benign']	No_clingen_labs	0	0					not_in_region	0	1	0	0	0	0	0	0	-1	0	0	0	VUS	0.00288257	0	0	benign
chr2:47791059	['A', 'C']	chr2:47791059:A:C	MSH6	ENST00000234420	synonymous_variant	LOW		ENSP00000234420.5:p.Val131=	ENST00000234420.11:c.393A>C	NC_000002.12:g.47791059A>C	2025-02-10	ENSP00000234420			set()	2.7908794061008625e-05	0	0	0	0	0.000292912	0	9.996999999999993e-05	9.969999999999983e-05		0	0	0	0	0	186078	Benign/Likely_benign		['Benign', 'Likely benign', 'Likely benign', 'Likely benign', 'Benign', 'Likely benign', 'Likely benign', 'Benign', 'Benign', 'Likely benign']	['Labcorp Genetics (formerly Invitae), Labcorp', 'Counsyl', 'Color Diagnostics, LLC DBA Color Health', 'Ambry Genetics', 'Myriad Genetics, Inc.', "Women's Health and Genetics/Laboratory Corporation of America, LabCorp", 'GeneDx', 'Quest Diagnostics Nichols Institute San Juan Capistrano', 'Sema4, Sema4', 'All of Us Research Program, National Institutes of Health']	['2025', '2016', '2016', '2014', '2023', '2022', '2019', '2022', '2020', '2023']	8	['Benign']	No_clingen_labs	0	0					not_in_region	0	0	0	0	0	0	0	0	-1	0	0	0	VUS	2.3623290075269647	0	-1	benign
chr2:47791061	['A', 'G']	chr2:47791061:A:G	MSH6	ENST00000234420	missense_variant	MODERATE		ENSP00000234420.5:p.Gln132Arg	ENST00000234420.11:c.395A>G	NC_000002.12:g.47791061A>G	2025-02-10	ENSP00000234420	likely_pathogenic	0.8915											0.547	0	0	0.03	0	0.03	1380478	Uncertain_significance		['Uncertain significance', 'Uncertain significance', 'Uncertain significance', 'Uncertain significance']	['Labcorp Genetics (formerly Invitae), Labcorp', 'Baylor Genetics', 'Ambry Genetics', 'GeneDx']	['2023', '2024', '2022', '2022']	4	['Uncertain significance']	No_clingen_labs	0	0					not_in_region	0	1	0	0	0	0	0	0	-1	0	0	0	VUS	6.018135326857502e-05	0	1	VUS_low
chr2:47791062	['G', 'C']	chr2:47791062:G:C	MSH6	ENST00000234420	missense_variant	MODERATE		ENSP00000234420.5:p.Gln132His	ENST00000234420.11:c.396G>C	NC_000002.12:g.47791062G>C	2025-02-10	ENSP00000234420	likely_pathogenic	0.8103	set()	6.978951482329295e-06	0	2.378121284185493e-05	0	0	0	0	0	0	0.219	0.01	0	0	0	0.01	219706	Uncertain_significance		['Uncertain significance', 'Uncertain significance']	['Ambry Genetics', 'Labcorp Genetics (formerly Invitae), Labcorp']	['2023', '2024']	2	['Uncertain significance']	No_clingen_labs	0	0					not_in_region	0	1	0	0	0	0	0	0	-1	0	0	0	VUS	1.7851911349540126e-16	0	1	VUS_low
chr2:47791068	['T', 'C']	chr2:47791068:T:C	MSH6	ENST00000234420	synonymous_variant	LOW		ENSP00000234420.5:p.Phe134=	ENST00000234420.11:c.402T>C	NC_000002.12:g.47791068T>C	2025-02-10	ENSP00000234420														0	0	0	0	0	1119268	Likely_benign		['Likely benign']	['Labcorp Genetics (formerly Invitae), Labcorp']	['2022']	1	['Benign']	No_clingen_labs	0	0					not_in_region	0	1	0	0	0	0	0	0	-1	0	0	0			0	0	benign
chr2:47791069	['G', 'C']	chr2:47791069:G:C	MSH6	ENST00000234420	missense_variant	MODERATE		ENSP00000234420.5:p.Asp135His	ENST00000234420.11:c.403G>C	NC_000002.12:g.47791069G>C	2025-02-10	ENSP00000234420	likely_pathogenic	0.9474											0.697	0	0	0	0	0	843454	Uncertain_significance		['Uncertain significance']	['Labcorp Genetics (formerly Invitae), Labcorp']	['2019']	1	['Uncertain significance']	No_clingen_labs	0	0					not_in_region	0	1	0	0	0	0	0	0	-1	0	0	0			0	1	VUS_low
chr2:47791070	['A', 'T']	chr2:47791070:A:T	MSH6	ENST00000234420	missense_variant	MODERATE		ENSP00000234420.5:p.Asp135Val	ENST00000234420.11:c.404A>T	NC_000002.12:g.47791070A>T	2025-02-10	ENSP00000234420	likely_pathogenic	0.9362											0.829	0.02	0	0	0	0.02	1737344	Uncertain_significance		['Uncertain significance']	['Ambry Genetics']	['2022']	1	['Uncertain significance']	No_clingen_labs	0	0					not_in_region	0	1	0	0	0	1	0	0	-1	0	0	0			0	2	VUS_low
chr2:47791071	['T', 'C']	chr2:47791071:T:C	MSH6	ENST00000234420	synonymous_variant	LOW		ENSP00000234420.5:p.Asp135=	ENST00000234420.11:c.405T>C	NC_000002.12:g.47791071T>C	2025-02-10	ENSP00000234420														0	0	0	0	0							0	[]	no_data	0	0					not_in_region	0	1	0	0	0	0	0	0	-1	0	0	0			0	0	VUS_low
chr2:47791073	['A', 'G']	chr2:47791073:A:G	MSH6	ENST00000234420	missense_variant	MODERATE		ENSP00000234420.5:p.Asp136Gly	ENST00000234420.11:c.407A>G	NC_000002.12:g.47791073A>G	2025-02-10	ENSP00000234420	likely_benign	0.2276											0.534	0	0	0	0.01	0.01	1320685	Uncertain_significance		['Uncertain significance', 'Uncertain significance']	['Ambry Genetics', 'GeneDx']	['2019', '2021']	2	['Uncertain significance']	No_clingen_labs	0	0					not_in_region	0	1	0	0	0	0	0	0	-1	0	0	0			0	1	VUS_low
chr2:47791074	['C', 'T']	chr2:47791074:C:T	MSH6	ENST00000234420	synonymous_variant	LOW		ENSP00000234420.5:p.Asp136=	ENST00000234420.11:c.408C>T	NC_000002.12:g.47791074C>T	2025-02-10	ENSP00000234420														0	0	0	0.05	0.05	237207	Likely_benign		['Likely benign', 'Likely benign', 'Likely benign', 'Likely benign', 'Likely benign', 'Likely benign', 'Likely benign', 'Likely benign']	['Quest Diagnostics Nichols Institute San Juan Capistrano', 'Color Diagnostics, LLC DBA Color Health', 'Ambry Genetics', 'Labcorp Genetics (formerly Invitae), Labcorp', 'PreventionGenetics, part of Exact Sciences', "Women's Health and Genetics/Laboratory Corporation of America, LabCorp", 'GeneDx', 'All of Us Research Program, National Institutes of Health']	['2021', '2018', '2016', '2025', '2020', '2020', '2021', '2024']	6	['Benign']	No_clingen_labs	0	0					not_in_region	0	1	0	0	0	0	0	0	-1	0	0	0	VUS	0.00393903	0	0	benign
chr2:47791075	['A', 'T']	chr2:47791075:A:T	MSH6	ENST00000234420	missense_variant	MODERATE		ENSP00000234420.5:p.Ser137Cys	ENST00000234420.11:c.409A>T	NC_000002.12:g.47791075A>T	2025-02-10	ENSP00000234420	likely_benign	0.0772											0.31	0	0	0	0	0	2453181	Uncertain_significance		['Uncertain significance', 'Uncertain significance', 'Uncertain significance']	['All of Us Research Program, National Institutes of Health', 'Labcorp Genetics (formerly Invitae), Labcorp', 'Ambry Genetics']	['2024', '2024', '2022']	3	['Uncertain significance']	No_clingen_labs	0	0					not_in_region	0	1	0	0	0	0	0	0	-1	0	0	0			0	1	VUS_low
chr2:47791083	['A', 'G']	chr2:47791083:A:G	MSH6	ENST00000234420	synonymous_variant	LOW		ENSP00000234420.5:p.Thr139=	ENST00000234420.11:c.417A>G	NC_000002.12:g.47791083A>G	2025-02-10	ENSP00000234420														0	0	0.01	0	0.01	237208	Likely_benign		['Likely benign', 'Likely benign', 'Likely benign', 'Likely benign', 'Likely benign', 'Likely benign']	['Color Diagnostics, LLC DBA Color Health', 'Labcorp Genetics (formerly Invitae), Labcorp', 'GeneDx', 'All of Us Research Program, National Institutes of Health', 'Department of Pathology and Laboratory Medicine, Sinai Health System', 'Ambry Genetics']	['2018', '2025', '2020', '2024', '-', '2015']	5	['Benign']	No_clingen_labs	0	0					not_in_region	0	1	0	0	0	0	0	0	-1	0	0	0	VUS	0.00914449	0	0	benign
chr2:47791085	['G', 'T']	chr2:47791085:G:T	MSH6	ENST00000234420	missense_variant	MODERATE		ENSP00000234420.5:p.Arg140Met	ENST00000234420.11:c.419G>T	NC_000002.12:g.47791085G>T	2025-02-10	ENSP00000234420	likely_pathogenic	0.9959											0.799	0	0	0.01	0	0.01	234916	Uncertain_significance		['Uncertain significance', 'Uncertain significance', 'Uncertain significance', 'Uncertain significance']	['Labcorp Genetics (formerly Invitae), Labcorp', 'GeneDx', 'Baylor Genetics', 'Ambry Genetics']	['2024', '2016', '2023', '2022']	4	['Uncertain significance']	No_clingen_labs	0	0					not_in_region	0	1	0	0	0	1	0	0	-1	0	0	0			0	2	VUS_low
chr2:47791088	['GC', 'G']	chr2:47791088:GC:G	MSH6	ENST00000234420	frameshift_variant	HIGH	HC	ENSP00000234420.5:p.Trp142GlyfsTer7	ENST00000234420.11:c.423del	NC_000002.12:g.47791089del	2025-02-10	ENSP00000234420														0	0	0.04	0.04	0.04	428343	Pathogenic/Likely_pathogenic		['Pathogenic', 'Pathogenic', 'Pathogenic', 'Pathogenic', 'Likely pathogenic']	['Labcorp Genetics (formerly Invitae), Labcorp', 'Ambry Genetics', 'Quest Diagnostics Nichols Institute San Juan Capistrano', 'Myriad Genetics, Inc.', 'Revvity Omics, Revvity']	['2020', '2022', '2018', '2023', '2022']	4	['Pathogenic']	No_clingen_labs	0	1					not_in_region	0	1	0	0	4	0	0	0	-1	0	8	0			0	13	pathogenic
chr2:47791089	['C', 'T']	chr2:47791089:C:T	MSH6	ENST00000234420	synonymous_variant	LOW		ENSP00000234420.5:p.Gly141=	ENST00000234420.11:c.423C>T	NC_000002.12:g.47791089C>T	2025-02-10	ENSP00000234420														0	0	0	0.03	0.03	2165254	Likely_benign		['Likely benign', 'Likely benign']	['Ambry Genetics', 'Labcorp Genetics (formerly Invitae), Labcorp']	['2024', '2022']	2	['Benign']	No_clingen_labs	0	0					not_in_region	0	1	0	0	0	0	0	0	-1	0	0	0	VUS	1.1532357084408436e-07	0	0	benign
chr2:47791094	['T', 'C']	chr2:47791094:T:C	MSH6	ENST00000234420	missense_variant	MODERATE		ENSP00000234420.5:p.Val143Ala	ENST00000234420.11:c.428T>C	NC_000002.12:g.47791094T>C	2025-02-10	ENSP00000234420	likely_pathogenic	0.8741											0.759	0	0	0.01	0	0.01	1739423	Uncertain_significance		['Uncertain significance', 'Uncertain significance']	['Ambry Genetics', 'Labcorp Genetics (formerly Invitae), Labcorp']	['2021', '2024']	2	['Uncertain significance']	No_clingen_labs	0	0					not_in_region	0	1	0	0	0	1	0	0	-1	0	0	0			0	2	VUS_low
chr2:47791095	['T', 'G']	chr2:47791095:T:G	MSH6	ENST00000234420	synonymous_variant	LOW		ENSP00000234420.5:p.Val143=	ENST00000234420.11:c.429T>G	NC_000002.12:g.47791095T>G	2025-02-10	ENSP00000234420														0	0	0.11	0	0.11							0	[]	no_data	0	0					not_in_region	0	1	0	0	0	0	0	0	0	0	0	0			0	1	VUS_low
chr2:47791096	['A', 'G']	chr2:47791096:A:G	MSH6	ENST00000234420	missense_variant	MODERATE		ENSP00000234420.5:p.Ser144Gly	ENST00000234420.11:c.430A>G	NC_000002.12:g.47791096A>G	2025-02-10	ENSP00000234420	likely_benign	0.0693											0.094	0	0	0.01	0	0.01	920743	Uncertain_significance		['Uncertain significance', 'Uncertain significance', 'Uncertain significance', 'Uncertain significance', 'Uncertain significance']	['Ambry Genetics', 'All of Us Research Program, National Institutes of Health', 'Labcorp Genetics (formerly Invitae), Labcorp', 'Color Diagnostics, LLC DBA Color Health', 'Baylor Genetics']	['2023', '2023', '2024', '2023', '2024']	5	['Uncertain significance']	No_clingen_labs	0	0					not_in_region	0	1	0	0	0	0	-1	0	-1	0	0	0	VUS	5.291340682776866e-07	0	0	VUS_low
chr2:47791097	['G', 'T']	chr2:47791097:G:T	MSH6	ENST00000234420	missense_variant	MODERATE		ENSP00000234420.5:p.Ser144Ile	ENST00000234420.11:c.431G>T	NC_000002.12:g.47791097G>T	2025-02-10	ENSP00000234420	likely_benign	0.271	set()	0.00154248	0.00165691	0.00038068	0	0	0.00425095	0.00371747	0.00337578	0.00337625	0.539	0	0	0.01	0	0.01	41596	Benign		['Benign', 'Benign', 'Benign', 'Uncertain significance', 'Benign', 'Benign', 'Likely benign', 'Benign', 'Likely benign', 'not provided', 'Benign', 'Benign', 'Likely benign', 'Benign', 'Likely benign', 'Likely benign', 'Likely benign', 'Likely benign', 'Likely benign', 'Benign', 'Benign', 'Uncertain significance', 'Benign', 'Likely benign', 'Benign', 'Uncertain significance', 'Benign', 'Benign', 'Likely benign', 'Likely benign']	['Laboratory for Molecular Medicine, Mass General Brigham Personalized Medicine', 'Genome Diagnostics Laboratory, Amsterdam University Medical Center', 'Joint Genome Diagnostic Labs from Nijmegen and Maastricht, Radboudumc and MUMC+', 'Biesecker Lab/Clinical Genomics Section, National Institutes of Health', 'CeGaT Center for Human Genetics Tuebingen', 'Genetics and Molecular Pathology, SA Pathology', 'Mayo Clinic Laboratories, Mayo Clinic', 'Center for Genomic Medicine, Rigshospitalet, Copenhagen University Hospital', 'Genetic Services Laboratory, University of Chicago', 'ITMI', 'Sema4, Sema4', 'Quest Diagnostics Nichols Institute San Juan Capistrano', 'Color Diagnostics, LLC DBA Color Health', 'GeneDx', 'All of Us Research Program, National Institutes of Health', 'CSER _CC_NCGL, University of Washington', 'PreventionGenetics, part of Exact Sciences', 'Clinical Genetics, Academic Medical Center', 'Mendelics', "Women's Health and Genetics/Laboratory Corporation of America, LabCorp", 'International Society for Gastrointestinal Hereditary Tumours (InSiGHT)', 'Centre for Mendelian Genomics, University Medical Centre Ljubljana', 'Eurofins Ntd Llc (ga)', "CHEO Genetics Diagnostic Laboratory, Children's Hospital of Eastern Ontario", 'Illumina Laboratory Services, Illumina', 'Center for Human Genetics, Inc, Center for Human Genetics, Inc', 'Labcorp Genetics (formerly Invitae), Labcorp', 'Ambry Genetics', 'Diagnostic Laboratory, Department of Genetics, University Medical Center Groningen', 'Department of Pathology and Laboratory Medicine, Sinai Health System']	['2020', '2016', '-', '2012', '2024', '2019', '2022', '2023', '2016', '2013', '2020', '2020', '2015', '2014', '2024', '2014', '-', '-', '2019', '2016', '2013', '2019', '2016', '2023', '2018', '2016', '2025', '2014', '-', '-']	9	['Benign']	No_clingen_labs	0	0					not_in_region	0	0	-8	0	0	0	0	0	-1	0	0	0	Benign	0.641424	-4	-12	benign
chr2:47791098	['C', 'T']	chr2:47791098:C:T	MSH6	ENST00000234420	synonymous_variant	LOW		ENSP00000234420.5:p.Ser144=	ENST00000234420.11:c.432C>T	NC_000002.12:g.47791098C>T	2025-02-10	ENSP00000234420														0	0	0.18	0.05	0.18	416187	Conflicting_classifications_of_pathogenicity	Uncertain_significance(1)|Likely_benign(5)	['Likely benign', 'Uncertain significance', 'Likely benign', 'Likely benign', 'Likely benign', 'Uncertain significance', 'Likely benign']	['All of Us Research Program, National Institutes of Health', 'GeneDx', 'Color Diagnostics, LLC DBA Color Health', 'Labcorp Genetics (formerly Invitae), Labcorp', 'CeGaT Center for Human Genetics Tuebingen', 'Department of Pathology and Laboratory Medicine, Sinai Health System', 'Ambry Genetics']	['2023', '2017', '2019', '2024', '2023', '-', '2016']	5	['Benign', 'Uncertain significance']	No_clingen_labs	0	0					not_in_region	0	1	0	0	0	0	0	0	0	0	0	0	VUS	1.6349496356647548	0	1	VUS_low
chr2:47791101	['A', 'C']	chr2:47791101:A:C	MSH6	ENST00000234420	missense_variant	MODERATE		ENSP00000234420.5:p.Lys145Asn	ENST00000234420.11:c.435A>C	NC_000002.12:g.47791101A>C	2025-02-10	ENSP00000234420	ambiguous	0.5201	set()	6.978367062107467e-06	1.5483231660112098e-05	0	0	0	0	0	0	0	0.086	0	0	0	0	0	490020	Conflicting_classifications_of_pathogenicity	Uncertain_significance(7)|Likely_benign(1)	['Uncertain significance', 'Uncertain significance', 'Uncertain significance', 'Uncertain significance', 'Uncertain significance', 'Likely benign', 'Uncertain significance', 'Uncertain significance']	['Ambry Genetics', 'Quest Diagnostics Nichols Institute San Juan Capistrano', 'GeneDx', "Women's Health and Genetics/Laboratory Corporation of America, LabCorp", 'All of Us Research Program, National Institutes of Health', 'Labcorp Genetics (formerly Invitae), Labcorp', 'Baylor Genetics', 'Color Diagnostics, LLC DBA Color Health']	['2024', '2023', '2023', '2021', '2023', '2024', '2024', '2023']	7	['Benign', 'Uncertain significance']	No_clingen_labs	0	0					not_in_region	0	1	0	0	0	0	-1	0	-1	0	0	0	VUS	0.0360828	0	0	VUS_low
chr2:47791104	['G', 'T']	chr2:47791104:G:T	MSH6	ENST00000234420	missense_variant	MODERATE		ENSP00000234420.5:p.Arg146Ser	ENST00000234420.11:c.438G>T	NC_000002.12:g.47791104G>T	2025-02-10	ENSP00000234420	ambiguous	0.5246											0.379	0	0	0	0	0							0	[]	no_data	0	0					not_in_region	0	1	0	0	0	0	0	0	-1	0	0	0			0	1	VUS_low
chr2:47791110	['A', 'G']	chr2:47791110:A:G	MSH6	ENST00000234420	synonymous_variant	LOW		ENSP00000234420.5:p.Leu148=	ENST00000234420.11:c.444A>G	NC_000002.12:g.47791110A>G	2025-02-10	ENSP00000234420														0	0	0.01	0	0.01	757610	Likely_benign		['Likely benign', 'Likely benign', 'Likely benign', 'Likely benign', 'Likely benign']	['Ambry Genetics', 'Labcorp Genetics (formerly Invitae), Labcorp', 'All of Us Research Program, National Institutes of Health', 'Color Diagnostics, LLC DBA Color Health', 'Breakthrough Genomics, Breakthrough Genomics']	['2023', '2025', '2023', '2018', '-']	4	['Benign']	No_clingen_labs	0	0					not_in_region	0	1	0	0	0	0	0	0	-1	0	0	0	VUS	0.000138159	0	0	benign
chr2:47791113	['G', 'C']	chr2:47791113:G:C	MSH6	ENST00000234420	missense_variant	MODERATE		ENSP00000234420.5:p.Lys149Asn	ENST00000234420.11:c.447G>C	NC_000002.12:g.47791113G>C	2025-02-10	ENSP00000234420	likely_pathogenic	0.7913											0.417	0	0	0	0.01	0.01	455323	Uncertain_significance		['Uncertain significance', 'Uncertain significance']	['Ambry Genetics', 'Labcorp Genetics (formerly Invitae), Labcorp']	['2021', '2024']	2	['Uncertain significance']	No_clingen_labs	0	0					not_in_region	0	1	0	0	0	0	0	0	-1	0	0	0	VUS	0.00784292	0	1	VUS_low
chr2:47791114	['C', 'T']	chr2:47791114:C:T	MSH6	ENST00000234420	missense_variant	MODERATE		ENSP00000234420.5:p.Pro150Ser	ENST00000234420.11:c.448C>T	NC_000002.12:g.47791114C>T	2025-02-10	ENSP00000234420	likely_benign	0.1117											0.426	0	0	0	0	0	142360	Uncertain_significance		['Uncertain significance', 'Uncertain significance', 'Uncertain significance', 'Uncertain significance', 'Uncertain significance', 'Uncertain significance', 'Uncertain significance', 'Uncertain significance']	['Labcorp Genetics (formerly Invitae), Labcorp', 'All of Us Research Program, National Institutes of Health', 'GeneDx', 'Ambry Genetics', 'Color Diagnostics, LLC DBA Color Health', 'Baylor Genetics', 'Quest Diagnostics Nichols Institute San Juan Capistrano', "Women's Health and Genetics/Laboratory Corporation of America, LabCorp"]	['2024', '2023', '2024', '2024', '2022', '2023', '2017', '2024']	7	['Uncertain significance']	No_clingen_labs	0	0					not_in_region	0	1	0	0	0	0	0	0	-1	0	0	0	VUS	0.000171267	0	1	VUS_low
chr2:47791116	['A', 'C']	chr2:47791116:A:C	MSH6	ENST00000234420	synonymous_variant	LOW		ENSP00000234420.5:p.Pro150=	ENST00000234420.11:c.450A>C	NC_000002.12:g.47791116A>C	2025-02-10	ENSP00000234420														0	0	0	0	0	795232	Likely_benign		['Likely benign', 'Likely benign']	['Labcorp Genetics (formerly Invitae), Labcorp', 'Ambry Genetics']	['2023', '2024']	2	['Benign']	No_clingen_labs	0	0					not_in_region	0	1	0	0	0	0	0	0	-1	0	0	0	VUS	2.381484531279483e-22	0	0	benign
chr2:47791117	['T', 'C']	chr2:47791117:T:C	MSH6	ENST00000234420	missense_variant	MODERATE		ENSP00000234420.5:p.Tyr151His	ENST00000234420.11:c.451T>C	NC_000002.12:g.47791117T>C	2025-02-10	ENSP00000234420	likely_pathogenic	0.9734											0.825	0	0	0.01	0	0.01	410444	Conflicting_classifications_of_pathogenicity	Uncertain_significance(1)|Likely_benign(1)	['Likely benign', 'Uncertain significance']	['Labcorp Genetics (formerly Invitae), Labcorp', 'Ambry Genetics']	['2023', '2024']	2	['Benign', 'Uncertain significance']	No_clingen_labs	0	0					not_in_region	0	1	0	0	0	1	0	0	-1	0	0	0	VUS	2.9574119893446734e-06	0	2	VUS_low
chr2:47791119	['T', 'C']	chr2:47791119:T:C	MSH6	ENST00000234420	synonymous_variant	LOW		ENSP00000234420.5:p.Tyr151=	ENST00000234420.11:c.453T>C	NC_000002.12:g.47791119T>C	2025-02-10	ENSP00000234420														0	0	0	0	0	1094209	Likely_benign		['Likely benign', 'Likely benign']	['Ambry Genetics', 'Labcorp Genetics (formerly Invitae), Labcorp']	['2021', '2022']	2	['Benign']	No_clingen_labs	0	0					not_in_region	0	1	0	0	0	0	0	0	-1	0	0	0	VUS	1.4698623308946554e-08	0	0	benign
chr2:47791121	['C', 'A']	chr2:47791121:C:A	MSH6	ENST00000234420	missense_variant	MODERATE		ENSP00000234420.5:p.Thr152Lys	ENST00000234420.11:c.455C>A	NC_000002.12:g.47791121C>A	2025-02-10	ENSP00000234420	likely_benign	0.1074											0.066	0	0	0.01	0	0.01	439215	Uncertain_significance		['Uncertain significance', 'Uncertain significance', 'Uncertain significance']	['Labcorp Genetics (formerly Invitae), Labcorp', 'Quest Diagnostics Nichols Institute San Juan Capistrano', 'Ambry Genetics']	['2022', '2017', '2023']	3	['Uncertain significance']	No_clingen_labs	0	0					not_in_region	0	1	0	0	0	0	-1	0	-1	0	0	0			0	0	VUS_low
chr2:47791123	['G', 'A']	chr2:47791123:G:A	MSH6	ENST00000234420	missense_variant	MODERATE		ENSP00000234420.5:p.Gly153Ser	ENST00000234420.11:c.457G>A	NC_000002.12:g.47791123G>A	2025-02-10	ENSP00000234420	ambiguous	0.3547											0.585	0	0	0.04	0.27	0.27	410411	Pathogenic/Likely_pathogenic		['Likely pathogenic', 'Likely pathogenic', 'Pathogenic', 'Uncertain significance']	['Labcorp Genetics (formerly Invitae), Labcorp', 'Myriad Genetics, Inc.', 'Ambry Genetics', 'Department of Pathology and Laboratory Medicine, Sinai Health System']	['2025', '2024', '2022', '-']	3	['Pathogenic']	No_clingen_labs	0	1					not_in_region	0	1	0	0	4	0	0	1	0	0	0	2			0	7	pathogenic
chr2:47791126	['A', 'G']	chr2:47791126:A:G	MSH6	ENST00000234420	splice_donor_region_variant	LOW			ENST00000234420.11:c.457+3A>G	NC_000002.12:g.47791126A>G		ENSP00000234420														0	0	0	0.03	0.03	410475	Conflicting_classifications_of_pathogenicity	Uncertain_significance(5)|Likely_benign(1)	['Uncertain significance', 'Likely benign', 'Uncertain significance', 'Uncertain significance', 'Uncertain significance', 'Uncertain significance']	["Women's Health and Genetics/Laboratory Corporation of America, LabCorp", 'Ambry Genetics', 'All of Us Research Program, National Institutes of Health', 'Labcorp Genetics (formerly Invitae), Labcorp', 'Color Diagnostics, LLC DBA Color Health', 'Sema4, Sema4']	['2021', '2019', '2023', '2022', '2023', '2021']	5	['Benign', 'Uncertain significance']	No_clingen_labs	0	0					not_in_region	0	1	0	0	0	0	0	0	-1	0	0	0	VUS	1.8043381288962583e-09	0	0	VUS_low
chr2:47791130	['G', 'C']	chr2:47791130:G:C	MSH6	ENST00000234420	splice_region_variant	LOW			ENST00000234420.11:c.457+7G>C	NC_000002.12:g.47791130G>C		ENSP00000234420			set()	6.985288981405161e-06	1.548467017652524e-05	0	0	0	0	0	0	0		0	0	0	0	0	379500	Conflicting_classifications_of_pathogenicity	Uncertain_significance(3)|Likely_benign(3)	['Likely benign', 'Uncertain significance', 'Uncertain significance', 'Likely benign', 'Likely benign', 'Uncertain significance']	['Labcorp Genetics (formerly Invitae), Labcorp', 'Quest Diagnostics Nichols Institute San Juan Capistrano', 'Ambry Genetics', 'GeneDx', 'Color Diagnostics, LLC DBA Color Health', "Women's Health and Genetics/Laboratory Corporation of America, LabCorp"]	['2025', '2022', '2015', '2016', '2016', '2017']	5	['Benign', 'Uncertain significance']	No_clingen_labs	0	0					not_in_region	0	1	0	0	0	0	0	0	-1	0	0	0	VUS	0.00561526	0	0	VUS_low
chr2:47791131	['TC', 'T']	chr2:47791131:TC:T	MSH6	ENST00000234420	intron_variant	MODIFIER			ENST00000234420.11:c.457+9del	NC_000002.12:g.47791132del		ENSP00000234420														0	0	0.01	0	0.01	525886	Likely_benign		['Likely benign']	['Labcorp Genetics (formerly Invitae), Labcorp']	['2024']	1	['Benign']	No_clingen_labs	0	0					not_in_region	0	1	0	0	0	0	0	0	-1	0	0	0	VUS	3.836421468795571e-11	0	0	benign
chr2:47791134	['CTA', 'TTG']	chr2:47791134:CTA:TTG	MSH6	ENST00000234420	intron_variant	MODIFIER			ENST00000234420.11:c.457+11_457+13delinsTTG	NC_000002.12:g.47791134_47791136delinsTTG		ENSP00000234420																									0	[]	no_data	0	0					not_in_region	0	1	0	0	0	0	0	0	0	0	0	0			0	1	VUS_low
chr2:47791136	['A', 'G']	chr2:47791136:A:G	MSH6	ENST00000234420	intron_variant	MODIFIER			ENST00000234420.11:c.457+13A>G	NC_000002.12:g.47791136A>G		ENSP00000234420			set()	0.00447197	0.0070944	0.000887375	0	0.0105263	0.00315388	0.0027959	0.0076627	0.00766306		0	0	0	0	0	89522	Likely_benign		['Benign', 'Likely benign', 'Likely benign', 'Likely benign', 'Benign', 'Benign', 'Benign', 'Benign', 'Likely benign', 'Benign', 'Benign', 'Benign', 'Likely benign', 'Likely benign', 'Likely benign', 'Likely benign', 'Likely benign', 'Benign', 'Benign', 'Benign', 'Benign', 'Benign', 'Benign', 'Benign', 'Benign']	['CeGaT Center for Human Genetics Tuebingen', 'Diagnostic Laboratory, Department of Genetics, University Medical Center Groningen', 'Breakthrough Genomics, Breakthrough Genomics', 'International Society for Gastrointestinal Hereditary Tumours (InSiGHT)', 'Labcorp Genetics (formerly Invitae), Labcorp', 'Department of Pathology and Laboratory Medicine, Sinai Health System', 'GeneDx', 'PreventionGenetics, part of Exact Sciences', 'Mayo Clinic Laboratories, Mayo Clinic', 'Color Diagnostics, LLC DBA Color Health', 'Clinical Genetics, Academic Medical Center', 'Ambry Genetics', 'KCCC/NGS Laboratory, Kuwait Cancer Control Center', 'Mendelics', 'Laboratory of Diagnostic Genome Analysis, Leiden University Medical Center (LUMC)', 'Illumina Laboratory Services, Illumina', 'Institute for Biomarker Research, Medical Diagnostic Laboratories, L.L.C.', 'Clinical Genetics DNA and cytogenetics Diagnostics Lab, Erasmus MC, Erasmus Medical Center', 'Genome Diagnostics Laboratory, Amsterdam University Medical Center', 'Clinical Genetics Laboratory, Department of Pathology, Netherlands Cancer Institute', 'Center for Genomic Medicine, Rigshospitalet, Copenhagen University Hospital', 'Joint Genome Diagnostic Labs from Nijmegen and Maastricht, Radboudumc and MUMC+', "CHEO Genetics Diagnostic Laboratory, Children's Hospital of Eastern Ontario", 'ARUP Laboratories, Molecular Genetics and Genomics, ARUP Laboratories', 'Vantari Genetics']	['2023', '-', '-', '2013', '2025', '-', '2013', '-', '-', '2015', '-', '2014', '2023', '2019', '-', '2018', '2017', '2015', '2016', '-', '2023', '-', '2021', '2019', '2015']	5	['Benign']	No_clingen_labs	0	0					not_in_region	0	0	-8	0	0	0	0	0	-1	0	0	0			0	-9	benign
chr2:47791137	['C', 'A']	chr2:47791137:C:A	MSH6	ENST00000234420	intron_variant	MODIFIER			ENST00000234420.11:c.457+14C>A	NC_000002.12:g.47791137C>A		ENSP00000234420														0	0	0	0	0	385778	Likely_benign		['Likely benign', 'Likely benign', 'Likely benign']	['Labcorp Genetics (formerly Invitae), Labcorp', 'Color Diagnostics, LLC DBA Color Health', 'GeneDx']	['2024', '2019', '2017']	3	['Benign']	No_clingen_labs	0	0					not_in_region	0	1	0	0	0	0	0	0	-1	0	0	0	VUS	0.00135025	0	0	benign
chr2:47791137	['C', 'G']	chr2:47791137:C:G	MSH6	ENST00000234420	intron_variant	MODIFIER			ENST00000234420.11:c.457+14C>G	NC_000002.12:g.47791137C>G		ENSP00000234420														0	0	0	0.01	0.01							0	[]	no_data	0	0					not_in_region	0	1	0	0	0	0	0	0	-1	0	0	0	VUS	1.0222122139078717e-12	0	0	VUS_low
chr2:47791140	['C', 'T']	chr2:47791140:C:T	MSH6	ENST00000234420	intron_variant	MODIFIER			ENST00000234420.11:c.457+17C>T	NC_000002.12:g.47791140C>T		ENSP00000234420														0	0	0	0	0	516295	Likely_benign		['Likely benign', 'Likely benign']	['Labcorp Genetics (formerly Invitae), Labcorp', 'GeneDx']	['2025', '2017']	2	['Benign']	No_clingen_labs	0	0					not_in_region	0	1	0	0	0	0	0	0	-1	0	0	0	VUS	1.1624263073814598e-05	0	0	benign
chr2:47791180	['GAAAC', 'G']	chr2:47791180:GAAAC:G	MSH6	ENST00000234420	intron_variant	MODIFIER			ENST00000234420.11:c.457+59_457+62del	NC_000002.12:g.47791182_47791185del		ENSP00000234420			set()	6.9842156725799695e-06	1.549042691616581e-05	0	0	0	0	0	0	0		0	0	0	0	0							0	[]	no_data	0	0					not_in_region	0	1	0	0	0	0	0	0	-1	0	0	0	VUS	0.0153658	0	0	VUS_low
chr2:47791182	['AACAG', 'A']	chr2:47791182:AACAG:A	MSH6	ENST00000234420	intron_variant	MODIFIER			ENST00000234420.11:c.457+68_457+71del	NC_000002.12:g.47791191_47791194del		ENSP00000234420			set()	0.000301222	0.000465304	0.000191764	0	0.000994036	7.351860020585208e-05	0.000465549	0.00033488	0.00033404		0	0	0	0	0							0	[]	no_data	0	0					not_in_region	0	0	0	-4	0	0	0	0	-1	0	0	0	Benign	0.91877	-4	-9	benign
chr2:47791192	['C', 'G']	chr2:47791192:C:G	MSH6	ENST00000234420	intron_variant	MODIFIER			ENST00000234420.11:c.457+69C>G	NC_000002.12:g.47791192C>G		ENSP00000234420			set()	6.989292404037016e-06	1.549810923067386e-05	0	0	0	0	0	0	0		0	0	0	0	0							0	[]	no_data	0	0					not_in_region	0	1	0	0	0	0	0	0	-1	0	0	0	VUS	0.0184574	0	0	VUS_low
chr2:47791200	['C', 'G']	chr2:47791200:C:G	MSH6	ENST00000234420	intron_variant	MODIFIER			ENST00000234420.11:c.457+77C>G	NC_000002.12:g.47791200C>G		ENSP00000234420														0	0	0	0	0							0	[]	no_data	0	0					not_in_region	0	1	0	0	0	0	0	0	-1	0	0	0	VUS	0.1385727251266115	0	0	VUS_low
chr2:47791204	['T', 'C']	chr2:47791204:T:C	MSH6	ENST00000234420	intron_variant	MODIFIER			ENST00000234420.11:c.457+81T>C	NC_000002.12:g.47791204T>C		ENSP00000234420														0	0	0	0	0							0	[]	no_data	0	0					not_in_region	0	1	0	0	0	0	0	0	-1	0	0	0	VUS	0.00253871	0	0	VUS_low
chr2:47791206	['T', 'C']	chr2:47791206:T:C	MSH6	ENST00000234420	intron_variant	MODIFIER			ENST00000234420.11:c.457+83T>C	NC_000002.12:g.47791206T>C		ENSP00000234420			set()	4.886834866868656e-05	7.745453418843138e-05	0	0	0	0	0.000464684	2.962e-05	3.0420000000000007e-05		0	0	0	0	0							0	[]	no_data	0	0					not_in_region	0	0	0	0	0	0	0	0	-1	0	0	0	VUS	0.8926006487302828	0	-1	VUS_low
chr2:47791223	['A', 'C']	chr2:47791223:A:C	MSH6	ENST00000234420	intron_variant	MODIFIER			ENST00000234420.11:c.457+100A>C	NC_000002.12:g.47791223A>C		ENSP00000234420			set()	0.0022198	1.5486588614260052e-05	0.00718603	0.000319081	0.000328515	0.000805979	0.000931099	0.0065191	0.0065194		0	0	0	0	0							0	[]	no_data	0	0					not_in_region	0	0	-8	0	0	0	0	0	-1	0	0	0			0	-9	benign
chr2:47791247	['C', 'G']	chr2:47791247:C:G	MSH6	ENST00000234420	intron_variant	MODIFIER			ENST00000234420.11:c.457+124C>G	NC_000002.12:g.47791247C>G		ENSP00000234420														0	0	0	0	0							0	[]	no_data	0	0					not_in_region	0	1	0	0	0	0	0	0	-1	0	0	0			0	0	VUS_low
chr2:47791253	['G', 'T']	chr2:47791253:G:T	MSH6	ENST00000234420	intron_variant	MODIFIER			ENST00000234420.11:c.457+130G>T	NC_000002.12:g.47791253G>T		ENSP00000234420			set()	6.980607871333435e-06	0	0	0	0	7.332453438920662e-05	0	0	0		0	0	0	0	0							0	[]	no_data	0	0					not_in_region	0	1	0	0	0	0	0	0	-1	0	0	0			0	0	VUS_low
chr2:47791260	['T', 'G']	chr2:47791260:T:G	MSH6	ENST00000234420	intron_variant	MODIFIER			ENST00000234420.11:c.457+137T>G	NC_000002.12:g.47791260T>G		ENSP00000234420														0	0	0	0	0							0	[]	no_data	0	0					not_in_region	0	1	0	0	0	0	0	0	-1	0	0	0			0	0	VUS_low
chr2:47791285	['G', 'T']	chr2:47791285:G:T	MSH6	ENST00000234420	intron_variant	MODIFIER			ENST00000234420.11:c.457+162G>T	NC_000002.12:g.47791285G>T		ENSP00000234420			set()	4.1893590280687055e-05	7.747133560582585e-05	2.3798191337458357e-05	0	0	0	0	2.962e-05	3.0420000000000007e-05		0	0	0	0	0							0	[]	no_data	0	0					not_in_region	0	0	0	0	0	0	0	0	-1	0	0	0			0	-1	VUS_low
chr2:47791340	['G', 'T']	chr2:47791340:G:T	MSH6	ENST00000234420	intron_variant	MODIFIER			ENST00000234420.11:c.457+217G>T	NC_000002.12:g.47791340G>T		ENSP00000234420			set()	0.1230527418791477	0.1834438728072894	0.0420178	0.000959079	0.0559211	0.120543	0.1311627906976744	0.180679	0.1806788000000011		0	0	0	0	0	1244704	Benign		['Benign']	['GeneDx']	['2019']	1	['Benign']	No_clingen_labs	0	0					not_in_region	0	0	-8	0	0	0	0	0	-1	0	0	0			0	-9	benign
chr2:47795713	['C', 'T']	chr2:47795713:C:T	MSH6	ENST00000234420	intron_variant	MODIFIER			ENST00000234420.11:c.458-181C>T	NC_000002.12:g.47795713C>T		ENSP00000234420			set()	0.00044135	4.65419342827888e-05	0.00133907	0	0.000331126	7.354022650389763e-05	0.000931966	0.00105859	0.00105797		0	0	0	0	0							0	[]	no_data	0	0					not_in_region	0	0	0	-4	0	0	0	0	-1	0	0	0			0	-5	benign
chr2:47795751	['G', 'A']	chr2:47795751:G:A	MSH6	ENST00000234420	intron_variant	MODIFIER			ENST00000234420.11:c.458-143G>A	NC_000002.12:g.47795751G>A		ENSP00000234420			{'AS_VQSR'}	7.003291547027103e-06	0	0	0	0.000329598	0	0	0	0		0	0	0	0	0							0	[]	no_data	0	0					not_in_region	0	1	0	0	0	0	0	0	-1	0	0	0			0	0	VUS_low
chr2:47795761	['A', 'G']	chr2:47795761:A:G	MSH6	ENST00000234420	intron_variant	MODIFIER			ENST00000234420.11:c.458-133A>G	NC_000002.12:g.47795761A>G		ENSP00000234420			set()	0.7998585275661139	0.7455987828732884	0.927531	0.8938223938223938	0.8046926635822869	0.7412854831592881	0.7853817504655494	0.9198053700000006	0.9198046000000916		0	0	0	0	0	676475	Benign		['Benign', 'Benign']	['Breakthrough Genomics, Breakthrough Genomics', 'GeneDx']	['-', '2018']	1	['Benign']	No_clingen_labs	0	0					not_in_region	0	0	-8	0	0	0	0	0	-1	0	0	0			0	-9	benign
chr2:47795804	['A', 'G']	chr2:47795804:A:G	MSH6	ENST00000234420	intron_variant	MODIFIER			ENST00000234420.11:c.458-90A>G	NC_000002.12:g.47795804A>G		ENSP00000234420			set()	0.000140121	9.312721177127955e-05	9.56160061194244e-05	0	0	0.000737354	0	0.00039959	0.00039938		0	0	0	0	0							0	[]	no_data	0	0					not_in_region	0	0	0	-4	0	0	0	0	-1	0	0	0	VUS	0.00249349	0	-5	benign
chr2:47795810	['C', 'A']	chr2:47795810:C:A	MSH6	ENST00000234420	intron_variant	MODIFIER			ENST00000234420.11:c.458-84C>A	NC_000002.12:g.47795810C>A		ENSP00000234420														0	0	0	0	0							0	[]	no_data	0	0					not_in_region	0	1	0	0	0	0	0	0	-1	0	0	0			0	0	VUS_low
chr2:47795811	['C', 'T']	chr2:47795811:C:T	MSH6	ENST00000234420	intron_variant	MODIFIER			ENST00000234420.11:c.458-83C>T	NC_000002.12:g.47795811C>T		ENSP00000234420			set()	2.100604974232579e-05	3.103277060575968e-05	2.387660570173344e-05	0	0	0	0	5.58e-06	5.549999999999999e-06		0	0	0	0	0							0	[]	no_data	0	0					not_in_region	0	1	0	0	0	0	0	0	-1	0	0	0	VUS	0.2129699932409143	0	0	VUS_low
chr2:47795818	['G', 'A']	chr2:47795818:G:A	MSH6	ENST00000234420	intron_variant	MODIFIER			ENST00000234420.11:c.458-76G>A	NC_000002.12:g.47795818G>A		ENSP00000234420			set()	6.988315536423101e-06	0	0	0	0	7.352941176470588e-05	0	0	0		0	0	0	0	0							0	[]	no_data	0	0					not_in_region	0	1	0	0	0	0	0	0	-1	0	0	0	VUS	7.527496812785841e-06	0	0	VUS_low
chr2:47795842	['G', 'T']	chr2:47795842:G:T	MSH6	ENST00000234420	intron_variant	MODIFIER			ENST00000234420.11:c.458-52G>T	NC_000002.12:g.47795842G>T		ENSP00000234420			set()	0.2090438553542701	0.1730852713178294	0.2937315000477418	0.2459961563100576	0.2069078947368421	0.157388	0.1943150046598322	0.2893889299999994	0.2893890099999521		0	0	0	0	0	89532	Benign		['Benign', 'Benign', 'Benign']	['International Society for Gastrointestinal Hereditary Tumours (InSiGHT)', 'Breakthrough Genomics, Breakthrough Genomics', 'GeneDx']	['2013', '-', '2015']	2	['Benign']	No_clingen_labs	0	0					not_in_region	0	0	-8	0	0	0	0	0	-1	0	0	0			0	-9	benign
chr2:47795842	['GC', 'TG']	chr2:47795842:GC:TG	MSH6	ENST00000234420	intron_variant	MODIFIER			ENST00000234420.11:c.458-52_458-51delinsTG	NC_000002.12:g.47795842_47795843delinsTG		ENSP00000234420																									0	[]	no_data	0	0					not_in_region	0	1	0	0	0	0	0	0	0	0	0	0			0	1	VUS_low
chr2:47795842	['GC', 'TT']	chr2:47795842:GC:TT	MSH6	ENST00000234420	intron_variant	MODIFIER			ENST00000234420.11:c.458-52_458-51delinsTT	NC_000002.12:g.47795842_47795843delinsTT		ENSP00000234420																									0	[]	no_data	0	0					not_in_region	0	1	0	0	0	0	0	0	0	0	0	0			0	1	VUS_low
chr2:47795843	['C', 'T']	chr2:47795843:C:T	MSH6	ENST00000234420	intron_variant	MODIFIER			ENST00000234420.11:c.458-51C>T	NC_000002.12:g.47795843C>T		ENSP00000234420			set()	1.3970187619619732e-05	3.098853424233033e-05	0	0	0	0	0	5.14e-06	4.92e-06		0	0	0	0	0							0	[]	no_data	0	0					not_in_region	0	1	0	0	0	0	0	0	-1	0	0	0	VUS	0.000665181	0	0	VUS_low
chr2:47795847	['A', 'C']	chr2:47795847:A:C	MSH6	ENST00000234420	intron_variant	MODIFIER			ENST00000234420.11:c.458-47A>C	NC_000002.12:g.47795847A>C		ENSP00000234420			set()	1.396492012065691e-05	1.549042691616581e-05	0	0	0	7.34322220590395e-05	0	2.32e-06	1.87e-06		0	0	0	0	0							0	[]	no_data	0	0					not_in_region	0	1	0	0	0	0	0	0	-1	0	0	0	VUS	1.5994142444071186e-05	0	0	VUS_low
chr2:47795848	['G', 'C']	chr2:47795848:G:C	MSH6	ENST00000234420	intron_variant	MODIFIER			ENST00000234420.11:c.458-46G>C	NC_000002.12:g.47795848G>C		ENSP00000234420														0	0	0	0	0							0	[]	no_data	0	0					not_in_region	0	1	0	0	0	0	0	0	-1	0	0	0			0	0	VUS_low
chr2:47795849	['C', 'T']	chr2:47795849:C:T	MSH6	ENST00000234420	intron_variant	MODIFIER			ENST00000234420.11:c.458-45C>T	NC_000002.12:g.47795849C>T		ENSP00000234420														0	0	0	0	0							0	[]	no_data	0	0					not_in_region	0	1	0	0	0	0	0	0	-1	0	0	0			0	0	VUS_low
chr2:47795850	['C', 'G']	chr2:47795850:C:G	MSH6	ENST00000234420	intron_variant	MODIFIER			ENST00000234420.11:c.458-44C>G	NC_000002.12:g.47795850C>G		ENSP00000234420														0	0	0	0	0							0	[]	no_data	0	0					not_in_region	0	1	0	0	0	0	0	0	-1	0	0	0			0	0	VUS_low
chr2:47795855	['C', 'T']	chr2:47795855:C:T	MSH6	ENST00000234420	intron_variant	MODIFIER			ENST00000234420.11:c.458-39C>T	NC_000002.12:g.47795855C>T		ENSP00000234420			set()	0.00295259	0.000665861	0	0.00063857	0	0	0.000930233	0.00271996	0.00271994		0	0	0	0	0	1190541	Likely_benign		['Likely benign', 'Likely benign']	['GeneDx', 'Center for Genomic Medicine, Rigshospitalet, Copenhagen University Hospital']	['2018', '2023']	1	['Benign']	No_clingen_labs	0	0					not_in_region	0	0	-8	0	0	0	0	0	-1	0	0	0			0	-9	benign
chr2:47795856	['A', 'G']	chr2:47795856:A:G	MSH6	ENST00000234420	intron_variant	MODIFIER			ENST00000234420.11:c.458-38A>G	NC_000002.12:g.47795856A>G		ENSP00000234420			set()	6.981387620603471e-06	0	2.379932409919558e-05	0	0	0	0	0	0		0	0	0	0	0							0	[]	no_data	0	0					not_in_region	0	1	0	0	0	0	0	0	-1	0	0	0	VUS	0.0149189	0	0	VUS_low
chr2:47795858	['C', 'G']	chr2:47795858:C:G	MSH6	ENST00000234420	intron_variant	MODIFIER			ENST00000234420.11:c.458-36C>G	NC_000002.12:g.47795858C>G		ENSP00000234420			set()	0.00055848	0	0.00183281	0	0	0.000219909	0	0.00150274	0.00150324		0	0	0	0	0							0	[]	no_data	0	0					not_in_region	0	0	0	-4	0	0	0	0	-1	0	0	0	VUS	1.2671572427600908	0	-5	benign
chr2:47795859	['C', 'T']	chr2:47795859:C:T	MSH6	ENST00000234420	intron_variant	MODIFIER			ENST00000234420.11:c.458-35C>T	NC_000002.12:g.47795859C>T		ENSP00000234420			set()	1.3962970203021586e-05	3.097125867195243e-05	0	0	0	0	0	5.14e-06	4.92e-06		0	0	0	0	0							0	[]	no_data	0	0					not_in_region	0	1	0	0	0	0	0	0	-1	0	0	0	VUS	0.529556	0	0	VUS_low
chr2:47795860	['G', 'A']	chr2:47795860:G:A	MSH6	ENST00000234420	intron_variant	MODIFIER			ENST00000234420.11:c.458-34G>A	NC_000002.12:g.47795860G>A		ENSP00000234420														0	0	0	0	0							0	[]	no_data	0	0					not_in_region	0	1	0	0	0	0	0	0	-1	0	0	0	VUS	1.4736996385941594	0	0	VUS_low
chr2:47795862	['C', 'T']	chr2:47795862:C:T	MSH6	ENST00000234420	intron_variant	MODIFIER			ENST00000234420.11:c.458-32C>T	NC_000002.12:g.47795862C>T		ENSP00000234420			set()	6.980315510261064e-06	0	2.38004569687738e-05	0	0	0	0	0	0		0	0	0	0	0							0	[]	no_data	0	0					not_in_region	0	1	0	0	0	0	0	0	-1	0	0	0			0	0	VUS_low
chr2:47795867	['A', 'G']	chr2:47795867:A:G	MSH6	ENST00000234420	intron_variant	MODIFIER			ENST00000234420.11:c.458-27A>G	NC_000002.12:g.47795867A>G		ENSP00000234420														0	0	0	0	0							0	[]	no_data	0	0					not_in_region	0	1	0	0	0	0	0	0	-1	0	0	0			0	0	VUS_low
chr2:47795868	['T', 'C']	chr2:47795868:T:C	MSH6	ENST00000234420	intron_variant	MODIFIER			ENST00000234420.11:c.458-26T>C	NC_000002.12:g.47795868T>C		ENSP00000234420														0	0	0	0	0							0	[]	no_data	0	0					not_in_region	0	1	0	0	0	0	0	0	-1	0	0	0	VUS	1.222300278883905e-06	0	0	VUS_low
chr2:47795870	['G', 'T']	chr2:47795870:G:T	MSH6	ENST00000234420	intron_variant	MODIFIER			ENST00000234420.11:c.458-24G>T	NC_000002.12:g.47795870G>T		ENSP00000234420														0	0	0	0	0							0	[]	no_data	0	0					not_in_region	0	1	0	0	0	0	0	0	-1	0	0	0			0	0	VUS_low
chr2:47795877	['A', 'G']	chr2:47795877:A:G	MSH6	ENST00000234420	splice_polypyrimidine_tract_variant	LOW			ENST00000234420.11:c.458-17A>G	NC_000002.12:g.47795877A>G		ENSP00000234420			set()	6.98236255219316e-06	1.549186676994578e-05	0	0	0	0	0	0	0		0.05	0.01	0	0	0.05	89530	Conflicting_classifications_of_pathogenicity	Uncertain_significance(2)|Likely_benign(3)	['Uncertain significance', 'Uncertain significance', 'Likely benign', 'Likely benign', 'Likely benign']	['Color Diagnostics, LLC DBA Color Health', 'Myriad Genetics, Inc.', 'Labcorp Genetics (formerly Invitae), Labcorp', 'Counsyl', 'Ambry Genetics']	['2018', '2023', '2025', '2017', '2019']	4	['Benign', 'Uncertain significance']	No_clingen_labs	0	0					not_in_region	0	1	0	0	0	0	0	0	-1	0	0	0	VUS	1.602007395368216e-05	0	0	VUS_low
chr2:47795877	['AATAC', 'A']	chr2:47795877:AATAC:A	MSH6	ENST00000234420	splice_polypyrimidine_tract_variant	LOW			ENST00000234420.11:c.458-14_458-11del	NC_000002.12:g.47795880_47795883del		ENSP00000234420			set()	6.98236255219316e-06	1.549186676994578e-05	0	0	0	0	0	0	0		0	0	0	0	0	630776	Conflicting_classifications_of_pathogenicity	Uncertain_significance(1)|Likely_benign(3)	['Likely benign', 'Likely benign', 'Likely benign', 'Uncertain significance']	['Labcorp Genetics (formerly Invitae), Labcorp', 'Color Diagnostics, LLC DBA Color Health', 'All of Us Research Program, National Institutes of Health', 'Ambry Genetics']	['2024', '2017', '2024', '2015']	4	['Benign', 'Uncertain significance']	No_clingen_labs	0	0					not_in_region	0	1	0	0	0	0	0	0	-1	0	0	0	VUS	0.000438877	0	0	VUS_low
chr2:47795881	['C', 'A']	chr2:47795881:C:A	MSH6	ENST00000234420	splice_polypyrimidine_tract_variant	LOW			ENST00000234420.11:c.458-13C>A	NC_000002.12:g.47795881C>A		ENSP00000234420														0	0	0	0	0	387111	Conflicting_classifications_of_pathogenicity	Uncertain_significance(2)|Likely_benign(2)	['Likely benign', 'Uncertain significance', 'Uncertain significance', 'Likely benign']	['Labcorp Genetics (formerly Invitae), Labcorp', 'Color Diagnostics, LLC DBA Color Health', 'Sema4, Sema4', 'GeneDx']	['2024', '2021', '2021', '2018']	4	['Benign', 'Uncertain significance']	No_clingen_labs	0	0					not_in_region	0	1	0	0	0	0	0	0	-1	0	0	0	VUS	9.024449137592617e-05	0	0	VUS_low
chr2:47795882	['A', 'G']	chr2:47795882:A:G	MSH6	ENST00000234420	splice_polypyrimidine_tract_variant	LOW			ENST00000234420.11:c.458-12A>G	NC_000002.12:g.47795882A>G		ENSP00000234420														0	0	0	0	0	2042143	Likely_benign		['Likely benign']	['Labcorp Genetics (formerly Invitae), Labcorp']	['2022']	1	['Benign']	No_clingen_labs	0	0					not_in_region	0	1	0	0	0	0	0	0	-1	0	0	0			0	0	benign
chr2:47795886	['C', 'G']	chr2:47795886:C:G	MSH6	ENST00000234420	splice_region_variant	LOW			ENST00000234420.11:c.458-8C>G	NC_000002.12:g.47795886C>G		ENSP00000234420														0	0	0	0	0	378162	Likely_benign		['Likely benign', 'Likely benign', 'Likely benign', 'Likely benign', 'Likely benign']	['Labcorp Genetics (formerly Invitae), Labcorp', 'All of Us Research Program, National Institutes of Health', 'Color Diagnostics, LLC DBA Color Health', 'GeneDx', "Women's Health and Genetics/Laboratory Corporation of America, LabCorp"]	['2024', '2023', '2023', '2020', '2022']	4	['Benign']	No_clingen_labs	0	0					not_in_region	0	1	0	0	0	0	0	0	-1	0	0	0	VUS	0.00203358	0	0	benign
chr2:47795900	['A', 'C']	chr2:47795900:A:C	MSH6	ENST00000234420	missense_variant	MODERATE		ENSP00000234420.5:p.Lys155Thr	ENST00000234420.11:c.464A>C	NC_000002.12:g.47795900A>C	2025-03-10	ENSP00000234420	likely_benign	0.0768											0.132	0	0	0	0	0							0	[]	no_data	0	0					not_in_region	0	1	0	0	0	0	0	0	-1	0	0	0			0	1	VUS_low
chr2:47795901	['A', 'G']	chr2:47795901:A:G	MSH6	ENST00000234420	synonymous_variant	LOW		ENSP00000234420.5:p.Lys155=	ENST00000234420.11:c.465A>G	NC_000002.12:g.47795901A>G	2025-03-10	ENSP00000234420														0	0	0	0	0	1131559	Likely_benign		['Likely benign']	['Labcorp Genetics (formerly Invitae), Labcorp']	['2024']	1	['Benign']	No_clingen_labs	0	0					not_in_region	0	1	0	0	0	0	0	0	-1	0	0	0			0	0	benign
chr2:47795903	['C', 'CAA']	chr2:47795903:C:CAA	MSH6	ENST00000234420	frameshift_variant	HIGH	HC	ENSP00000234420.5:p.Glu158ArgfsTer17	ENST00000234420.11:c.469_470dup	NC_000002.12:g.47795905_47795906dup	2025-03-10	ENSP00000234420																			419195	Pathogenic		['Pathogenic', 'Pathogenic', 'Pathogenic', 'Pathogenic']	['Labcorp Genetics (formerly Invitae), Labcorp', 'GeneDx', 'Ambry Genetics', 'Myriad Genetics, Inc.']	['2024', '2015', '2024', '2023']	4	['Pathogenic']	No_clingen_labs	0	1					not_in_region	0	1	0	0	4	0	0	0	0	0	8	0			0	13	pathogenic
chr2:47795903	['C', 'G']	chr2:47795903:C:G	MSH6	ENST00000234420	stop_gained	HIGH	HC	ENSP00000234420.5:p.Ser156Ter	ENST00000234420.11:c.467C>G	NC_000002.12:g.47795903C>G	2025-03-10	ENSP00000234420			set()	1.3965505202150688e-05	3.098085383233162e-05	0	0	0	0	0	5.14e-06	4.92e-06		0	0	0	0	0	89534	Pathogenic		['Pathogenic', 'Pathogenic', 'Pathogenic', 'Pathogenic', 'Pathogenic', 'Pathogenic', 'Pathogenic', 'Pathogenic', 'Pathogenic', 'Pathogenic', 'Pathogenic', 'Pathogenic', 'Pathogenic', 'not provided', 'Pathogenic', 'Pathogenic', 'Pathogenic', 'Pathogenic', 'Pathogenic', 'Pathogenic']	['Baylor Genetics', 'Clinical Genetics DNA and cytogenetics Diagnostics Lab, Erasmus MC, Erasmus Medical Center', 'Mayo Clinic Laboratories, Mayo Clinic', 'International Society for Gastrointestinal Hereditary Tumours (InSiGHT)', 'Pathway Genomics', 'GeneDx', 'CeGaT Center for Human Genetics Tuebingen', 'PreventionGenetics, part of Exact Sciences', 'Labcorp Genetics (formerly Invitae), Labcorp', 'Revvity Omics, Revvity', 'Myriad Genetics, Inc.', 'Diagnostic Laboratory, Department of Genetics, University Medical Center Groningen', 'Zotz-Klimas Genetics Lab, MVZ Zotz Klimas', 'GeneReviews', 'Quest Diagnostics Nichols Institute San Juan Capistrano', 'Department of Clinical Genetics, Copenhagen University Hospital, Rigshospitalet', 'Department of Pathology and Laboratory Medicine, Sinai Health System', "Women's Health and Genetics/Laboratory Corporation of America, LabCorp", 'Counsyl', 'Ambry Genetics']	['2023', '-', '-', '2013', '2014', '2022', '2018', '2024', '2024', '2022', '2023', '-', '2023', '-', '2023', '2025', '-', '2024', '2017', '2021']	7	['Pathogenic']	No_clingen_labs	0	1					not_in_region	0	1	0	0	4	0	0	0	-1	0	8	0	VUS	5.30590708339812e-08	0	13	pathogenic
chr2:47795910	['A', 'G']	chr2:47795910:A:G	MSH6	ENST00000234420	synonymous_variant	LOW		ENSP00000234420.5:p.Glu158=	ENST00000234420.11:c.474A>G	NC_000002.12:g.47795910A>G	2025-03-10	ENSP00000234420														0	0	0	0	0	237209	Likely_benign		['Likely benign', 'Likely benign', 'Likely benign', 'Likely benign', 'Likely benign', 'Likely benign', 'Likely benign']	['Sema4, Sema4', 'Labcorp Genetics (formerly Invitae), Labcorp', 'Ambry Genetics', "Women's Health and Genetics/Laboratory Corporation of America, LabCorp", 'All of Us Research Program, National Institutes of Health', 'GeneDx', 'Color Diagnostics, LLC DBA Color Health']	['2022', '2024', '2019', '2019', '2024', '2018', '2020']	6	['Benign']	No_clingen_labs	0	0					not_in_region	0	1	0	0	0	0	0	0	-1	0	0	0			0	0	benign
chr2:47795912	['C', 'T']	chr2:47795912:C:T	MSH6	ENST00000234420	missense_variant	MODERATE		ENSP00000234420.5:p.Ala159Val	ENST00000234420.11:c.476C>T	NC_000002.12:g.47795912C>T	2025-03-10	ENSP00000234420	likely_benign	0.1148											0.083	0	0	0	0	0	134848	Conflicting_classifications_of_pathogenicity	Uncertain_significance(4)|Likely_benign(3)	['Uncertain significance', 'Uncertain significance', 'not provided', 'Likely benign', 'Uncertain significance', 'Likely benign', 'Likely benign', 'Uncertain significance']	["Women's Health and Genetics/Laboratory Corporation of America, LabCorp", 'GeneDx', 'ITMI', 'All of Us Research Program, National Institutes of Health', 'Ambry Genetics', 'Labcorp Genetics (formerly Invitae), Labcorp', 'Color Diagnostics, LLC DBA Color Health', 'Baylor Genetics']	['2016', '2023', '2013', '2023', '2024', '2024', '2017', '2023']	6	['Benign', 'Uncertain significance']	No_clingen_labs	0	0					not_in_region	0	1	0	0	0	0	-1	0	-1	0	0	0	VUS	0.00315259	0	0	VUS_low
chr2:47795913	['C', 'T']	chr2:47795913:C:T	MSH6	ENST00000234420	synonymous_variant	LOW		ENSP00000234420.5:p.Ala159=	ENST00000234420.11:c.477C>T	NC_000002.12:g.47795913C>T	2025-03-10	ENSP00000234420														0.01	0	0	0	0.01	1608322	Likely_benign		['Likely benign']	['Labcorp Genetics (formerly Invitae), Labcorp']	['2022']	1	['Benign']	No_clingen_labs	0	0					not_in_region	0	1	0	0	0	0	0	0	-1	0	0	0			0	0	benign
chr2:47795915	['A', 'C']	chr2:47795915:A:C	MSH6	ENST00000234420	missense_variant	MODERATE		ENSP00000234420.5:p.Gln160Pro	ENST00000234420.11:c.479A>C	NC_000002.12:g.47795915A>C	2025-03-10	ENSP00000234420	ambiguous	0.4563											0.295	0	0	0	0	0	825180	Uncertain_significance		['Uncertain significance', 'Uncertain significance']	['Labcorp Genetics (formerly Invitae), Labcorp', 'Ambry Genetics']	['2024', '2023']	2	['Uncertain significance']	No_clingen_labs	0	0					not_in_region	0	1	0	0	0	0	0	0	-1	0	0	0			0	1	VUS_low
chr2:47795919	['G', 'A']	chr2:47795919:G:A	MSH6	ENST00000234420	synonymous_variant	LOW		ENSP00000234420.5:p.Lys161=	ENST00000234420.11:c.483G>A	NC_000002.12:g.47795919G>A	2025-03-10	ENSP00000234420														0	0	0	0	0	89535	Likely_benign		['Likely benign', 'Likely benign', 'Likely benign', 'Likely benign']	['Ambry Genetics', 'GeneDx', 'Labcorp Genetics (formerly Invitae), Labcorp', 'Color Diagnostics, LLC DBA Color Health']	['2014', '2015', '2024', '2018']	4	['Benign']	No_clingen_labs	0	0					not_in_region	0	1	0	0	0	0	0	0	-1	0	0	0			0	0	benign
chr2:47795922	['A', 'T']	chr2:47795922:A:T	MSH6	ENST00000234420	synonymous_variant	LOW		ENSP00000234420.5:p.Gly162=	ENST00000234420.11:c.486A>T	NC_000002.12:g.47795922A>T	2025-03-10	ENSP00000234420														0.02	0	0	0	0.02	491975	Likely_benign		['Likely benign', 'Likely benign', 'Likely benign']	['Labcorp Genetics (formerly Invitae), Labcorp', 'Color Diagnostics, LLC DBA Color Health', 'All of Us Research Program, National Institutes of Health']	['2024', '2016', '2023']	3	['Benign']	No_clingen_labs	0	0					not_in_region	0	1	0	0	0	0	0	0	-1	0	0	0	VUS	7.646561142640755e-11	0	0	benign
chr2:47795923	['G', 'A']	chr2:47795923:G:A	MSH6	ENST00000234420	missense_variant	MODERATE		ENSP00000234420.5:p.Gly163Ser	ENST00000234420.11:c.487G>A	NC_000002.12:g.47795923G>A	2025-03-10	ENSP00000234420	ambiguous	0.3716	set()	1.3960241232968504e-05	0	4.758053004710473e-05	0	0	0	0	7.89e-06	7.95e-06	0.324	0	0	0	0	0	483830	Conflicting_classifications_of_pathogenicity	Uncertain_significance(2)|Benign(1)	['Uncertain significance', 'Benign', 'Uncertain significance']	['Color Diagnostics, LLC DBA Color Health', 'Labcorp Genetics (formerly Invitae), Labcorp', 'Ambry Genetics']	['2021', '2024', '2024']	3	['Benign', 'Uncertain significance']	No_clingen_labs	0	0					not_in_region	0	1	0	0	0	0	0	0	-1	0	0	0	VUS	1.400444190139752e-05	0	1	VUS_low
chr2:47795925	['T', 'A']	chr2:47795925:T:A	MSH6	ENST00000234420	synonymous_variant	LOW		ENSP00000234420.5:p.Gly163=	ENST00000234420.11:c.489T>A	NC_000002.12:g.47795925T>A	2025-03-10	ENSP00000234420														0	0	0	0	0	483826	Likely_benign		['Likely benign', 'Likely benign', 'Likely benign', 'Likely benign', 'Likely benign']	["Women's Health and Genetics/Laboratory Corporation of America, LabCorp", 'Color Diagnostics, LLC DBA Color Health', 'Ambry Genetics', 'Labcorp Genetics (formerly Invitae), Labcorp', 'All of Us Research Program, National Institutes of Health']	['2022', '2023', '2016', '2024', '2023']	4	['Benign']	No_clingen_labs	0	0					not_in_region	0	1	0	0	0	0	0	0	-1	0	0	0	VUS	5.58875001336978e-07	0	0	benign
chr2:47795926	['C', 'G']	chr2:47795926:C:G	MSH6	ENST00000234420	missense_variant	MODERATE		ENSP00000234420.5:p.His164Asp	ENST00000234420.11:c.490C>G	NC_000002.12:g.47795926C>G	2025-03-10	ENSP00000234420	likely_benign	0.1712											0.083	0	0	0	0	0	1435521	Uncertain_significance		['Uncertain significance', 'Uncertain significance']	['Ambry Genetics', 'Labcorp Genetics (formerly Invitae), Labcorp']	['2024', '2021']	2	['Uncertain significance']	No_clingen_labs	0	0					not_in_region	0	1	0	0	0	0	-1	0	-1	0	0	0			0	0	VUS_low
chr2:47795927	['A', 'C']	chr2:47795927:A:C	MSH6	ENST00000234420	missense_variant	MODERATE		ENSP00000234420.5:p.His164Pro	ENST00000234420.11:c.491A>C	NC_000002.12:g.47795927A>C	2025-03-10	ENSP00000234420	likely_benign	0.0629	set()	0.000328043	0	0.00109425	0	0	7.327080890973036e-05	0	0.00084288	0.0008423	0.101	0	0	0	0	0	142426	Conflicting_classifications_of_pathogenicity	Uncertain_significance(1)|Likely_benign(10)	['Uncertain significance', 'Likely benign', 'Likely benign', 'Likely benign', 'Likely benign', 'Likely benign', 'Likely benign', 'Likely benign', 'Likely benign', 'Likely benign', 'Likely benign', 'Likely benign']	['Counsyl', 'Color Diagnostics, LLC DBA Color Health', 'All of Us Research Program, National Institutes of Health', 'Sema4, Sema4', 'GeneDx', 'Ambry Genetics', 'Genetic Services Laboratory, University of Chicago', 'Quest Diagnostics Nichols Institute San Juan Capistrano', 'PreventionGenetics, part of Exact Sciences', 'Labcorp Genetics (formerly Invitae), Labcorp', "Women's Health and Genetics/Laboratory Corporation of America, LabCorp", 'Myriad Genetics, Inc.']	['2017', '2016', '2024', '2021', '2021', '2020', '2021', '2023', '2023', '2025', '2022', '2023']	8	['Benign']	No_clingen_labs	0	0					not_in_region	0	0	0	-4	0	0	0	0	-1	0	0	0	VUS	0.0321829	0	-4	benign
chr2:47795927	['A', 'T']	chr2:47795927:A:T	MSH6	ENST00000234420	missense_variant	MODERATE		ENSP00000234420.5:p.His164Leu	ENST00000234420.11:c.491A>T	NC_000002.12:g.47795927A>T	2025-03-10	ENSP00000234420	likely_benign	0.0596	set()	6.979633429652275e-06	0	2.378800133212808e-05	0	0	0	0	0	0	0.111	0.02	0	0	0	0.02	410488	Conflicting_classifications_of_pathogenicity	Uncertain_significance(4)|Likely_benign(1)	['Uncertain significance', 'Uncertain significance', 'Uncertain significance', 'Likely benign', 'Uncertain significance']	['Quest Diagnostics Nichols Institute San Juan Capistrano', 'All of Us Research Program, National Institutes of Health', 'Ambry Genetics', 'Labcorp Genetics (formerly Invitae), Labcorp', 'GeneDx']	['2024', '2024', '2024', '2025', '2024']	5	['Benign', 'Uncertain significance']	No_clingen_labs	0	0					not_in_region	0	1	0	0	0	0	0	0	-1	0	0	0	VUS	5.136874224158498e-19	0	1	VUS_low
chr2:47795927	['AT', 'A']	chr2:47795927:AT:A	MSH6	ENST00000234420	frameshift_variant	HIGH	HC	ENSP00000234420.5:p.Tyr166ThrfsTer8	ENST00000234420.11:c.496del	NC_000002.12:g.47795932del	2025-03-10	ENSP00000234420														0	0	0	0	0	1071630	Pathogenic		['Pathogenic', 'Pathogenic', 'Pathogenic']	['Ambry Genetics', 'Labcorp Genetics (formerly Invitae), Labcorp', 'Myriad Genetics, Inc.']	['2023', '2020', '2023']	3	['Pathogenic']	No_clingen_labs	0	1					not_in_region	0	1	0	0	4	0	0	0	-1	0	8	0			0	13	pathogenic
chr2:47795930	['T', 'G']	chr2:47795930:T:G	MSH6	ENST00000234420	missense_variant	MODERATE		ENSP00000234420.5:p.Phe165Cys	ENST00000234420.11:c.494T>G	NC_000002.12:g.47795930T>G	2025-03-10	ENSP00000234420	likely_benign	0.2786											0.48	0	0	0	0	0	231130	Conflicting_classifications_of_pathogenicity	Uncertain_significance(6)|Likely_benign(1)	['Uncertain significance', 'Uncertain significance', 'Uncertain significance', 'Uncertain significance', 'Likely benign', 'Uncertain significance', 'Uncertain significance']	['Color Diagnostics, LLC DBA Color Health', 'GeneDx', 'Ambry Genetics', 'All of Us Research Program, National Institutes of Health', 'Labcorp Genetics (formerly Invitae), Labcorp', 'Quest Diagnostics Nichols Institute San Juan Capistrano', 'Mendelics']	['2023', '2023', '2023', '2023', '2024', '2023', '2024']	6	['Benign', 'Uncertain significance']	No_clingen_labs	0	0					not_in_region	0	1	0	0	0	0	0	0	-1	0	0	0	VUS	0.000721551	0	1	VUS_low
chr2:47795934	['C', 'T']	chr2:47795934:C:T	MSH6	ENST00000234420	synonymous_variant	LOW		ENSP00000234420.5:p.Tyr166=	ENST00000234420.11:c.498C>T	NC_000002.12:g.47795934C>T	2025-03-10	ENSP00000234420			set()	6.98070533046659e-06	0	2.379932409919558e-05	0	0	0	0	0	0		0	0	0	0	0	89536	Likely_benign		['Likely benign', 'Likely benign', 'Likely benign', 'Likely benign', 'Likely benign']	['All of Us Research Program, National Institutes of Health', 'Ambry Genetics', 'GeneDx', 'Labcorp Genetics (formerly Invitae), Labcorp', 'PreventionGenetics, part of Exact Sciences']	['2023', '2017', '2018', '2024', '2022']	4	['Benign']	No_clingen_labs	0	0					not_in_region	0	1	0	0	0	0	0	0	-1	0	0	0	VUS	0.000947295	0	0	benign
chr2:47795938	['G', 'A']	chr2:47795938:G:A	MSH6	ENST00000234420	missense_variant	MODERATE		ENSP00000234420.5:p.Ala168Thr	ENST00000234420.11:c.502G>A	NC_000002.12:g.47795938G>A	2025-03-10	ENSP00000234420	likely_benign	0.0832											0.129	0	0	0	0	0	1744894	Uncertain_significance		['Uncertain significance', 'Uncertain significance']	['Labcorp Genetics (formerly Invitae), Labcorp', 'Ambry Genetics']	['2023', '2022']	2	['Uncertain significance']	No_clingen_labs	0	0					not_in_region	0	1	0	0	0	0	0	0	-1	0	0	0			0	1	VUS_low
chr2:47795939	['C', 'G']	chr2:47795939:C:G	MSH6	ENST00000234420	missense_variant	MODERATE		ENSP00000234420.5:p.Ala168Gly	ENST00000234420.11:c.503C>G	NC_000002.12:g.47795939C>G	2025-03-10	ENSP00000234420	likely_benign	0.0853	set()	1.396726074082351e-05	3.098181367537256e-05	0	0	0	0	0	5.14e-06	4.92e-06	0.051	0	0	0	0	0	185008	Conflicting_classifications_of_pathogenicity	Uncertain_significance(8)|Likely_benign(2)	['Uncertain significance', 'Uncertain significance', 'Uncertain significance', 'Uncertain significance', 'Uncertain significance', 'Uncertain significance', 'Likely benign', 'Uncertain significance', 'Likely benign', 'Uncertain significance']	['Mayo Clinic Laboratories, Mayo Clinic', 'Laboratory for Molecular Medicine, Mass General Brigham Personalized Medicine', 'Quest Diagnostics Nichols Institute San Juan Capistrano', 'GeneDx', 'Myriad Genetics, Inc.', "CHEO Genetics Diagnostic Laboratory, Children's Hospital of Eastern Ontario", 'Color Diagnostics, LLC DBA Color Health', 'Labcorp Genetics (formerly Invitae), Labcorp', 'Ambry Genetics', 'Counsyl']	['2022', '2016', '2022', '2024', '2023', '2022', '2016', '2025', '2021', '2017']	7	['Benign', 'Uncertain significance']	No_clingen_labs	0	0					not_in_region	0	1	0	0	0	0	-1	0	-1	0	0	0	VUS	0.000160212	0	0	VUS_low
chr2:47795940	['A', 'G']	chr2:47795940:A:G	MSH6	ENST00000234420	synonymous_variant	LOW		ENSP00000234420.5:p.Ala168=	ENST00000234420.11:c.504A>G	NC_000002.12:g.47795940A>G	2025-03-10	ENSP00000234420														0	0	0	0	0	378163	Likely_benign		['Likely benign', 'Likely benign', 'Likely benign', 'Likely benign', 'Likely benign']	["Women's Health and Genetics/Laboratory Corporation of America, LabCorp", 'Color Diagnostics, LLC DBA Color Health', 'Labcorp Genetics (formerly Invitae), Labcorp', 'GeneDx', 'Ambry Genetics']	['2020', '2017', '2025', '2016', '2016']	4	['Benign']	No_clingen_labs	0	0					not_in_region	0	1	0	0	0	0	0	0	-1	0	0	0	VUS	0.00341144	0	0	benign
chr2:47795948	['A', 'G']	chr2:47795948:A:G	MSH6	ENST00000234420	missense_variant	MODERATE		ENSP00000234420.5:p.Glu171Gly	ENST00000234420.11:c.512A>G	NC_000002.12:g.47795948A>G	2025-03-10	ENSP00000234420	likely_benign	0.2712											0.297	0	0	0	0	0	234660	Conflicting_classifications_of_pathogenicity	Uncertain_significance(2)|Likely_benign(1)	['Likely benign', 'Uncertain significance', 'Uncertain significance']	['Labcorp Genetics (formerly Invitae), Labcorp', 'GeneDx', 'Ambry Genetics']	['2024', '2015', '2019']	3	['Benign', 'Uncertain significance']	No_clingen_labs	0	0					not_in_region	0	1	0	0	0	0	0	0	-1	0	0	0			0	1	VUS_low
chr2:47795953	['C', 'G']	chr2:47795953:C:G	MSH6	ENST00000234420	missense_variant	MODERATE		ENSP00000234420.5:p.Leu173Val	ENST00000234420.11:c.517C>G	NC_000002.12:g.47795953C>G	2025-03-10	ENSP00000234420	likely_benign	0.0661											0.065	0	0	0	0	0	455331	Uncertain_significance		['Uncertain significance', 'Uncertain significance', 'Uncertain significance', 'Uncertain significance', 'Uncertain significance']	['Ambry Genetics', 'All of Us Research Program, National Institutes of Health', 'Labcorp Genetics (formerly Invitae), Labcorp', 'Neuberg Centre For Genomic Medicine, NCGM', 'Color Diagnostics, LLC DBA Color Health']	['2021', '2023', '2017', '2023', '2023']	4	['Uncertain significance']	No_clingen_labs	0	0					not_in_region	0	1	0	0	0	0	-1	0	-1	0	0	0			0	0	VUS_low
chr2:47795957	['G', 'A']	chr2:47795957:G:A	MSH6	ENST00000234420	missense_variant	MODERATE		ENSP00000234420.5:p.Arg174Lys	ENST00000234420.11:c.521G>A	NC_000002.12:g.47795957G>A	2025-03-10	ENSP00000234420	likely_benign	0.0817	set()	1.3961605584642234e-05	3.096838128271035e-05	0	0	0	0	0	5.14e-06	4.92e-06	0.059	0	0	0	0	0	216319	Uncertain_significance		['Uncertain significance', 'Uncertain significance', 'Uncertain significance', 'Uncertain significance', 'Uncertain significance', 'Uncertain significance']	['Labcorp Genetics (formerly Invitae), Labcorp', 'Myriad Genetics, Inc.', 'Quest Diagnostics Nichols Institute San Juan Capistrano', 'Counsyl', 'Ambry Genetics', 'Color Diagnostics, LLC DBA Color Health']	['2024', '2023', '2024', '2016', '2024', '2019']	5	['Uncertain significance']	No_clingen_labs	0	0					not_in_region	0	1	0	0	0	0	-1	0	-1	0	0	0	VUS	6.395481023946556e-07	0	0	VUS_low
chr2:47795960	['C', 'T']	chr2:47795960:C:T	MSH6	ENST00000234420	missense_variant	MODERATE		ENSP00000234420.5:p.Ala175Val	ENST00000234420.11:c.524C>T	NC_000002.12:g.47795960C>T	2025-03-10	ENSP00000234420	likely_pathogenic	0.9162											0.514	0	0	0	0	0	547538	Conflicting_classifications_of_pathogenicity	Uncertain_significance(2)|Likely_benign(1)	['Uncertain significance', 'Likely benign', 'Uncertain significance']	['Ambry Genetics', 'Center for Human Genetics, Inc, Center for Human Genetics, Inc', 'All of Us Research Program, National Institutes of Health']	['2023', '2016', '2023']	2	['Uncertain significance']	No_clingen_labs	0	0					not_in_region	0	1	0	0	0	0	0	0	-1	0	0	0			0	1	VUS_low
chr2:47795962	['A', 'G']	chr2:47795962:A:G	MSH6	ENST00000234420	missense_variant	MODERATE		ENSP00000234420.5:p.Met176Val	ENST00000234420.11:c.526A>G	NC_000002.12:g.47795962A>G	2025-03-10	ENSP00000234420	likely_benign	0.127											0.277	0	0	0	0	0	187570	Conflicting_classifications_of_pathogenicity	Uncertain_significance(3)|Likely_benign(1)	['Uncertain significance', 'Uncertain significance', 'Likely benign', 'Uncertain significance', 'Uncertain significance']	['Color Diagnostics, LLC DBA Color Health', 'Ambry Genetics', 'Labcorp Genetics (formerly Invitae), Labcorp', 'PreventionGenetics, part of Exact Sciences', 'All of Us Research Program, National Institutes of Health']	['2023', '2024', '2024', '2024', '2023']	4	['Benign', 'Uncertain significance']	No_clingen_labs	0	0					not_in_region	0	1	0	0	0	0	0	0	-1	0	0	0	VUS	0.0138891	0	1	VUS_low
chr2:47795963	['T', 'C']	chr2:47795963:T:C	MSH6	ENST00000234420	missense_variant	MODERATE		ENSP00000234420.5:p.Met176Thr	ENST00000234420.11:c.527T>C	NC_000002.12:g.47795963T>C	2025-03-10	ENSP00000234420	ambiguous	0.5365											0.464	0	0	0	0	0	439216	Uncertain_significance		['Uncertain significance', 'Uncertain significance', 'Uncertain significance', 'Uncertain significance']	['GeneDx', 'Quest Diagnostics Nichols Institute San Juan Capistrano', 'Ambry Genetics', 'Labcorp Genetics (formerly Invitae), Labcorp']	['2022', '2017', '2022', '2024']	4	['Uncertain significance']	No_clingen_labs	0	0					not_in_region	0	1	0	0	0	0	0	0	-1	0	0	0			0	1	VUS_low
chr2:47795967	['A', 'T']	chr2:47795967:A:T	MSH6	ENST00000234420	missense_variant	MODERATE		ENSP00000234420.5:p.Gln177His	ENST00000234420.11:c.531A>T	NC_000002.12:g.47795967A>T	2025-03-10	ENSP00000234420	likely_benign	0.1509											0.104	0	0	0	0	0	336440	Uncertain_significance		['Uncertain significance', 'Uncertain significance', 'Uncertain significance', 'Uncertain significance']	['Color Diagnostics, LLC DBA Color Health', 'Labcorp Genetics (formerly Invitae), Labcorp', 'Illumina Laboratory Services, Illumina', 'Ambry Genetics']	['2023', '2024', '2016', '2023']	3	['Uncertain significance']	No_clingen_labs	0	0					not_in_region	0	1	0	0	0	0	0	0	-1	0	0	0	VUS	2.2198855732136562e-07	0	1	VUS_low
chr2:47795968	['C', 'T']	chr2:47795968:C:T	MSH6	ENST00000234420	missense_variant	MODERATE		ENSP00000234420.5:p.Arg178Cys	ENST00000234420.11:c.532C>T	NC_000002.12:g.47795968C>T	2025-03-10	ENSP00000234420	likely_benign	0.1111	set()	2.79325707741512e-05	1.5489947024381177e-05	0	0.000957243	0	0	0	0.00026027	0.00026075	0.18	0	0	0	0	0	182656	Conflicting_classifications_of_pathogenicity	Uncertain_significance(10)|Benign(1)|Likely_benign(1)	['Uncertain significance', 'Uncertain significance', 'Uncertain significance', 'Likely benign', 'Uncertain significance', 'Uncertain significance', 'Benign', 'Uncertain significance', 'Uncertain significance', 'Uncertain significance', 'Uncertain significance', 'Uncertain significance']	["Women's Health and Genetics/Laboratory Corporation of America, LabCorp", 'All of Us Research Program, National Institutes of Health', 'Color Diagnostics, LLC DBA Color Health', 'Ambry Genetics', 'Quest Diagnostics Nichols Institute San Juan Capistrano', 'Neuberg Centre For Genomic Medicine, NCGM', 'Labcorp Genetics (formerly Invitae), Labcorp', 'GeneDx', 'Mendelics', 'Sema4, Sema4', 'Cancer Genomics Group, Japanese Foundation For Cancer Research', 'Baylor Genetics']	['2018', '2023', '2023', '2018', '2023', '2023', '2025', '2020', '2019', '2021', '2019', '2023']	8	['Benign', 'Uncertain significance']	No_clingen_labs	0	0					not_in_region	0	0	0	-4	0	0	0	0	-1	0	0	0	VUS	0.2039949582304394	0	-4	benign
chr2:47795969	['G', 'A']	chr2:47795969:G:A	MSH6	ENST00000234420	missense_variant	MODERATE		ENSP00000234420.5:p.Arg178His	ENST00000234420.11:c.533G>A	NC_000002.12:g.47795969G>A	2025-03-10	ENSP00000234420	likely_benign	0.0873	set()	6.980412961230786e-06	0	2.37936613686114e-05	0	0	0	0	0	0	0.128	0	0	0	0	0	188269	Conflicting_classifications_of_pathogenicity	Uncertain_significance(8)|Benign(1)|Likely_benign(2)	['Uncertain significance', 'Likely benign', 'Likely benign', 'Uncertain significance', 'Benign', 'Uncertain significance', 'Uncertain significance', 'Uncertain significance', 'Uncertain significance', 'Uncertain significance', 'Uncertain significance', 'Uncertain significance']	['Department of Pathology and Laboratory Medicine, Sinai Health System', 'Myriad Genetics, Inc.', 'Labcorp Genetics (formerly Invitae), Labcorp', 'Color Diagnostics, LLC DBA Color Health', 'Ambry Genetics', 'Mendelics', 'Quest Diagnostics Nichols Institute San Juan Capistrano', 'Baylor Genetics', 'Counsyl', "Women's Health and Genetics/Laboratory Corporation of America, LabCorp", 'All of Us Research Program, National Institutes of Health', 'GeneDx']	['-', '2023', '2024', '2023', '2024', '2019', '2022', '2023', '2016', '2018', '2023', '2023']	8	['Benign', 'Uncertain significance']	No_clingen_labs	0	0					not_in_region	0	1	0	0	0	0	0	0	-1	0	0	0	VUS	0.0156095	0	1	VUS_low
chr2:47795969	['G', 'T']	chr2:47795969:G:T	MSH6	ENST00000234420	missense_variant	MODERATE		ENSP00000234420.5:p.Arg178Leu	ENST00000234420.11:c.533G>T	NC_000002.12:g.47795969G>T	2025-03-10	ENSP00000234420	likely_benign	0.0982											0.084	0	0	0	0	0	483842	Conflicting_classifications_of_pathogenicity	Uncertain_significance(5)|Benign(1)	['Uncertain significance', 'Uncertain significance', 'Uncertain significance', 'Uncertain significance', 'Benign', 'Uncertain significance']	['All of Us Research Program, National Institutes of Health', "Women's Health and Genetics/Laboratory Corporation of America, LabCorp", 'Ambry Genetics', 'Sema4, Sema4', 'Labcorp Genetics (formerly Invitae), Labcorp', 'Color Diagnostics, LLC DBA Color Health']	['2023', '2022', '2022', '2022', '2024', '2020']	5	['Benign', 'Uncertain significance']	No_clingen_labs	0	0					not_in_region	0	1	0	0	0	0	-1	0	-1	0	0	0	VUS	3.122043174015305e-07	0	0	VUS_low
chr2:47795971	['G', 'T']	chr2:47795971:G:T	MSH6	ENST00000234420	missense_variant	MODERATE		ENSP00000234420.5:p.Ala179Ser	ENST00000234420.11:c.535G>T	NC_000002.12:g.47795971G>T	2025-03-10	ENSP00000234420	ambiguous	0.386											0.458	0	0	0	0	0	141525	Uncertain_significance		['Uncertain significance', 'Uncertain significance', 'Uncertain significance', 'Uncertain significance', 'Uncertain significance', 'Uncertain significance']	['Ambry Genetics', 'Color Diagnostics, LLC DBA Color Health', 'Labcorp Genetics (formerly Invitae), Labcorp', 'All of Us Research Program, National Institutes of Health', 'Myriad Genetics, Inc.', 'Counsyl']	['2023', '2023', '2023', '2024', '2023', '2016']	5	['Uncertain significance']	No_clingen_labs	0	0					not_in_region	0	1	0	0	0	0	0	0	-1	0	0	0			0	1	VUS_low
chr2:47795975	['A', 'T']	chr2:47795975:A:T	MSH6	ENST00000234420	missense_variant	MODERATE		ENSP00000234420.5:p.Asp180Val	ENST00000234420.11:c.539A>T	NC_000002.12:g.47795975A>T	2025-03-10	ENSP00000234420	likely_pathogenic	0.9318											0.697	0	0	0	0	0							0	[]	no_data	0	0					not_in_region	0	1	0	0	0	0	0	0	-1	0	0	0			0	1	VUS_low
chr2:47795976	['T', 'C']	chr2:47795976:T:C	MSH6	ENST00000234420	synonymous_variant	LOW		ENSP00000234420.5:p.Asp180=	ENST00000234420.11:c.540T>C	NC_000002.12:g.47795976T>C	2025-03-10	ENSP00000234420			set()	0.2351901034386357	0.2957870915741831	0.178233	0.00159642	0.08	0.1883164538382504	0.241636	0.2922729999999996	0.292274		0	0	0	0	0	36597	Benign		['Benign', 'Benign', 'Benign', 'Benign', 'Benign', 'Benign', 'Benign', 'Benign', 'Benign', 'Benign', 'Benign', 'Benign', 'Benign', 'Benign', 'Benign', 'Benign', 'Benign', 'Benign', 'Benign', 'Benign', 'Benign', 'Benign']	['Fulgent Genetics, Fulgent Genetics', "Women's Health and Genetics/Laboratory Corporation of America, LabCorp", 'Diagnostic Laboratory, Department of Genetics, University Medical Center Groningen', 'Unidad de Gen??mica Garrahan, Hospital de Pediatr??a Garrahan', 'GeneDx', 'Mayo Clinic Laboratories, Mayo Clinic', 'Labcorp Genetics (formerly Invitae), Labcorp', 'Clinical Genetics, Academic Medical Center', 'International Society for Gastrointestinal Hereditary Tumours (InSiGHT)', 'Ambry Genetics', 'Breakthrough Genomics, Breakthrough Genomics', 'Illumina Laboratory Services, Illumina', 'Laboratory for Molecular Medicine, Mass General Brigham Personalized Medicine', 'KCCC/NGS Laboratory, Kuwait Cancer Control Center', 'Joint Genome Diagnostic Labs from Nijmegen and Maastricht, Radboudumc and MUMC+', 'Department of Pathology and Laboratory Medicine, Sinai Health System', 'PreventionGenetics, part of Exact Sciences', 'Eurofins Ntd Llc (ga)', 'Clinical Genetics DNA and cytogenetics Diagnostics Lab, Erasmus MC, Erasmus Medical Center', 'ARUP Laboratories, Molecular Genetics and Genomics, ARUP Laboratories', 'Color Diagnostics, LLC DBA Color Health', 'Clinical Genetics Laboratory, Department of Pathology, Netherlands Cancer Institute']	['2021', '2011', '-', '2024', '2015', '-', '2025', '-', '2013', '2014', '-', '2018', '2008', '2023', '-', '-', '-', '2015', '2015', '2023', '2015', '-']	6	['Benign']	No_clingen_labs	0	0					not_in_region	0	0	-8	0	0	0	0	0	-1	0	0	0			0	-9	benign
chr2:47795981	['C', 'G']	chr2:47795981:C:G	MSH6	ENST00000234420	missense_variant	MODERATE		ENSP00000234420.5:p.Ala182Gly	ENST00000234420.11:c.545C>G	NC_000002.12:g.47795981C>G	2025-03-10	ENSP00000234420	likely_benign	0.3049											0.258	0	0	0	0	0	584612	Uncertain_significance		['Uncertain significance', 'Uncertain significance', 'Uncertain significance']	['Mendelics', 'Ambry Genetics', 'Labcorp Genetics (formerly Invitae), Labcorp']	['2018', '2024', '2022']	2	['Uncertain significance']	No_clingen_labs	0	0					not_in_region	0	1	0	0	0	0	0	0	-1	0	0	0			0	1	VUS_low
chr2:47795987	['A', 'G']	chr2:47795987:A:G	MSH6	ENST00000234420	missense_variant	MODERATE		ENSP00000234420.5:p.Asn184Ser	ENST00000234420.11:c.551A>G	NC_000002.12:g.47795987A>G	2025-03-10	ENSP00000234420	likely_benign	0.0609											0.053	0	0	0	0	0	934539	Uncertain_significance		['Uncertain significance', 'Uncertain significance']	['Ambry Genetics', 'Labcorp Genetics (formerly Invitae), Labcorp']	['2021', '2019']	2	['Uncertain significance']	No_clingen_labs	0	0					not_in_region	0	1	0	0	0	0	-1	0	-1	0	0	0			0	0	VUS_low
chr2:47795988	['T', 'C']	chr2:47795988:T:C	MSH6	ENST00000234420	synonymous_variant	LOW		ENSP00000234420.5:p.Asn184=	ENST00000234420.11:c.552T>C	NC_000002.12:g.47795988T>C	2025-03-10	ENSP00000234420														0	0	0	0	0	187367	Likely_benign		['Likely benign', 'Likely benign']	['Ambry Genetics', 'Labcorp Genetics (formerly Invitae), Labcorp']	['2014', '2025']	2	['Benign']	No_clingen_labs	0	0					not_in_region	0	1	0	0	0	0	0	0	-1	0	0	0	VUS	3.99186507074446e-06	0	0	benign
chr2:47795992	['G', 'A']	chr2:47795992:G:A	MSH6	ENST00000234420	missense_variant	MODERATE		ENSP00000234420.5:p.Asp186Asn	ENST00000234420.11:c.556G>A	NC_000002.12:g.47795992G>A	2025-03-10	ENSP00000234420	likely_benign	0.1104	set()	6.980120616484253e-06	0	2.3792529145848203e-05	0	0	0	0	0	0	0.099	0	0	0	0	0	479889	Uncertain_significance		['Uncertain significance', 'Uncertain significance', 'Uncertain significance', 'Uncertain significance', 'Uncertain significance']	['Color Diagnostics, LLC DBA Color Health', 'Ambry Genetics', 'GeneDx', 'Labcorp Genetics (formerly Invitae), Labcorp', 'KCCC/NGS Laboratory, Kuwait Cancer Control Center']	['2023', '2018', '2023', '2023', '2024']	4	['Uncertain significance']	No_clingen_labs	0	0					not_in_region	0	1	0	0	0	0	-1	0	-1	0	0	0	VUS	2.351288911922901e-07	0	0	VUS_low
chr2:47795994	['C', 'A']	chr2:47795994:C:A	MSH6	ENST00000234420	missense_variant	MODERATE		ENSP00000234420.5:p.Asp186Glu	ENST00000234420.11:c.558C>A	NC_000002.12:g.47795994C>A	2025-03-10	ENSP00000234420	likely_benign	0.134											0.068	0	0	0	0	0	1748467	Uncertain_significance		['Uncertain significance']	['Ambry Genetics']	['2020']	1	['Uncertain significance']	No_clingen_labs	0	0					not_in_region	0	1	0	0	0	0	-1	0	-1	0	0	0			0	0	VUS_low
chr2:47795994	['C', 'T']	chr2:47795994:C:T	MSH6	ENST00000234420	synonymous_variant	LOW		ENSP00000234420.5:p.Asp186=	ENST00000234420.11:c.558C>T	NC_000002.12:g.47795994C>T	2025-03-10	ENSP00000234420														0	0	0.01	0	0.01	763201	Likely_benign		['Likely benign', 'Likely benign']	['Labcorp Genetics (formerly Invitae), Labcorp', 'Ambry Genetics']	['2021', '2022']	2	['Benign']	No_clingen_labs	0	0					not_in_region	0	1	0	0	0	0	0	0	-1	0	0	0	VUS	1.7564637554189412e-06	0	0	benign
chr2:47795996	['A', 'G']	chr2:47795996:A:G	MSH6	ENST00000234420	missense_variant	MODERATE		ENSP00000234420.5:p.Lys187Arg	ENST00000234420.11:c.560A>G	NC_000002.12:g.47795996A>G	2025-03-10	ENSP00000234420	likely_benign	0.0779											0.039	0	0	0	0	0	525687	Conflicting_classifications_of_pathogenicity	Uncertain_significance(2)|Likely_benign(1)	['Uncertain significance', 'Likely benign', 'Uncertain significance']	['Color Diagnostics, LLC DBA Color Health', 'Ambry Genetics', 'Labcorp Genetics (formerly Invitae), Labcorp']	['2023', '2023', '2025']	3	['Benign', 'Uncertain significance']	No_clingen_labs	0	0					not_in_region	0	1	0	0	0	0	-1	0	-1	0	0	0	VUS	1.7862235649395173e-07	0	0	VUS_low
chr2:47796000	['T', 'C']	chr2:47796000:T:C	MSH6	ENST00000234420	synonymous_variant	LOW		ENSP00000234420.5:p.Ile188=	ENST00000234420.11:c.564T>C	NC_000002.12:g.47796000T>C	2025-03-10	ENSP00000234420														0	0	0	0	0	630021	Likely_benign		['Likely benign', 'Likely benign']	['Color Diagnostics, LLC DBA Color Health', 'Ambry Genetics']	['2018', '2018']	2	['Benign']	No_clingen_labs	0	0					not_in_region	0	1	0	0	0	0	0	0	-1	0	0	0			0	0	benign
chr2:47796002	['A', 'G']	chr2:47796002:A:G	MSH6	ENST00000234420	missense_variant	MODERATE		ENSP00000234420.5:p.Lys189Arg	ENST00000234420.11:c.566A>G	NC_000002.12:g.47796002A>G	2025-03-10	ENSP00000234420	likely_benign	0.0803	{'AC0'}	0	0	0	0	0	0	0	0	0	0.114	0	0	0	0	0	410416	Uncertain_significance		['Uncertain significance', 'Uncertain significance', 'Uncertain significance']	['Ambry Genetics', 'Labcorp Genetics (formerly Invitae), Labcorp', 'Quest Diagnostics Nichols Institute San Juan Capistrano']	['2022', '2022', '2022']	3	['Uncertain significance']	No_clingen_labs	0	0					not_in_region	0	1	0	0	0	0	0	0	-1	0	0	0	VUS	1.2577449495419182e-15	0	1	VUS_low
chr2:47796003	['G', 'A']	chr2:47796003:G:A	MSH6	ENST00000234420	synonymous_variant	LOW		ENSP00000234420.5:p.Lys189=	ENST00000234420.11:c.567G>A	NC_000002.12:g.47796003G>A	2025-03-10	ENSP00000234420														0	0	0	0	0	1749020	Likely_benign		['Likely benign']	['Ambry Genetics']	['2018']	1	['Benign']	No_clingen_labs	0	0					not_in_region	0	1	0	0	0	0	0	0	-1	0	0	0			0	0	benign
chr2:47796003	['G', 'C']	chr2:47796003:G:C	MSH6	ENST00000234420	missense_variant	MODERATE		ENSP00000234420.5:p.Lys189Asn	ENST00000234420.11:c.567G>C	NC_000002.12:g.47796003G>C	2025-03-10	ENSP00000234420	likely_benign	0.2146											0.057	0	0	0	0	0	1345659	Uncertain_significance		['Uncertain significance']	['Labcorp Genetics (formerly Invitae), Labcorp']	['2021']	1	['Uncertain significance']	No_clingen_labs	0	0					not_in_region	0	1	0	0	0	0	-1	0	-1	0	0	0			0	0	VUS_low
chr2:47796012	['AT', 'A']	chr2:47796012:AT:A	MSH6	ENST00000234420	frameshift_variant	HIGH	HC	ENSP00000234420.5:p.Leu193TrpfsTer18	ENST00000234420.11:c.578del	NC_000002.12:g.47796014del	2025-03-10	ENSP00000234420			set()	6.978951482329295e-06	1.5486108960262644e-05	0	0	0	0	0	0	0		0	0	0	0	0	183724	Pathogenic/Likely_pathogenic		['Pathogenic', 'Pathogenic', 'Pathogenic', 'Pathogenic', 'Pathogenic', 'Pathogenic', 'Pathogenic', 'Likely pathogenic']	['Baylor Genetics', 'GeneDx', 'Labcorp Genetics (formerly Invitae), Labcorp', 'Quest Diagnostics Nichols Institute San Juan Capistrano', 'Myriad Genetics, Inc.', "Women's Health and Genetics/Laboratory Corporation of America, LabCorp", 'Ambry Genetics', 'MGZ Medical Genetics Center']	['2023', '2025', '2024', '2018', '2023', '2021', '2022', '2022']	6	['Pathogenic']	No_clingen_labs	0	1					not_in_region	0	1	0	0	4	0	0	0	-1	0	8	0			0	13	pathogenic
chr2:47796017	['C', 'T']	chr2:47796017:C:T	MSH6	ENST00000234420	missense_variant	MODERATE		ENSP00000234420.5:p.Ala194Val	ENST00000234420.11:c.581C>T	NC_000002.12:g.47796017C>T	2025-03-10	ENSP00000234420	likely_benign	0.3112											0.171	0	0	0	0	0	1692266	Uncertain_significance		['Uncertain significance', 'Uncertain significance', 'Uncertain significance']	['Sema4, Sema4', 'Ambry Genetics', 'Labcorp Genetics (formerly Invitae), Labcorp']	['2022', '2022', '2023']	3	['Uncertain significance']	No_clingen_labs	0	0					not_in_region	0	1	0	0	0	0	0	0	-1	0	0	0			0	1	VUS_low
chr2:47796019	['G', 'T']	chr2:47796019:G:T	MSH6	ENST00000234420	missense_variant	MODERATE		ENSP00000234420.5:p.Val195Phe	ENST00000234420.11:c.583G>T	NC_000002.12:g.47796019G>T	2025-03-10	ENSP00000234420	likely_benign	0.2292											0.233	0	0	0	0	0	89538	Conflicting_classifications_of_pathogenicity	Uncertain_significance(3)|Likely_benign(1)	['Uncertain significance', 'Uncertain significance', 'Likely benign', 'Uncertain significance']	['Ambry Genetics', 'Color Diagnostics, LLC DBA Color Health', 'Labcorp Genetics (formerly Invitae), Labcorp', "Women's Health and Genetics/Laboratory Corporation of America, LabCorp"]	['2023', '2018', '2024', '2019']	3	['Benign', 'Uncertain significance']	No_clingen_labs	0	0					not_in_region	0	1	0	0	0	0	0	0	-1	0	0	0	VUS	1.37450923025098e-08	0	1	VUS_low
chr2:47796020	['T', 'A']	chr2:47796020:T:A	MSH6	ENST00000234420	missense_variant	MODERATE		ENSP00000234420.5:p.Val195Asp	ENST00000234420.11:c.584T>A	NC_000002.12:g.47796020T>A	2025-03-10	ENSP00000234420	likely_pathogenic	0.579											0.345	0	0	0	0	0	490024	Uncertain_significance		['Uncertain significance', 'Uncertain significance', 'Uncertain significance']	['Ambry Genetics', 'Color Diagnostics, LLC DBA Color Health', 'Labcorp Genetics (formerly Invitae), Labcorp']	['2023', '2022', '2020']	3	['Uncertain significance']	No_clingen_labs	0	0					not_in_region	0	1	0	0	0	0	0	0	-1	0	0	0			0	1	VUS_low
chr2:47796021	['T', 'G']	chr2:47796021:T:G	MSH6	ENST00000234420	synonymous_variant	LOW		ENSP00000234420.5:p.Val195=	ENST00000234420.11:c.585T>G	NC_000002.12:g.47796021T>G	2025-03-10	ENSP00000234420														0	0	0	0	0	1750139	Conflicting_classifications_of_pathogenicity	Uncertain_significance(1)|Likely_benign(1)	['Likely benign', 'Uncertain significance']	['Ambry Genetics', 'All of Us Research Program, National Institutes of Health']	['2021', '2023']	2	['Benign', 'Uncertain significance']	No_clingen_labs	0	0					not_in_region	0	1	0	0	0	0	0	0	-1	0	0	0			0	0	VUS_low
chr2:47796026	['A', 'G']	chr2:47796026:A:G	MSH6	ENST00000234420	missense_variant	MODERATE		ENSP00000234420.5:p.Asp197Gly	ENST00000234420.11:c.590A>G	NC_000002.12:g.47796026A>G	2025-03-10	ENSP00000234420	likely_benign	0.1341											0.081	0	0	0.21	0.05	0.21	479937	Uncertain_significance		['Uncertain significance', 'Uncertain significance', 'Uncertain significance']	['Ambry Genetics', 'Color Diagnostics, LLC DBA Color Health', 'Baylor Genetics']	['2024', '2023', '2023']	3	['Uncertain significance']	No_clingen_labs	0	0					not_in_region	0	1	0	0	0	0	-1	1	0	0	0	0			0	0	VUS_low
chr2:47796028	['G', 'A']	chr2:47796028:G:A	MSH6	ENST00000234420	missense_variant	MODERATE		ENSP00000234420.5:p.Glu198Lys	ENST00000234420.11:c.592G>A	NC_000002.12:g.47796028G>A	2025-03-10	ENSP00000234420	likely_benign	0.1771											0.154	0	0	0	0.01	0.01	491977	Uncertain_significance		['Uncertain significance', 'Uncertain significance', 'Uncertain significance', 'Uncertain significance']	['Labcorp Genetics (formerly Invitae), Labcorp', 'Color Diagnostics, LLC DBA Color Health', 'Ambry Genetics', 'All of Us Research Program, National Institutes of Health']	['2024', '2023', '2024', '2023']	4	['Uncertain significance']	No_clingen_labs	0	0					not_in_region	0	1	0	0	0	0	0	0	-1	0	0	0	VUS	3.381443055787564e-06	0	1	VUS_low
chr2:47796032	['C', 'T']	chr2:47796032:C:T	MSH6	ENST00000234420	missense_variant	MODERATE		ENSP00000234420.5:p.Pro199Leu	ENST00000234420.11:c.596C>T	NC_000002.12:g.47796032C>T	2025-03-10	ENSP00000234420	likely_benign	0.1985											0.318	0	0	0	0.01	0.01	142218	Conflicting_classifications_of_pathogenicity	Uncertain_significance(4)|Likely_benign(1)	['Likely benign', 'Uncertain significance', 'Uncertain significance', 'Uncertain significance', 'Uncertain significance']	['Labcorp Genetics (formerly Invitae), Labcorp', 'Ambry Genetics', 'All of Us Research Program, National Institutes of Health', 'GeneDx', 'Color Diagnostics, LLC DBA Color Health']	['2025', '2024', '2024', '2024', '2023']	5	['Benign', 'Uncertain significance']	No_clingen_labs	0	0					not_in_region	0	1	0	0	0	0	0	0	-1	0	0	0	VUS	0.00165428	0	1	VUS_low
chr2:47796033	['C', 'G']	chr2:47796033:C:G	MSH6	ENST00000234420	synonymous_variant	LOW		ENSP00000234420.5:p.Pro199=	ENST00000234420.11:c.597C>G	NC_000002.12:g.47796033C>G	2025-03-10	ENSP00000234420														0	0	0.01	0	0.01	479910	Likely_benign		['Likely benign', 'Likely benign', 'Likely benign']	['Ambry Genetics', "Women's Health and Genetics/Laboratory Corporation of America, LabCorp", 'Labcorp Genetics (formerly Invitae), Labcorp']	['2016', '2017', '2024']	2	['Benign']	No_clingen_labs	0	0					not_in_region	0	1	0	0	0	0	0	0	-1	0	0	0			0	0	benign
chr2:47796033	['C', 'T']	chr2:47796033:C:T	MSH6	ENST00000234420	synonymous_variant	LOW		ENSP00000234420.5:p.Pro199=	ENST00000234420.11:c.597C>T	NC_000002.12:g.47796033C>T	2025-03-10	ENSP00000234420														0	0	0	0	0	491978	Likely_benign		['Likely benign', 'Likely benign', 'Likely benign', 'Likely benign']	['Labcorp Genetics (formerly Invitae), Labcorp', 'Color Diagnostics, LLC DBA Color Health', 'Ambry Genetics', 'Department of Pathology and Laboratory Medicine, Sinai Health System']	['2022', '2016', '2018', '-']	3	['Benign']	No_clingen_labs	0	0					not_in_region	0	1	0	0	0	0	0	0	-1	0	0	0			0	0	benign
chr2:47796039	['G', 'A']	chr2:47796039:G:A	MSH6	ENST00000234420	synonymous_variant	LOW		ENSP00000234420.5:p.Glu201=	ENST00000234420.11:c.603G>A	NC_000002.12:g.47796039G>A	2025-03-10	ENSP00000234420														0	0	0.01	0	0.01	89541	Likely_benign		['Likely benign', 'Likely benign', 'Likely benign', 'Likely benign', 'Likely benign', 'Likely benign']	['Color Diagnostics, LLC DBA Color Health', 'GeneDx', 'True Health Diagnostics', 'Labcorp Genetics (formerly Invitae), Labcorp', 'All of Us Research Program, National Institutes of Health', 'Ambry Genetics']	['2022', '2016', '2017', '2024', '2023', '2015']	5	['Benign']	No_clingen_labs	0	0					not_in_region	0	1	0	0	0	0	0	0	-1	0	0	0	VUS	5.165390702508094e-08	0	0	benign
chr2:47796045	['A', 'G']	chr2:47796045:A:G	MSH6	ENST00000234420	synonymous_variant	LOW		ENSP00000234420.5:p.Glu203=	ENST00000234420.11:c.609A>G	NC_000002.12:g.47796045A>G	2025-03-10	ENSP00000234420														0	0	0	0.02	0.02	184608	Likely_benign		['Likely benign', 'Likely benign', 'Likely benign', 'Likely benign', 'Likely benign', 'Likely benign', 'Likely benign']	["CHEO Genetics Diagnostic Laboratory, Children's Hospital of Eastern Ontario", 'Labcorp Genetics (formerly Invitae), Labcorp', 'GeneDx', 'Ambry Genetics', 'Color Diagnostics, LLC DBA Color Health', "Women's Health and Genetics/Laboratory Corporation of America, LabCorp", 'All of Us Research Program, National Institutes of Health']	['2021', '2025', '2018', '2014', '2017', '2022', '2024']	5	['Benign']	No_clingen_labs	0	0					not_in_region	0	1	0	0	0	0	0	0	-1	0	0	0	VUS	1.0515800681701991e-20	0	0	benign
chr2:47796050	['A', 'G']	chr2:47796050:A:G	MSH6	ENST00000234420	missense_variant	MODERATE		ENSP00000234420.5:p.Glu205Gly	ENST00000234420.11:c.614A>G	NC_000002.12:g.47796050A>G	2025-03-10	ENSP00000234420	likely_benign	0.1277											0.136	0	0	0	0.01	0.01	630984	Uncertain_significance		['Uncertain significance', 'Uncertain significance']	['Color Diagnostics, LLC DBA Color Health', 'Ambry Genetics']	['2023', '2021']	2	['Uncertain significance']	No_clingen_labs	0	0					not_in_region	0	1	0	0	0	0	0	0	-1	0	0	0	VUS	3.445993992955088e-15	0	1	VUS_low
chr2:47796051	['A', 'G']	chr2:47796051:A:G	MSH6	ENST00000234420	synonymous_variant	LOW		ENSP00000234420.5:p.Glu205=	ENST00000234420.11:c.615A>G	NC_000002.12:g.47796051A>G	2025-03-10	ENSP00000234420			set()	2.094036184945276e-05	0	4.75827940616673e-05	0.000319489	0	0	0	7.89e-06	7.95e-06		0	0	0	0.01	0.01	455334	Likely_benign		['Likely benign', 'Likely benign', 'Likely benign', 'Likely benign', 'Likely benign', 'Likely benign', 'Likely benign', 'Likely benign']	["Women's Health and Genetics/Laboratory Corporation of America, LabCorp", 'GeneDx', 'Labcorp Genetics (formerly Invitae), Labcorp', 'All of Us Research Program, National Institutes of Health', 'Quest Diagnostics Nichols Institute San Juan Capistrano', 'PreventionGenetics, part of Exact Sciences', 'Color Diagnostics, LLC DBA Color Health', 'Ambry Genetics']	['2019', '2021', '2024', '2023', '2019', '2022', '2020', '2018']	6	['Benign']	No_clingen_labs	0	0					not_in_region	0	1	0	0	0	0	0	0	-1	0	0	0	VUS	11.940118111488584	0	0	benign
chr2:47796054	['A', 'G']	chr2:47796054:A:G	MSH6	ENST00000234420	synonymous_variant	LOW		ENSP00000234420.5:p.Glu206=	ENST00000234420.11:c.618A>G	NC_000002.12:g.47796054A>G	2025-03-10	ENSP00000234420														0	0	0	0.02	0.02	479941	Likely_benign		['Likely benign', 'Likely benign', 'Likely benign', 'Likely benign']	['Color Diagnostics, LLC DBA Color Health', "Women's Health and Genetics/Laboratory Corporation of America, LabCorp", 'Labcorp Genetics (formerly Invitae), Labcorp', 'Ambry Genetics']	['2017', '2020', '2024', '2016']	3	['Benign']	No_clingen_labs	0	0					not_in_region	0	1	0	0	0	0	0	0	-1	0	0	0	VUS	0.00384441	0	0	benign
chr2:47796056	['A', 'C']	chr2:47796056:A:C	MSH6	ENST00000234420	missense_variant	MODERATE		ENSP00000234420.5:p.Glu207Ala	ENST00000234420.11:c.620A>C	NC_000002.12:g.47796056A>C	2025-03-10	ENSP00000234420	likely_benign	0.1338											0.198	0	0	0.03	0	0.03	3398840	Uncertain_significance		['Uncertain significance', 'Uncertain significance']	['Ambry Genetics', 'Labcorp Genetics (formerly Invitae), Labcorp']	['2024', '2024']	2	['Uncertain significance']	No_clingen_labs	0	0					not_in_region	0	1	0	0	0	0	0	0	-1	0	0	0			0	1	VUS_low
chr2:47796057	['G', 'T']	chr2:47796057:G:T	MSH6	ENST00000234420	missense_variant	MODERATE		ENSP00000234420.5:p.Glu207Asp	ENST00000234420.11:c.621G>T	NC_000002.12:g.47796057G>T	2025-03-10	ENSP00000234420	likely_benign	0.0787											0.101	0	0	0	0.04	0.04	490025	Uncertain_significance		['Uncertain significance', 'Uncertain significance', 'Uncertain significance', 'Uncertain significance', 'Uncertain significance']	['Ambry Genetics', 'Baylor Genetics', 'Labcorp Genetics (formerly Invitae), Labcorp', 'Color Diagnostics, LLC DBA Color Health', 'All of Us Research Program, National Institutes of Health']	['2023', '2023', '2024', '2023', '2023']	5	['Uncertain significance']	No_clingen_labs	0	0					not_in_region	0	1	0	0	0	0	0	0	-1	0	0	0	VUS	1.7240516236893659e-12	0	1	VUS_low
chr2:47796058	['A', 'G']	chr2:47796058:A:G	MSH6	ENST00000234420	missense_variant	MODERATE		ENSP00000234420.5:p.Met208Val	ENST00000234420.11:c.622A>G	NC_000002.12:g.47796058A>G	2025-03-10	ENSP00000234420	likely_benign	0.1008											0.098	0	0	0.27	0.01	0.27	142490	Uncertain_significance		['Uncertain significance', 'Uncertain significance', 'Uncertain significance', 'Uncertain significance', 'Uncertain significance', 'Uncertain significance', 'Uncertain significance']	['Color Diagnostics, LLC DBA Color Health', 'Fulgent Genetics, Fulgent Genetics', 'All of Us Research Program, National Institutes of Health', 'Ambry Genetics', 'Baylor Genetics', 'GeneDx', 'Labcorp Genetics (formerly Invitae), Labcorp']	['2023', '2018', '2023', '2022', '2022', '2023', '2024']	6	['Uncertain significance']	No_clingen_labs	0	0					not_in_region	0	1	0	0	0	0	-1	1	0	0	0	0	VUS	0.00735393	0	0	VUS_low
chr2:47796059	['T', 'A']	chr2:47796059:T:A	MSH6	ENST00000234420	missense_variant	MODERATE		ENSP00000234420.5:p.Met208Lys	ENST00000234420.11:c.623T>A	NC_000002.12:g.47796059T>A	2025-03-10	ENSP00000234420	likely_benign	0.1759											0.142	0	0	0.09	0	0.09							0	[]	no_data	0	0					not_in_region	0	1	0	0	0	0	0	0	-1	0	0	0			0	1	VUS_low
chr2:47796060	['G', 'T']	chr2:47796060:G:T	MSH6	ENST00000234420	missense_variant	MODERATE		ENSP00000234420.5:p.Met208Ile	ENST00000234420.11:c.624G>T	NC_000002.12:g.47796060G>T	2025-03-10	ENSP00000234420	likely_benign	0.2648											0.112	0	0	0	0.19	0.19							0	[]	no_data	0	0					not_in_region	0	1	0	0	0	0	0	0	0	0	0	0			0	1	VUS_low
chr2:47796063	['G', 'A']	chr2:47796063:G:A	MSH6	ENST00000234420	splice_region_variant	LOW		ENSP00000234420.5:p.Glu209=	ENST00000234420.11:c.627G>A	NC_000002.12:g.47796063G>A	2025-03-10	ENSP00000234420														0	0	0.59	0.98	0.98	485888	Uncertain_significance		['Uncertain significance', 'Uncertain significance', 'Uncertain significance']	['Color Diagnostics, LLC DBA Color Health', 'Ambry Genetics', 'Labcorp Genetics (formerly Invitae), Labcorp']	['2018', '2024', '2020']	3	['Uncertain significance']	No_clingen_labs	0	0					not_in_region	0	1	0	0	0	0	0	1	0	0	0	0			0	2	VUS_low
chr2:47796072	['C', 'T']	chr2:47796072:C:T	MSH6	ENST00000234420	intron_variant	MODIFIER			ENST00000234420.11:c.627+9C>T	NC_000002.12:g.47796072C>T		ENSP00000234420			set()	2.8035156085731503e-05	0	7.184940364994971e-05	0.000319693	0	0	0	1.905e-05	1.9280000000000005e-05		0	0	0	0.07	0.07	215661	Likely_benign		['Likely benign', 'Likely benign', 'Likely benign', 'Likely benign', 'Likely benign', 'Likely benign', 'Likely benign']	['GeneDx', 'Color Diagnostics, LLC DBA Color Health', 'Mendelics', "Women's Health and Genetics/Laboratory Corporation of America, LabCorp", 'PreventionGenetics, part of Exact Sciences', 'Labcorp Genetics (formerly Invitae), Labcorp', 'CeGaT Center for Human Genetics Tuebingen']	['2017', '2016', '2019', '2023', '2023', '2024', '2023']	3	['Benign']	No_clingen_labs	0	0					not_in_region	0	1	0	0	0	0	0	0	-1	0	0	0	VUS	0.0343822	0	0	benign
chr2:47796073	['G', 'A']	chr2:47796073:G:A	MSH6	ENST00000234420	intron_variant	MODIFIER			ENST00000234420.11:c.627+10G>A	NC_000002.12:g.47796073G>A		ENSP00000234420			set()	6.9842156725799695e-06	0	0	0.000319489	0	0	0	0	0		0	0	0	0.38	0.38	491979	Likely_benign		['Likely benign', 'Likely benign']	['Color Diagnostics, LLC DBA Color Health', 'Labcorp Genetics (formerly Invitae), Labcorp']	['2017', '2024']	2	['Benign']	No_clingen_labs	0	0					not_in_region	0	1	0	0	0	0	0	1	0	0	0	0	VUS	0.0021263	0	2	benign
chr2:47796074	['G', 'A']	chr2:47796074:G:A	MSH6	ENST00000234420	intron_variant	MODIFIER			ENST00000234420.11:c.627+11G>A	NC_000002.12:g.47796074G>A		ENSP00000234420														0	0	0	0.38	0.38	1975575	Likely_benign		['Likely benign']	['Labcorp Genetics (formerly Invitae), Labcorp']	['2024']	1	['Benign']	No_clingen_labs	0	0					not_in_region	0	1	0	0	0	0	0	1	0	0	0	0	VUS	5.082638943792077e-28	0	2	benign
chr2:47796076	['A', 'C']	chr2:47796076:A:C	MSH6	ENST00000234420	intron_variant	MODIFIER			ENST00000234420.11:c.627+13A>C	NC_000002.12:g.47796076A>C		ENSP00000234420														0	0	0	0.38	0.38	919356	Likely_benign		['Likely benign', 'Likely benign']	['Labcorp Genetics (formerly Invitae), Labcorp', 'Color Diagnostics, LLC DBA Color Health']	['2023', '2019']	2	['Benign']	No_clingen_labs	0	0					not_in_region	0	1	0	0	0	0	0	1	0	0	0	0			0	2	benign
chr2:47796076	['A', 'G']	chr2:47796076:A:G	MSH6	ENST00000234420	intron_variant	MODIFIER			ENST00000234420.11:c.627+13A>G	NC_000002.12:g.47796076A>G		ENSP00000234420			set()	6.98070533046659e-06	0	2.3802723031514804e-05	0	0	0	0	0	0		0	0	0.01	0.3	0.3	1627815	Likely_benign		['Likely benign']	['Labcorp Genetics (formerly Invitae), Labcorp']	['2024']	1	['Benign']	No_clingen_labs	0	0					not_in_region	0	1	0	0	0	0	0	1	0	0	0	0	VUS	6.189602882419085e-10	0	2	benign
chr2:47796077	['A', 'G']	chr2:47796077:A:G	MSH6	ENST00000234420	intron_variant	MODIFIER			ENST00000234420.11:c.627+14A>G	NC_000002.12:g.47796077A>G		ENSP00000234420														0	0	0	0.36	0.36	491980	Conflicting_classifications_of_pathogenicity	Uncertain_significance(1)|Likely_benign(2)	['Likely benign', 'Likely benign', 'Uncertain significance']	['Labcorp Genetics (formerly Invitae), Labcorp', 'Color Diagnostics, LLC DBA Color Health', 'Ambry Genetics']	['2024', '2017', '2014']	3	['Benign', 'Uncertain significance']	No_clingen_labs	0	0					not_in_region	0	1	0	0	0	0	0	1	0	0	0	0	VUS	2.362376308759508e-11	0	2	VUS_low
chr2:47796079	['C', 'T']	chr2:47796079:C:T	MSH6	ENST00000234420	intron_variant	MODIFIER			ENST00000234420.11:c.627+16C>T	NC_000002.12:g.47796079C>T		ENSP00000234420														0	0	0.53	0.53	0.53	1612623	Likely_benign		['Likely benign']	['Labcorp Genetics (formerly Invitae), Labcorp']	['2025']	1	['Benign']	No_clingen_labs	0	0					not_in_region	0	1	0	0	0	0	0	1	0	0	0	0	VUS	1.1228007224288453e-13	0	2	benign
chr2:47796080	['A', 'C']	chr2:47796080:A:C	MSH6	ENST00000234420	intron_variant	MODIFIER			ENST00000234420.11:c.627+17A>C	NC_000002.12:g.47796080A>C		ENSP00000234420														0	0	0.01	0.21	0.21	491982	Likely_benign		['Likely benign', 'Likely benign']	['Color Diagnostics, LLC DBA Color Health', 'Labcorp Genetics (formerly Invitae), Labcorp']	['2017', '2024']	2	['Benign']	No_clingen_labs	0	0					not_in_region	0	1	0	0	0	0	0	1	0	0	0	0	VUS	5.636173991268486e-05	0	2	benign
chr2:47796080	['A', 'G']	chr2:47796080:A:G	MSH6	ENST00000234420	intron_variant	MODIFIER			ENST00000234420.11:c.627+17A>G	NC_000002.12:g.47796080A>G		ENSP00000234420														0	0	0.01	0.17	0.17	2712615	Likely_benign		['Likely benign']	['Labcorp Genetics (formerly Invitae), Labcorp']	['2025']	1	['Benign']	No_clingen_labs	0	0					not_in_region	0	1	0	0	0	0	0	0	0	0	0	0			0	1	benign
chr2:47796080	['A', 'T']	chr2:47796080:A:T	MSH6	ENST00000234420	intron_variant	MODIFIER			ENST00000234420.11:c.627+17A>T	NC_000002.12:g.47796080A>T		ENSP00000234420			set()	6.982752601075344e-06	1.5488507527414658e-05	0	0	0	0	0	0	0		0	0	0	0.22	0.22	1539119	Likely_benign		['Likely benign', 'Likely benign']	['Labcorp Genetics (formerly Invitae), Labcorp', "CHEO Genetics Diagnostic Laboratory, Children's Hospital of Eastern Ontario"]	['2024', '2021']	1	['Benign']	No_clingen_labs	0	0					not_in_region	0	1	0	0	0	0	0	1	0	0	0	0	VUS	0.7403116742773911	0	2	benign
chr2:47796083	['C', 'G']	chr2:47796083:C:G	MSH6	ENST00000234420	intron_variant	MODIFIER			ENST00000234420.11:c.627+20C>G	NC_000002.12:g.47796083C>G		ENSP00000234420														0	0	0	0.12	0.12	508019	Likely_benign		['Likely benign', 'Likely benign']	['Labcorp Genetics (formerly Invitae), Labcorp', 'GeneDx']	['2023', '2017']	2	['Benign']	No_clingen_labs	0	0					not_in_region	0	1	0	0	0	0	0	0	0	0	0	0			0	1	benign
chr2:47796083	['C', 'T']	chr2:47796083:C:T	MSH6	ENST00000234420	intron_variant	MODIFIER			ENST00000234420.11:c.627+20C>T	NC_000002.12:g.47796083C>T		ENSP00000234420			set()	2.0991645325160587e-05	0	7.16674629718108e-05	0	0	0	0	1.9e-05	1.9270000000000007e-05		0	0	0	0.08	0.08	491983	Likely_benign		['Likely benign', 'Likely benign', 'Likely benign']	['Labcorp Genetics (formerly Invitae), Labcorp', 'GeneDx', 'Color Diagnostics, LLC DBA Color Health']	['2024', '2017', '2015']	3	['Benign']	No_clingen_labs	0	0					not_in_region	0	1	0	0	0	0	0	0	-1	0	0	0	VUS	0.000382132	0	0	benign
chr2:47796084	['AGTT', 'A']	chr2:47796084:AGTT:A	MSH6	ENST00000234420	intron_variant	MODIFIER			ENST00000234420.11:c.627+25_627+27del	NC_000002.12:g.47796088_47796090del		ENSP00000234420			set()	0.000928654	0	0.00292815	0	0	0.000293212	0.00278552	0.00250698	0.00250767		0	0	0	0.12	0.12	633319	Benign/Likely_benign		['Likely benign', 'Benign']	['Center for Genomic Medicine, Rigshospitalet, Copenhagen University Hospital', "Women's Health and Genetics/Laboratory Corporation of America, LabCorp"]	['2024', '2018']	0	[]	No_clingen_labs	0	0					not_in_region	0	0	-8	0	0	0	0	0	0	0	0	0	Benign	0.1663921378847544	-4	-12	benign
chr2:47796085	['G', 'A']	chr2:47796085:G:A	MSH6	ENST00000234420	intron_variant	MODIFIER			ENST00000234420.11:c.627+22G>A	NC_000002.12:g.47796085G>A		ENSP00000234420			set()	6.997704752841068e-06	1.549042691616581e-05	0	0	0	0	0	0	0		0	0	0.05	0	0.05							0	[]	no_data	0	0					not_in_region	0	1	0	0	0	0	0	0	-1	0	0	0	VUS	1.1131864271631788e-06	0	0	VUS_low
chr2:47796085	['G', 'C']	chr2:47796085:G:C	MSH6	ENST00000234420	intron_variant	MODIFIER			ENST00000234420.11:c.627+22G>C	NC_000002.12:g.47796085G>C		ENSP00000234420														0	0	0.14	0	0.14							0	[]	no_data	0	0					not_in_region	0	1	0	0	0	0	0	0	0	0	0	0	VUS	0.000568683	0	1	VUS_low
chr2:47796086	['T', 'C']	chr2:47796086:T:C	MSH6	ENST00000234420	intron_variant	MODIFIER			ENST00000234420.11:c.627+23T>C	NC_000002.12:g.47796086T>C		ENSP00000234420														0	0	0.02	0.02	0.02							0	[]	no_data	0	0					not_in_region	0	1	0	0	0	0	0	0	-1	0	0	0	VUS	0.00022213	0	0	VUS_low
chr2:47796090	['T', 'C']	chr2:47796090:T:C	MSH6	ENST00000234420	intron_variant	MODIFIER			ENST00000234420.11:c.627+27T>C	NC_000002.12:g.47796090T>C		ENSP00000234420														0	0	0	0.03	0.03							0	[]	no_data	0	0					not_in_region	0	1	0	0	0	0	0	0	-1	0	0	0	VUS	0.00292379	0	0	VUS_low
chr2:47796091	['A', 'T']	chr2:47796091:A:T	MSH6	ENST00000234420	intron_variant	MODIFIER			ENST00000234420.11:c.627+28A>T	NC_000002.12:g.47796091A>T		ENSP00000234420			set()	6.992029086841001e-06	0	0	0	0	7.33998825601879e-05	0	0	0		0	0	0.05	0	0.05							0	[]	no_data	0	0					not_in_region	0	1	0	0	0	0	0	0	-1	0	0	0	VUS	3.316803324333622e-05	0	0	VUS_low
chr2:47796107	['T', 'TG']	chr2:47796107:T:TG	MSH6	ENST00000234420	intron_variant	MODIFIER			ENST00000234420.11:c.627+49dup	NC_000002.12:g.47796112dup		ENSP00000234420			set()	1.398308047262812e-05	0	4.768717215069146e-05	0	0	0	0	7.9e-06	7.96e-06		0	0	0.04	0	0.04							0	[]	no_data	0	0					not_in_region	0	1	0	0	0	0	0	0	-1	0	0	0			0	0	VUS_low
chr2:47796107	['TG', 'T']	chr2:47796107:TG:T	MSH6	ENST00000234420	intron_variant	MODIFIER			ENST00000234420.11:c.627+49del	NC_000002.12:g.47796112del		ENSP00000234420			set()	6.99154023631406e-06	1.550291454793501e-05	0	0	0	0	0	0	0		0	0	0	0.01	0.01							0	[]	no_data	0	0					not_in_region	0	1	0	0	0	0	0	0	-1	0	0	0			0	0	VUS_low
chr2:47796109	['G', 'A']	chr2:47796109:G:A	MSH6	ENST00000234420	intron_variant	MODIFIER			ENST00000234420.11:c.627+46G>A	NC_000002.12:g.47796109G>A		ENSP00000234420														0	0	0	0.01	0.01							0	[]	no_data	0	0					not_in_region	0	1	0	0	0	0	0	0	-1	0	0	0			0	0	VUS_low
chr2:47796111	['G', 'A']	chr2:47796111:G:A	MSH6	ENST00000234420	intron_variant	MODIFIER			ENST00000234420.11:c.627+48G>A	NC_000002.12:g.47796111G>A		ENSP00000234420			set()	1.3967455827920945e-05	3.0978934324659233e-05	0	0	0	0	0	5.14e-06	4.92e-06		0	0	0.01	0	0.01							0	[]	no_data	0	0					not_in_region	0	1	0	0	0	0	0	0	-1	0	0	0			0	0	VUS_low
chr2:47796126	['G', 'C']	chr2:47796126:G:C	MSH6	ENST00000234420	intron_variant	MODIFIER			ENST00000234420.11:c.627+63G>C	NC_000002.12:g.47796126G>C		ENSP00000234420														0	0	0	0	0							0	[]	no_data	0	0					not_in_region	0	1	0	0	0	0	0	0	-1	0	0	0			0	0	VUS_low
chr2:47796141	['T', 'A']	chr2:47796141:T:A	MSH6	ENST00000234420	intron_variant	MODIFIER			ENST00000234420.11:c.627+78T>A	NC_000002.12:g.47796141T>A		ENSP00000234420			set()	0.000125609	0.000263288	2.3777820049457867e-05	0	0	0	0	0.00016682	0.00016747		0	0	0	0	0							0	[]	no_data	0	0					not_in_region	0	0	0	0	0	0	0	0	-1	0	0	0	Benign	0.2376139455081279	-4	-5	benign
chr2:47796144	['C', 'T']	chr2:47796144:C:T	MSH6	ENST00000234420	intron_variant	MODIFIER			ENST00000234420.11:c.627+81C>T	NC_000002.12:g.47796144C>T		ENSP00000234420			set()	6.984410795105325e-06	0	0	0	0	7.338910905621606e-05	0	0	0		0	0	0	0	0							0	[]	no_data	0	0					not_in_region	0	1	0	0	0	0	0	0	-1	0	0	0			0	0	VUS_low
chr2:47796147	['G', 'A']	chr2:47796147:G:A	MSH6	ENST00000234420	intron_variant	MODIFIER			ENST00000234420.11:c.627+84G>A	NC_000002.12:g.47796147G>A		ENSP00000234420														0	0	0	0	0							0	[]	no_data	0	0					not_in_region	0	1	0	0	0	0	0	0	-1	0	0	0	VUS	8.998820066059734e-05	0	0	VUS_low
chr2:47796156	['A', 'G']	chr2:47796156:A:G	MSH6	ENST00000234420	intron_variant	MODIFIER			ENST00000234420.11:c.627+93A>G	NC_000002.12:g.47796156A>G		ENSP00000234420														0	0	0	0	0							0	[]	no_data	0	0					not_in_region	0	1	0	0	0	0	0	0	-1	0	0	0			0	0	VUS_low
chr2:47796156	['ATG', 'A']	chr2:47796156:ATG:A	MSH6	ENST00000234420	intron_variant	MODIFIER			ENST00000234420.11:c.627+101_627+102del	NC_000002.12:g.47796164_47796165del		ENSP00000234420														0	0	0	0	0							0	[]	no_data	0	0					not_in_region	0	1	0	0	0	0	0	0	-1	0	0	0	VUS	0.00246624	0	0	VUS_low
chr2:47796160	['G', 'C']	chr2:47796160:G:C	MSH6	ENST00000234420	intron_variant	MODIFIER			ENST00000234420.11:c.627+97G>C	NC_000002.12:g.47796160G>C		ENSP00000234420														0	0	0	0	0							0	[]	no_data	0	0					not_in_region	0	1	0	0	0	0	0	0	-1	0	0	0	VUS	0.0119608	0	0	VUS_low
chr2:47796162	['G', 'A']	chr2:47796162:G:A	MSH6	ENST00000234420	intron_variant	MODIFIER			ENST00000234420.11:c.627+99G>A	NC_000002.12:g.47796162G>A		ENSP00000234420														0	0	0	0	0							0	[]	no_data	0	0					not_in_region	0	1	0	0	0	0	0	0	-1	0	0	0	VUS	0.000163526	0	0	VUS_low
chr2:47796164	['G', 'T']	chr2:47796164:G:T	MSH6	ENST00000234420	intron_variant	MODIFIER			ENST00000234420.11:c.627+101G>T	NC_000002.12:g.47796164G>T		ENSP00000234420														0	0	0	0	0							0	[]	no_data	0	0					not_in_region	0	1	0	0	0	0	0	0	-1	0	0	0			0	0	VUS_low
chr2:47796166	['A', 'G']	chr2:47796166:A:G	MSH6	ENST00000234420	intron_variant	MODIFIER			ENST00000234420.11:c.627+103A>G	NC_000002.12:g.47796166A>G		ENSP00000234420			set()	6.98070533046659e-06	1.5488987330008364e-05	0	0	0	0	0	0	0		0	0	0	0	0							0	[]	no_data	0	0					not_in_region	0	1	0	0	0	0	0	0	-1	0	0	0			0	0	VUS_low
chr2:47796168	['A', 'G']	chr2:47796168:A:G	MSH6	ENST00000234420	intron_variant	MODIFIER			ENST00000234420.11:c.627+105A>G	NC_000002.12:g.47796168A>G		ENSP00000234420			set()	1.395829262164652e-05	3.097125867195243e-05	0	0	0	0	0	5.14e-06	4.92e-06		0	0	0	0	0							0	[]	no_data	0	0					not_in_region	0	1	0	0	0	0	0	0	-1	0	0	0			0	0	VUS_low
chr2:47796173	['T', 'G']	chr2:47796173:T:G	MSH6	ENST00000234420	intron_variant	MODIFIER			ENST00000234420.11:c.627+110T>G	NC_000002.12:g.47796173T>G		ENSP00000234420														0	0	0	0	0							0	[]	no_data	0	0					not_in_region	0	1	0	0	0	0	0	0	-1	0	0	0			0	0	VUS_low
chr2:47796187	['A', 'G']	chr2:47796187:A:G	MSH6	ENST00000234420	intron_variant	MODIFIER			ENST00000234420.11:c.627+124A>G	NC_000002.12:g.47796187A>G		ENSP00000234420														0	0	0	0	0							0	[]	no_data	0	0					not_in_region	0	1	0	0	0	0	0	0	-1	0	0	0			0	0	VUS_low
chr2:47796191	['A', 'T']	chr2:47796191:A:T	MSH6	ENST00000234420	intron_variant	MODIFIER			ENST00000234420.11:c.627+128A>T	NC_000002.12:g.47796191A>T		ENSP00000234420														0	0	0	0	0							0	[]	no_data	0	0					not_in_region	0	1	0	0	0	0	0	0	-1	0	0	0			0	0	VUS_low
chr2:47796220	['A', 'G']	chr2:47796220:A:G	MSH6	ENST00000234420	intron_variant	MODIFIER			ENST00000234420.11:c.627+157A>G	NC_000002.12:g.47796220A>G		ENSP00000234420			set()	0.0264998	0.000387141	0.0861691	0	0	0.00783883	0.0204461	0.0838273	0.0838269		0	0	0	0	0	678914	Benign		['Benign']	['GeneDx']	['2018']	1	['Benign']	No_clingen_labs	0	0					not_in_region	0	0	-8	0	0	0	0	0	-1	0	0	0			0	-9	benign
chr2:47796237	['T', 'C']	chr2:47796237:T:C	MSH6	ENST00000234420	intron_variant	MODIFIER			ENST00000234420.11:c.627+174T>C	NC_000002.12:g.47796237T>C		ENSP00000234420			set()	1.395556547951323e-05	0	0	0	0.000657895	0	0	0.00011637	0.00011592		0	0	0	0	0							0	[]	no_data	0	0					not_in_region	0	0	0	0	0	0	0	0	-1	0	0	0			0	-1	VUS_low
chr2:47796242	['A', 'C']	chr2:47796242:A:C	MSH6	ENST00000234420	intron_variant	MODIFIER			ENST00000234420.11:c.627+179A>C	NC_000002.12:g.47796242A>C		ENSP00000234420			set()	4.883970807808772e-05	3.097509602279767e-05	0	0	0	0	0	2.227e-05	2.2030000000000004e-05		0	0	0	0	0							0	[]	no_data	0	0					not_in_region	0	0	0	0	0	0	0	0	-1	0	0	0			0	-1	VUS_low
chr2:47796259	['C', 'T']	chr2:47796259:C:T	MSH6	ENST00000234420	intron_variant	MODIFIER			ENST00000234420.11:c.627+196C>T	NC_000002.12:g.47796259C>T		ENSP00000234420			set()	7.677596772617501e-05	4.645976584278016e-05	0.000142755	0	0	7.322788517867604e-05	0	6.210999999999997e-05	6.152999999999992e-05		0	0	0	0	0							0	[]	no_data	0	0					not_in_region	0	0	0	0	0	0	0	0	-1	0	0	0			0	-1	VUS_low
chr2:47797648	['T', 'C']	chr2:47797648:T:C	MSH6	ENST00000234420	intron_variant	MODIFIER			ENST00000234420.11:c.628-963T>C	NC_000002.12:g.47797648T>C		ENSP00000234420			set()	0.000111618	0	0	0.00511182	0	0	0	0.00320595	0.00320618		0	0	0	0	0							0	[]	no_data	0	0					not_in_region	0	0	-8	0	0	0	0	0	-1	0	0	0			0	-9	benign
chr2:47797690	['A', 'T']	chr2:47797690:A:T	MSH6	ENST00000234420	intron_variant	MODIFIER			ENST00000234420.11:c.628-921A>T	NC_000002.12:g.47797690A>T		ENSP00000234420														0	0	0	0	0							0	[]	no_data	0	0					not_in_region	0	1	0	0	0	0	0	0	-1	0	0	0			0	0	VUS_low
chr2:47797695	['C', 'A']	chr2:47797695:C:A	MSH6	ENST00000234420	intron_variant	MODIFIER			ENST00000234420.11:c.628-916C>A	NC_000002.12:g.47797695C>A		ENSP00000234420			set()	0.000195394	9.28993899606726e-05	0	0	0	0.000732601	0.000465116	0.00039722	0.00039663		0	0	0	0	0							0	[]	no_data	0	0					not_in_region	0	0	0	-4	0	0	0	0	-1	0	0	0			0	-5	benign
chr2:47797730	['C', 'G']	chr2:47797730:C:G	MSH6	ENST00000234420	intron_variant	MODIFIER			ENST00000234420.11:c.628-881C>G	NC_000002.12:g.47797730C>G		ENSP00000234420			set()	0.000104674	0	0.000356667	0	0	0	0	0.00021917	0.00021971		0	0	0	0	0							0	[]	no_data	0	0					not_in_region	0	0	0	0	0	0	0	0	-1	0	0	0			0	-1	VUS_low
chr2:47797737	['C', 'T']	chr2:47797737:C:T	MSH6	ENST00000234420	intron_variant	MODIFIER			ENST00000234420.11:c.628-874C>T	NC_000002.12:g.47797737C>T		ENSP00000234420			set()	0.6466743103231309	0.572762	0.8058150619637751	0.8738019169329073	0.6975593667546174	0.5803610744165566	0.6350093109869647	0.8465012900000022	0.8465014900003233		0	0	0	0	0	89544	Benign		['Benign', 'Benign']	['International Society for Gastrointestinal Hereditary Tumours (InSiGHT)', 'Breakthrough Genomics, Breakthrough Genomics']	['2013', '-']	0	[]	No_clingen_labs	0	0					not_in_region	0	0	-8	0	0	0	0	0	-1	0	0	0			0	-9	benign
chr2:47797784	['C', 'T']	chr2:47797784:C:T	MSH6	ENST00000234420	intron_variant	MODIFIER			ENST00000234420.11:c.628-827C>T	NC_000002.12:g.47797784C>T		ENSP00000234420			set()	0.000537567	3.098373353989156e-05	0.00176048	0	0	0	0	0.00143791	0.00143728		0	0	0	0	0							0	[]	no_data	0	0					not_in_region	0	0	0	-4	0	0	0	0	-1	0	0	0			0	-5	benign
chr2:47798423	['T', 'C']	chr2:47798423:T:C	MSH6	ENST00000234420	intron_variant	MODIFIER			ENST00000234420.11:c.628-188T>C	NC_000002.12:g.47798423T>C		ENSP00000234420			set()	0.0138168	0.000201282	0.0429455	0	0	0.00900967	0.0181227	0.0412965	0.0412957		0	0	0	0	0	676995	Likely_benign		['Likely benign']	['GeneDx']	['2018']	1	['Benign']	No_clingen_labs	0	0					not_in_region	0	0	-8	0	0	0	0	0	-1	0	0	0			0	-9	benign
chr2:47798426	['C', 'G']	chr2:47798426:C:G	MSH6	ENST00000234420	intron_variant	MODIFIER			ENST00000234420.11:c.628-185C>G	NC_000002.12:g.47798426C>G		ENSP00000234420			set()	6.977490615275122e-06	1.5485149741398e-05	0	0	0	0	0	0	0		0	0	0	0	0							0	[]	no_data	0	0					not_in_region	0	1	0	0	0	0	0	0	-1	0	0	0			0	0	VUS_low
chr2:47798444	['A', 'T']	chr2:47798444:A:T	MSH6	ENST00000234420	intron_variant	MODIFIER			ENST00000234420.11:c.628-167A>T	NC_000002.12:g.47798444A>T		ENSP00000234420			set()	4.883902656843045e-05	0.000108406	0	0	0	0	0	4.9929999999999984e-05	5.084999999999994e-05		0	0	0	0	0							0	[]	no_data	0	0					not_in_region	0	0	0	0	0	0	0	0	-1	0	0	0			0	-1	VUS_low
chr2:47798474	['C', 'T']	chr2:47798474:C:T	MSH6	ENST00000234420	intron_variant	MODIFIER			ENST00000234420.11:c.628-137C>T	NC_000002.12:g.47798474C>T		ENSP00000234420			set()	1.3964140088253366e-05	1.5488987330008364e-05	2.379932409919558e-05	0	0	0	0	2.32e-06	1.87e-06		0	0	0	0	0							0	[]	no_data	0	0					not_in_region	0	1	0	0	0	0	0	0	-1	0	0	0			0	0	VUS_low
chr2:47798494	['A', 'G']	chr2:47798494:A:G	MSH6	ENST00000234420	intron_variant	MODIFIER			ENST00000234420.11:c.628-117A>G	NC_000002.12:g.47798494A>G		ENSP00000234420			set()	6.976127691041257e-06	1.5482752214033566e-05	0	0	0	0	0	0	0		0	0	0	0	0							0	[]	no_data	0	0					not_in_region	0	1	0	0	0	0	0	0	-1	0	0	0			0	0	VUS_low
chr2:47798500	['A', 'C']	chr2:47798500:A:C	MSH6	ENST00000234420	intron_variant	MODIFIER			ENST00000234420.11:c.628-111A>C	NC_000002.12:g.47798500A>C		ENSP00000234420			set()	6.976517043631138e-06	1.548467017652524e-05	0	0	0	0	0	0	0		0	0	0	0	0							0	[]	no_data	0	0					not_in_region	0	1	0	0	0	0	0	0	-1	0	0	0			0	0	VUS_low
chr2:47798510	['C', 'T']	chr2:47798510:C:T	MSH6	ENST00000234420	intron_variant	MODIFIER			ENST00000234420.11:c.628-101C>T	NC_000002.12:g.47798510C>T		ENSP00000234420			set()	3.490206480615393e-05	3.097509602279767e-05	4.759185227489054e-05	0	0.000328515	0	0	1.3210000000000002e-05	1.3410000000000004e-05		0	0	0	0	0							0	[]	no_data	0	0					not_in_region	0	1	0	0	0	0	0	0	-1	0	0	0			0	0	VUS_low
chr2:47798511	['G', 'A']	chr2:47798511:G:A	MSH6	ENST00000234420	intron_variant	MODIFIER			ENST00000234420.11:c.628-100G>A	NC_000002.12:g.47798511G>A		ENSP00000234420			set()	4.188774085450992e-05	3.0976055509091474e-05	7.139457401237505e-05	0	0	7.327080890973036e-05	0	1.893e-05	1.9250000000000004e-05		0	0	0.01	0	0.01							0	[]	no_data	0	0					not_in_region	0	1	0	0	0	0	0	0	-1	0	0	0	VUS	0.2369296541117729	0	0	VUS_low
chr2:47798516	['C', 'T']	chr2:47798516:C:T	MSH6	ENST00000234420	intron_variant	MODIFIER			ENST00000234420.11:c.628-95C>T	NC_000002.12:g.47798516C>T		ENSP00000234420			set()	2.792477066782089e-05	6.195594932003346e-05	0	0	0	0	0	2.045e-05	2.0740000000000005e-05		0	0	0	0	0							0	[]	no_data	0	0					not_in_region	0	0	0	0	0	0	0	0	-1	0	0	0	VUS	0.1367380810721945	0	-1	VUS_low
chr2:47798523	['A', 'G']	chr2:47798523:A:G	MSH6	ENST00000234420	intron_variant	MODIFIER			ENST00000234420.11:c.628-88A>G	NC_000002.12:g.47798523A>G		ENSP00000234420														0	0	0	0	0							0	[]	no_data	0	0					not_in_region	0	1	0	0	0	0	0	0	-1	0	0	0			0	0	VUS_low
chr2:47798528	['C', 'G']	chr2:47798528:C:G	MSH6	ENST00000234420	intron_variant	MODIFIER			ENST00000234420.11:c.628-83C>G	NC_000002.12:g.47798528C>G		ENSP00000234420														0	0	0	0	0							0	[]	no_data	0	0					not_in_region	0	1	0	0	0	0	0	0	-1	0	0	0			0	0	VUS_low
chr2:47798536	['C', 'T']	chr2:47798536:C:T	MSH6	ENST00000234420	intron_variant	MODIFIER			ENST00000234420.11:c.628-75C>T	NC_000002.12:g.47798536C>T		ENSP00000234420			set()	1.3962385333910445e-05	3.097509602279767e-05	0	0	0	0	0	5.14e-06	4.92e-06		0	0	0	0	0							0	[]	no_data	0	0					not_in_region	0	1	0	0	0	0	0	0	-1	0	0	0	VUS	0.00841065	0	0	VUS_low
chr2:47798537	['A', 'G']	chr2:47798537:A:G	MSH6	ENST00000234420	intron_variant	MODIFIER			ENST00000234420.11:c.628-74A>G	NC_000002.12:g.47798537A>G		ENSP00000234420			set()	4.185618215810475e-05	7.74233508826262e-05	0	0	0	7.32171621027969e-05	0	2.961e-05	3.0410000000000005e-05		0	0	0	0	0							0	[]	no_data	0	0					not_in_region	0	0	0	0	0	0	0	0	-1	0	0	0	VUS	0.0144575	0	-1	VUS_low
chr2:47798541	['G', 'A']	chr2:47798541:G:A	MSH6	ENST00000234420	intron_variant	MODIFIER			ENST00000234420.11:c.628-70G>A	NC_000002.12:g.47798541G>A		ENSP00000234420			set()	6.97943857396111e-06	1.5486108960262644e-05	0	0	0	0	0	0	0		0	0	0	0	0							0	[]	no_data	0	0					not_in_region	0	1	0	0	0	0	0	0	-1	0	0	0			0	0	VUS_low
chr2:47798555	['C', 'T']	chr2:47798555:C:T	MSH6	ENST00000234420	intron_variant	MODIFIER			ENST00000234420.11:c.628-56C>T	NC_000002.12:g.47798555C>T		ENSP00000234420			set()	0.1144929964947561	0.1317933940633327	0.1076681422247608	0.00127714	0.0318869	0.0799267	0.1135940409683426	0.129451	0.1294511000000009		0	0	0	0	0	89543	Benign		['Benign', 'Benign', 'Benign', 'Benign', 'Benign']	['ARUP Laboratories, Molecular Genetics and Genomics, ARUP Laboratories', 'GeneDx', 'Breakthrough Genomics, Breakthrough Genomics', 'International Society for Gastrointestinal Hereditary Tumours (InSiGHT)', 'Mayo Clinic Laboratories, Mayo Clinic']	['2018', '2015', '-', '2013', '-']	2	['Benign']	No_clingen_labs	0	0					not_in_region	0	0	-8	0	0	0	0	0	-1	0	0	0			0	-9	benign
chr2:47798559	['A', 'G']	chr2:47798559:A:G	MSH6	ENST00000234420	intron_variant	MODIFIER			ENST00000234420.11:c.628-52A>G	NC_000002.12:g.47798559A>G		ENSP00000234420			set()	1.395556547951323e-05	0	4.756695048280455e-05	0	0	0	0	7.88e-06	7.95e-06		0	0	0	0	0							0	[]	no_data	0	0					not_in_region	0	1	0	0	0	0	0	0	-1	0	0	0	VUS	7.295776732583375e-07	0	0	VUS_low
chr2:47798560	['T', 'C']	chr2:47798560:T:C	MSH6	ENST00000234420	intron_variant	MODIFIER			ENST00000234420.11:c.628-51T>C	NC_000002.12:g.47798560T>C		ENSP00000234420			set()	2.0931011386470197e-05	3.0970299482796e-05	2.3776689333777164e-05	0	0	0	0	5.56e-06	5.54e-06		0	0	0	0	0							0	[]	no_data	0	0					not_in_region	0	1	0	0	0	0	0	0	-1	0	0	0	VUS	0.7962612049850906	0	0	VUS_low
chr2:47798562	['G', 'A']	chr2:47798562:G:A	MSH6	ENST00000234420	intron_variant	MODIFIER			ENST00000234420.11:c.628-49G>A	NC_000002.12:g.47798562G>A		ENSP00000234420														0	0	0	0	0							0	[]	no_data	0	0					not_in_region	0	1	0	0	0	0	0	0	-1	0	0	0			0	0	VUS_low
chr2:47798567	['C', 'T']	chr2:47798567:C:T	MSH6	ENST00000234420	intron_variant	MODIFIER			ENST00000234420.11:c.628-44C>T	NC_000002.12:g.47798567C>T		ENSP00000234420														0.02	0	0	0	0.02							0	[]	no_data	0	0					not_in_region	0	1	0	0	0	0	0	0	-1	0	0	0			0	0	VUS_low
chr2:47798568	['C', 'T']	chr2:47798568:C:T	MSH6	ENST00000234420	intron_variant	MODIFIER			ENST00000234420.11:c.628-43C>T	NC_000002.12:g.47798568C>T		ENSP00000234420														0.03	0	0	0	0.03							0	[]	no_data	0	0					not_in_region	0	1	0	0	0	0	0	0	-1	0	0	0			0	0	VUS_low
chr2:47798573	['T', 'G']	chr2:47798573:T:G	MSH6	ENST00000234420	intron_variant	MODIFIER			ENST00000234420.11:c.628-38T>G	NC_000002.12:g.47798573T>G		ENSP00000234420														0	0	0	0	0							0	[]	no_data	0	0					not_in_region	0	1	0	0	0	0	0	0	-1	0	0	0			0	0	VUS_low
chr2:47798577	['A', 'G']	chr2:47798577:A:G	MSH6	ENST00000234420	intron_variant	MODIFIER			ENST00000234420.11:c.628-34A>G	NC_000002.12:g.47798577A>G		ENSP00000234420														0	0.01	0	0	0.01							0	[]	no_data	0	0					not_in_region	0	1	0	0	0	0	0	0	-1	0	0	0			0	0	VUS_low
chr2:47798578	['T', 'C']	chr2:47798578:T:C	MSH6	ENST00000234420	intron_variant	MODIFIER			ENST00000234420.11:c.628-33T>C	NC_000002.12:g.47798578T>C		ENSP00000234420														0	0.01	0	0	0.01							0	[]	no_data	0	0					not_in_region	0	1	0	0	0	0	0	0	-1	0	0	0	VUS	0.000476195	0	0	VUS_low
chr2:47798580	['T', 'C']	chr2:47798580:T:C	MSH6	ENST00000234420	intron_variant	MODIFIER			ENST00000234420.11:c.628-31T>C	NC_000002.12:g.47798580T>C		ENSP00000234420														0	0.01	0	0	0.01							0	[]	no_data	0	0					not_in_region	0	1	0	0	0	0	0	0	-1	0	0	0	VUS	0.4494763681903984	0	0	VUS_low
chr2:47798584	['T', 'C']	chr2:47798584:T:C	MSH6	ENST00000234420	intron_variant	MODIFIER			ENST00000234420.11:c.628-27T>C	NC_000002.12:g.47798584T>C		ENSP00000234420			set()	2.790918351683621e-05	0	9.513842641042716e-05	0	0	0	0	3.217e-05	3.193e-05		0	0.01	0	0	0.01							0	[]	no_data	0	0					not_in_region	0	0	0	0	0	0	0	0	-1	0	0	0			0	-1	VUS_low
chr2:47798589	['A', 'G']	chr2:47798589:A:G	MSH6	ENST00000234420	intron_variant	MODIFIER			ENST00000234420.11:c.628-22A>G	NC_000002.12:g.47798589A>G		ENSP00000234420			set()	1.395400759098013e-05	0	0	0	0	0	0	2.32e-06	1.87e-06		0.28	0.03	0	0	0.28							0	[]	no_data	0	0					not_in_region	0	1	0	0	0	0	0	1	0	0	0	0			0	2	VUS_low
chr2:47798594	['C', 'A']	chr2:47798594:C:A	MSH6	ENST00000234420	splice_polypyrimidine_tract_variant	LOW			ENST00000234420.11:c.628-17C>A	NC_000002.12:g.47798594C>A		ENSP00000234420			set()	0.000146556	0	2.3784606602606797e-05	0	0.00656168	0	0	0.0043477	0.00434858		0	0.03	0	0	0.03	381343	Benign/Likely_benign		['Benign', 'Likely benign', 'Likely benign', 'Likely benign', 'Benign']	['Color Diagnostics, LLC DBA Color Health', 'Center for Genomic Medicine, Rigshospitalet, Copenhagen University Hospital', 'Ambry Genetics', 'GeneDx', 'Labcorp Genetics (formerly Invitae), Labcorp']	['2016', '2024', '2015', '2016', '2025']	4	['Benign']	No_clingen_labs	0	0					not_in_region	0	0	-8	0	0	0	0	0	-1	0	0	0	VUS	0.8284821394852261	0	-9	benign
chr2:47798596	['T', 'C']	chr2:47798596:T:C	MSH6	ENST00000234420	splice_polypyrimidine_tract_variant	LOW			ENST00000234420.11:c.628-15T>C	NC_000002.12:g.47798596T>C		ENSP00000234420														0	0.01	0	0	0.01	1049695	Likely_benign		['Likely benign', 'Likely benign']	['Labcorp Genetics (formerly Invitae), Labcorp', 'Department of Pathology and Laboratory Medicine, Sinai Health System']	['2024', '-']	1	['Benign']	No_clingen_labs	0	0					not_in_region	0	1	0	0	0	0	0	0	-1	0	0	0	VUS	4.6406741700736373e-07	0	0	benign
chr2:47798598	['C', 'G']	chr2:47798598:C:G	MSH6	ENST00000234420	splice_polypyrimidine_tract_variant	LOW			ENST00000234420.11:c.628-13C>G	NC_000002.12:g.47798598C>G		ENSP00000234420			set()	6.980218062012258e-06	0	0	0	0.000328731	0	0	0	0		0	0.05	0	0	0.05	491985	Conflicting_classifications_of_pathogenicity	Uncertain_significance(1)|Benign(1)|Likely_benign(4)	['Likely benign', 'Likely benign', 'Uncertain significance', 'Likely benign', 'Likely benign', 'Likely benign', 'Benign']	['Sema4, Sema4', 'Department of Pathology and Laboratory Medicine, Sinai Health System', 'Illumina Laboratory Services, Illumina', 'Color Diagnostics, LLC DBA Color Health', 'GeneDx', 'All of Us Research Program, National Institutes of Health', 'Labcorp Genetics (formerly Invitae), Labcorp']	['2021', '-', '2018', '2016', '2021', '2023', '2024']	5	['Benign']	No_clingen_labs	0	0					not_in_region	0	1	0	0	0	0	0	0	-1	0	0	0	VUS	4.045640978965263	0	0	benign
chr2:47798598	['C', 'T']	chr2:47798598:C:T	MSH6	ENST00000234420	splice_polypyrimidine_tract_variant	LOW			ENST00000234420.11:c.628-13C>T	NC_000002.12:g.47798598C>T		ENSP00000234420			set()	6.980218062012258e-06	1.5489467162329617e-05	0	0	0	0	0	0	0		0.01	0.01	0	0	0.01	491986	Likely_benign		['Likely benign', 'Likely benign', 'Likely benign']	['Labcorp Genetics (formerly Invitae), Labcorp', 'GeneDx', 'Color Diagnostics, LLC DBA Color Health']	['2023', '2017', '2017']	3	['Benign']	No_clingen_labs	0	0					not_in_region	0	1	0	0	0	0	0	0	-1	0	0	0	VUS	1.535084556163012e-05	0	0	benign
chr2:47798599	['C', 'G']	chr2:47798599:C:G	MSH6	ENST00000234420	splice_polypyrimidine_tract_variant	LOW			ENST00000234420.11:c.628-12C>G	NC_000002.12:g.47798599C>G		ENSP00000234420														0	0.02	0	0	0.02	2051964	Likely_benign		['Likely benign']	['Labcorp Genetics (formerly Invitae), Labcorp']	['2024']	1	['Benign']	No_clingen_labs	0	0					not_in_region	0	1	0	0	0	0	0	0	-1	0	0	0	VUS	1.9052760951997718e-10	0	0	benign
chr2:47798599	['C', 'T']	chr2:47798599:C:T	MSH6	ENST00000234420	splice_polypyrimidine_tract_variant	LOW			ENST00000234420.11:c.628-12C>T	NC_000002.12:g.47798599C>T		ENSP00000234420			set()	2.094708765657948e-05	4.646696199002509e-05	0	0	0	0	0	1.233e-05	1.242e-05		0.01	0.01	0	0	0.01	387121	Likely_benign		['Likely benign', 'Likely benign', 'Likely benign', 'Likely benign', 'Likely benign', 'Likely benign', 'Likely benign']	['GeneDx', 'Center for Genomic Medicine, Rigshospitalet, Copenhagen University Hospital', 'All of Us Research Program, National Institutes of Health', 'Counsyl', 'Labcorp Genetics (formerly Invitae), Labcorp', 'Myriad Genetics, Inc.', 'Color Diagnostics, LLC DBA Color Health']	['2021', '2024', '2023', '2018', '2024', '2023', '2017']	5	['Benign']	No_clingen_labs	0	0					not_in_region	0	1	0	0	0	0	0	0	-1	0	0	0	VUS	0.0061483	0	0	benign
chr2:47798601	['T', 'C']	chr2:47798601:T:C	MSH6	ENST00000234420	splice_polypyrimidine_tract_variant	LOW			ENST00000234420.11:c.628-10T>C	NC_000002.12:g.47798601T>C		ENSP00000234420														0	0.06	0	0	0.06	455335	Likely_benign		['Likely benign', 'Likely benign', 'Likely benign', 'Likely benign', 'Likely benign']	['PreventionGenetics, part of Exact Sciences', 'Labcorp Genetics (formerly Invitae), Labcorp', 'GeneDx', 'Sema4, Sema4', 'Color Diagnostics, LLC DBA Color Health']	['2024', '2024', '2018', '2021', '2017']	4	['Benign']	No_clingen_labs	0	0					not_in_region	0	1	0	0	0	0	0	0	-1	0	0	0	VUS	2.2872349691133985e-07	0	0	benign
chr2:47798602	['G', 'A']	chr2:47798602:G:A	MSH6	ENST00000234420	splice_polypyrimidine_tract_variant	LOW			ENST00000234420.11:c.628-9G>A	NC_000002.12:g.47798602G>A		ENSP00000234420														0.04	0.01	0	0	0.04	382524	Likely_benign		['Likely benign', 'Likely benign', 'Likely benign']	['All of Us Research Program, National Institutes of Health', 'Labcorp Genetics (formerly Invitae), Labcorp', 'GeneDx']	['2024', '2024', '2019']	3	['Benign']	No_clingen_labs	0	0					not_in_region	0	1	0	0	0	0	0	0	-1	0	0	0			0	0	benign
chr2:47798602	['GC', 'G']	chr2:47798602:GC:G	MSH6	ENST00000234420	splice_region_variant	LOW			ENST00000234420.11:c.628-7del	NC_000002.12:g.47798604del		ENSP00000234420														0.08	0	0	0	0.08							0	[]	no_data	0	0					not_in_region	0	1	0	0	0	0	0	0	-1	0	0	0			0	0	VUS_low
chr2:47798603	['C', 'G']	chr2:47798603:C:G	MSH6	ENST00000234420	splice_region_variant	LOW			ENST00000234420.11:c.628-8C>G	NC_000002.12:g.47798603C>G		ENSP00000234420			set()	2.094445530453238e-05	4.646264403419651e-05	0	0	0	0	0	1.233e-05	1.242e-05		0.05	0.04	0	0	0.05	508967	Likely_benign		['Likely benign', 'Likely benign', 'Likely benign', 'Likely benign']	['Color Diagnostics, LLC DBA Color Health', 'GeneDx', 'Labcorp Genetics (formerly Invitae), Labcorp', 'All of Us Research Program, National Institutes of Health']	['2023', '2021', '2024', '2023']	4	['Benign']	No_clingen_labs	0	0					not_in_region	0	1	0	0	0	0	0	0	-1	0	0	0	VUS	4.1199399206919046e-17	0	0	benign
chr2:47798603	['C', 'T']	chr2:47798603:C:T	MSH6	ENST00000234420	splice_region_variant	LOW			ENST00000234420.11:c.628-8C>T	NC_000002.12:g.47798603C>T		ENSP00000234420			set()	1.3962970203021586e-05	0	0	0	0.000656168	0	0	0.0001161	0.00011582		0.09	0	0	0	0.09	237212	Likely_benign		['Uncertain significance', 'Likely benign', 'Likely benign', 'Likely benign', 'Likely benign', 'Likely benign']	['Department of Pathology and Laboratory Medicine, Sinai Health System', 'Labcorp Genetics (formerly Invitae), Labcorp', 'Quest Diagnostics Nichols Institute San Juan Capistrano', 'GeneDx', 'Color Diagnostics, LLC DBA Color Health', 'Sema4, Sema4']	['-', '2024', '2023', '2019', '2019', '2021']	5	['Benign']	No_clingen_labs	0	0					not_in_region	0	0	0	0	0	0	0	0	-1	0	0	0	VUS	1.1587154258515884	0	-1	benign
chr2:47798604	['C', 'A']	chr2:47798604:C:A	MSH6	ENST00000234420	splice_region_variant	LOW			ENST00000234420.11:c.628-7C>A	NC_000002.12:g.47798604C>A		ENSP00000234420			set()	0.000111721	0.000216812	2.380952380952381e-05	0	0	7.333528894103843e-05	0	0.00013037	0.00013094		0	0.04	0	0	0.04	135843	Conflicting_classifications_of_pathogenicity	Uncertain_significance(7)|Benign(2)|Likely_benign(6)	['Benign', 'Likely benign', 'Uncertain significance', 'Uncertain significance', 'Likely benign', 'Uncertain significance', 'Likely benign', 'Likely benign', 'Uncertain significance', 'Likely benign', 'Uncertain significance', 'Uncertain significance', 'Uncertain significance', 'Uncertain significance', 'Benign', 'Likely benign']	['GeneDx', 'Myriad Genetics, Inc.', 'Quest Diagnostics Nichols Institute San Juan Capistrano', 'Department of Pathology and Laboratory Medicine, Sinai Health System', 'PreventionGenetics, part of Exact Sciences', 'Illumina Laboratory Services, Illumina', 'Color Diagnostics, LLC DBA Color Health', 'Labcorp Genetics (formerly Invitae), Labcorp', 'Mendelics', 'Center for Genomic Medicine, Rigshospitalet, Copenhagen University Hospital', 'ARUP Laboratories, Molecular Genetics and Genomics, ARUP Laboratories', 'Counsyl', 'Sema4, Sema4', 'Genetic Services Laboratory, University of Chicago', "Women's Health and Genetics/Laboratory Corporation of America, LabCorp", 'Institute for Biomarker Research, Medical Diagnostic Laboratories, L.L.C.']	['2015', '2023', '2024', '-', '2017', '2018', '2022', '2025', '2019', '2023', '2019', '2015', '2021', '2020', '2024', '2023']	6	['Benign', 'Uncertain significance']	No_clingen_labs	0	0					not_in_region	0	0	0	0	0	0	0	0	-1	0	0	0	VUS	1.1336063375282988	0	-1	VUS_low
chr2:47798604	['C', 'T']	chr2:47798604:C:T	MSH6	ENST00000234420	splice_region_variant	LOW			ENST00000234420.11:c.628-7C>T	NC_000002.12:g.47798604C>T		ENSP00000234420														0.01	0	0	0	0.01	385952	Conflicting_classifications_of_pathogenicity	Uncertain_significance(1)|Likely_benign(4)	['Likely benign', 'Likely benign', 'Likely benign', 'Likely benign', 'Uncertain significance', 'Likely benign']	['PreventionGenetics, part of Exact Sciences', 'All of Us Research Program, National Institutes of Health', 'Labcorp Genetics (formerly Invitae), Labcorp', 'GeneDx', "Women's Health and Genetics/Laboratory Corporation of America, LabCorp", 'Color Diagnostics, LLC DBA Color Health']	['2022', '2023', '2024', '2017', '2016', '2020']	4	['Benign']	No_clingen_labs	0	0					not_in_region	0	1	0	0	0	0	0	0	-1	0	0	0	VUS	8.556525505999544e-13	0	0	benign
chr2:47798611	['G', 'C']	chr2:47798611:G:C	MSH6	ENST00000234420	missense_variant	MODERATE		ENSP00000234420.5:p.Val210Leu	ENST00000234420.11:c.628G>C	NC_000002.12:g.47798611G>C	2025-04-10	ENSP00000234420	likely_benign	0.1055											0.187	0.13	0.09	0	0	0.13	2709781	Uncertain_significance		['Uncertain significance']	['Labcorp Genetics (formerly Invitae), Labcorp']	['2024']	1	['Uncertain significance']	No_clingen_labs	0	0					not_in_region	0	1	0	0	0	0	0	0	0	0	0	0			0	1	VUS_low
chr2:47798613	['A', 'T']	chr2:47798613:A:T	MSH6	ENST00000234420	splice_region_variant	LOW		ENSP00000234420.5:p.Val210=	ENST00000234420.11:c.630A>T	NC_000002.12:g.47798613A>T	2025-04-10	ENSP00000234420														0.02	0.49	0	0	0.49	480924	Likely_benign		['Likely benign']	['Ambry Genetics']	['2016']	0	[]	No_clingen_labs	0	0					not_in_region	0	1	0	0	0	0	0	1	0	0	0	0	VUS	2.7857934775599717e-08	0	2	VUS_low
chr2:47798614	['G', 'A']	chr2:47798614:G:A	MSH6	ENST00000234420	missense_variant	MODERATE		ENSP00000234420.5:p.Gly211Ser	ENST00000234420.11:c.631G>A	NC_000002.12:g.47798614G>A	2025-04-10	ENSP00000234420	likely_benign	0.072											0.137	0.01	0.49	0	0	0.49	188216	Conflicting_classifications_of_pathogenicity	Uncertain_significance(2)|Likely_benign(1)	['Likely benign', 'Uncertain significance', 'Uncertain significance']	['Ambry Genetics', 'Labcorp Genetics (formerly Invitae), Labcorp', 'GeneDx']	['2015', '2024', '2024']	3	['Benign', 'Uncertain significance']	No_clingen_labs	0	0					not_in_region	0	1	0	0	0	0	0	1	0	0	0	0	VUS	8.905140942427018e-08	0	1	VUS_low
chr2:47798616	['C', 'G']	chr2:47798616:C:G	MSH6	ENST00000234420	synonymous_variant	LOW		ENSP00000234420.5:p.Gly211=	ENST00000234420.11:c.633C>G	NC_000002.12:g.47798616C>G	2025-04-10	ENSP00000234420														0	0.26	0	0	0.26	826329	Likely_benign		['Likely benign', 'Likely benign']	['Ambry Genetics', 'Labcorp Genetics (formerly Invitae), Labcorp']	['2019', '2023']	2	['Benign']	No_clingen_labs	0	0					not_in_region	0	1	0	0	0	0	0	1	0	0	0	0			0	2	benign
chr2:47798618	['CA', 'C']	chr2:47798618:CA:C	MSH6	ENST00000234420	frameshift_variant	HIGH	HC	ENSP00000234420.5:p.Thr213LeufsTer3	ENST00000234420.11:c.637del	NC_000002.12:g.47798620del	2025-04-10	ENSP00000234420														0	0.14	0	0	0.14	1753163	Pathogenic		['Pathogenic', 'Pathogenic']	['Ambry Genetics', 'GeneDx']	['2022', '2023']	2	['Pathogenic']	No_clingen_labs	0	1					not_in_region	0	1	0	0	4	0	0	0	0	0	8	0			0	13	pathogenic
chr2:47798620	['A', 'C']	chr2:47798620:A:C	MSH6	ENST00000234420	missense_variant	MODERATE		ENSP00000234420.5:p.Thr213Pro	ENST00000234420.11:c.637A>C	NC_000002.12:g.47798620A>C	2025-04-10	ENSP00000234420	likely_benign	0.0738	set()	6.97826966825306e-06	0	2.37789508726875e-05	0	0	0	0	0	0	0.322	0	0.07	0	0	0.07	231285	Conflicting_classifications_of_pathogenicity	Uncertain_significance(8)|Benign(1)	['Uncertain significance', 'Uncertain significance', 'Benign', 'Uncertain significance', 'Uncertain significance', 'Uncertain significance', 'Uncertain significance', 'Uncertain significance', 'Uncertain significance']	['GeneDx', 'Ambry Genetics', 'Labcorp Genetics (formerly Invitae), Labcorp', 'All of Us Research Program, National Institutes of Health', 'Color Diagnostics, LLC DBA Color Health', 'Myriad Genetics, Inc.', "Women's Health and Genetics/Laboratory Corporation of America, LabCorp", 'Baylor Genetics', 'Counsyl']	['2022', '2022', '2025', '2023', '2023', '2023', '2024', '2023', '2018']	7	['Benign', 'Uncertain significance']	No_clingen_labs	0	0					not_in_region	0	1	0	0	0	0	0	0	-1	0	0	0	VUS	0.000491766	0	1	VUS_low
chr2:47798625	['C', 'G']	chr2:47798625:C:G	MSH6	ENST00000234420	stop_gained	HIGH	HC	ENSP00000234420.5:p.Tyr214Ter	ENST00000234420.11:c.642C>G	NC_000002.12:g.47798625C>G	2025-04-10	ENSP00000234420														0	0.11	0	0	0.11	89547	Pathogenic		['Pathogenic', 'Pathogenic', 'Pathogenic', 'Pathogenic', 'Pathogenic', 'Pathogenic', 'Pathogenic', 'Pathogenic', 'Pathogenic']	['Ambry Genetics', 'Laboratory for Molecular Medicine, Mass General Brigham Personalized Medicine', 'Fulgent Genetics, Fulgent Genetics', 'International Society for Gastrointestinal Hereditary Tumours (InSiGHT)', 'GeneDx', 'Joint Genome Diagnostic Labs from Nijmegen and Maastricht, Radboudumc and MUMC+', 'Myriad Genetics, Inc.', 'Labcorp Genetics (formerly Invitae), Labcorp', 'Genome Diagnostics Laboratory, University Medical Center Utrecht']	['2024', '2019', '2022', '2013', '2021', '-', '2023', '2023', '-']	6	['Pathogenic']	No_clingen_labs	0	1					not_in_region	0	1	0	0	4	0	0	0	0	0	8	0	VUS	7.071325891358786	0	13	pathogenic
chr2:47798625	['C', 'T']	chr2:47798625:C:T	MSH6	ENST00000234420	synonymous_variant	LOW		ENSP00000234420.5:p.Tyr214=	ENST00000234420.11:c.642C>T	NC_000002.12:g.47798625C>T	2025-04-10	ENSP00000234420			set()	0.0733452	0.1082320852963054	0.0204043	0.00063857	0.0171053	0.0489577	0.0692379	0.10611	0.1061097000000008		0	0.04	0	0	0.04	36599	Benign		['Benign', 'Benign', 'Benign', 'Benign', 'Benign', 'Benign', 'Benign', 'Benign', 'Benign', 'Benign', 'Benign', 'Benign', 'Benign', 'Benign', 'Benign', 'Benign', 'Benign', 'Benign', 'Benign', 'Benign', 'Benign', 'Benign', 'Benign', 'Benign']	['ARUP Laboratories, Molecular Genetics and Genomics, ARUP Laboratories', 'Joint Genome Diagnostic Labs from Nijmegen and Maastricht, Radboudumc and MUMC+', 'Clinical Genetics Laboratory, Department of Pathology, Netherlands Cancer Institute', "Women's Health and Genetics/Laboratory Corporation of America, LabCorp", 'Fulgent Genetics, Fulgent Genetics', 'Illumina Laboratory Services, Illumina', 'Clinical Genetics DNA and cytogenetics Diagnostics Lab, Erasmus MC, Erasmus Medical Center', 'KCCC/NGS Laboratory, Kuwait Cancer Control Center', 'GeneDx', 'Color Diagnostics, LLC DBA Color Health', 'Diagnostic Laboratory, Department of Genetics, University Medical Center Groningen', 'Mayo Clinic Laboratories, Mayo Clinic', 'Genome Diagnostics Laboratory, University Medical Center Utrecht', 'Clinical Genetics, Academic Medical Center', 'Department of Pathology and Laboratory Medicine, Sinai Health System', 'Eurofins Ntd Llc (ga)', 'Sema4, Sema4', 'Breakthrough Genomics, Breakthrough Genomics', 'Labcorp Genetics (formerly Invitae), Labcorp', 'True Health Diagnostics', 'PreventionGenetics, part of Exact Sciences', 'Laboratory for Molecular Medicine, Mass General Brigham Personalized Medicine', 'International Society for Gastrointestinal Hereditary Tumours (InSiGHT)', 'Ambry Genetics']	['2023', '-', '-', '2011', '2021', '2018', '2015', '2023', '2015', '2022', '-', '-', '-', '-', '-', '2013', '2020', '-', '2025', '2018', '-', '2011', '2013', '2014']	7	['Benign']	No_clingen_labs	0	0					not_in_region	0	0	-8	0	0	0	0	0	-1	0	0	0			0	-9	benign
chr2:47798625	['CG', 'TA']	chr2:47798625:CG:TA	MSH6	ENST00000234420	missense_variant	MODERATE		ENSP00000234420.5:p.Val215Ile	ENST00000234420.11:c.642_643delinsTA	NC_000002.12:g.47798625_47798626delinsTA	2025-04-10	ENSP00000234420																			958041	Uncertain_significance		['Uncertain significance']	['Labcorp Genetics (formerly Invitae), Labcorp']	['2022']	1	['Uncertain significance']	No_clingen_labs	0	0					not_in_region	0	1	0	0	0	0	0	0	0	0	0	0			0	1	VUS_low
chr2:47798625	['CGTAACAGATAAGA', 'C']	chr2:47798625:CGTAACAGATAAGA:C	MSH6	ENST00000234420	frameshift_variant	HIGH	HC	ENSP00000234420.5:p.Thr216LysfsTer26	ENST00000234420.11:c.645_657del	NC_000002.12:g.47798628_47798640del	2025-04-10	ENSP00000234420																									0	[]	no_data	0	0					not_in_region	0	1	0	0	4	0	0	0	0	0	8	0			0	13	pathogenic
chr2:47798626	['G', 'A']	chr2:47798626:G:A	MSH6	ENST00000234420	missense_variant	MODERATE		ENSP00000234420.5:p.Val215Ile	ENST00000234420.11:c.643G>A	NC_000002.12:g.47798626G>A	2025-04-10	ENSP00000234420	likely_benign	0.0667	set()	5.585032113934655e-05	3.097509602279767e-05	0.000118991	0	0	7.32922896511287e-05	0	4.6859999999999975e-05	4.617999999999996e-05	0.109	0	0.02	0	0	0.02	216321	Conflicting_classifications_of_pathogenicity	Uncertain_significance(7)|Benign(1)|Likely_benign(3)	['Uncertain significance', 'Uncertain significance', 'Likely benign', 'Likely benign', 'Benign', 'Uncertain significance', 'Uncertain significance', 'Likely benign', 'Uncertain significance', 'Uncertain significance', 'Likely benign', 'Likely benign', 'Likely benign', 'Uncertain significance', 'Uncertain significance']	['Mayo Clinic Laboratories, Mayo Clinic', "St. Jude Molecular Pathology, St. Jude Children's Research Hospital", 'Clinical Genetics, Academic Medical Center', 'Ambry Genetics', 'Labcorp Genetics (formerly Invitae), Labcorp', 'Sema4, Sema4', 'GeneDx', 'Myriad Genetics, Inc.', "St. Jude Molecular Pathology, St. Jude Children's Research Hospital", 'Quest Diagnostics Nichols Institute San Juan Capistrano', 'Joint Genome Diagnostic Labs from Nijmegen and Maastricht, Radboudumc and MUMC+', 'Genome Diagnostics Laboratory, University Medical Center Utrecht', 'Color Diagnostics, LLC DBA Color Health', 'Counsyl', 'Baylor Genetics']	['-', '2021', '-', '2023', '2024', '2022', '2023', '2023', '2020', '2023', '-', '-', '2016', '2018', '2023']	8	['Benign', 'Uncertain significance']	No_clingen_labs	0	0					not_in_region	0	0	0	0	0	0	0	0	-1	0	0	0	VUS	0.00673641	0	0	VUS_low
chr2:47798626	['G', 'C']	chr2:47798626:G:C	MSH6	ENST00000234420	missense_variant	MODERATE		ENSP00000234420.5:p.Val215Leu	ENST00000234420.11:c.643G>C	NC_000002.12:g.47798626G>C	2025-04-10	ENSP00000234420	likely_benign	0.0773	set()	6.981290142418319e-06	1.5487548011398836e-05	0	0	0	0	0	0	0	0.139	0	0.09	0	0	0.09	628619	Conflicting_classifications_of_pathogenicity	Uncertain_significance(4)|Likely_benign(1)	['Uncertain significance', 'Uncertain significance', 'Uncertain significance', 'Likely benign', 'Uncertain significance']	['All of Us Research Program, National Institutes of Health', 'GeneDx', 'Color Diagnostics, LLC DBA Color Health', 'Labcorp Genetics (formerly Invitae), Labcorp', 'Ambry Genetics']	['2024', '2022', '2019', '2024', '2022']	5	['Benign', 'Uncertain significance']	No_clingen_labs	0	0					not_in_region	0	1	0	0	0	0	0	0	-1	0	0	0	VUS	2.7148737868851975e-05	0	1	VUS_low
chr2:47798626	['G', 'GT']	chr2:47798626:G:GT	MSH6	ENST00000234420	frameshift_variant	HIGH	HC	ENSP00000234420.5:p.Thr216AsnfsTer3	ENST00000234420.11:c.644dup	NC_000002.12:g.47798627dup	2025-04-10	ENSP00000234420														0.01	0.05	0	0	0.05	662185	Pathogenic		['Pathogenic', 'Pathogenic']	['Myriad Genetics, Inc.', 'Labcorp Genetics (formerly Invitae), Labcorp']	['2023', '2024']	2	['Pathogenic']	No_clingen_labs	0	1					not_in_region	0	1	0	0	4	0	0	0	-1	0	8	0			0	13	pathogenic
chr2:47798628	['A', 'C']	chr2:47798628:A:C	MSH6	ENST00000234420	synonymous_variant	LOW		ENSP00000234420.5:p.Val215=	ENST00000234420.11:c.645A>C	NC_000002.12:g.47798628A>C	2025-04-10	ENSP00000234420														0.01	0	0	0	0.01	2587330	Likely_benign		['Likely benign']	['Ambry Genetics']	['2023']	1	['Benign']	No_clingen_labs	0	0					not_in_region	0	1	0	0	0	0	0	0	-1	0	0	0			0	0	benign
chr2:47798630	['C', 'T']	chr2:47798630:C:T	MSH6	ENST00000234420	missense_variant	MODERATE		ENSP00000234420.5:p.Thr216Ile	ENST00000234420.11:c.647C>T	NC_000002.12:g.47798630C>T	2025-04-10	ENSP00000234420	likely_benign	0.0995											0.153	0	0.06	0	0	0.06	220192	Conflicting_classifications_of_pathogenicity	Uncertain_significance(5)|Likely_benign(1)	['Uncertain significance', 'Uncertain significance', 'Uncertain significance', 'Uncertain significance', 'Uncertain significance', 'Likely benign']	['Color Diagnostics, LLC DBA Color Health', 'Ambry Genetics', 'All of Us Research Program, National Institutes of Health', 'Quest Diagnostics Nichols Institute San Juan Capistrano', "Women's Health and Genetics/Laboratory Corporation of America, LabCorp", 'Labcorp Genetics (formerly Invitae), Labcorp']	['2023', '2024', '2023', '2020', '2017', '2025']	5	['Benign', 'Uncertain significance']	No_clingen_labs	0	0					not_in_region	0	1	0	0	0	0	0	0	-1	0	0	0	VUS	0.0411933	0	1	VUS_low
chr2:47798631	['AG', 'TT']	chr2:47798631:AG:TT	MSH6	ENST00000234420	missense_variant	MODERATE		ENSP00000234420.5:p.Asp217Tyr	ENST00000234420.11:c.648_649delinsTT	NC_000002.12:g.47798631_47798632delinsTT	2025-04-10	ENSP00000234420																			89548	Uncertain_significance		['Uncertain significance', 'Uncertain significance', 'Uncertain significance', 'Uncertain significance', 'Uncertain significance', 'Uncertain significance', 'Uncertain significance']	['Fulgent Genetics, Fulgent Genetics', 'Ambry Genetics', 'Color Diagnostics, LLC DBA Color Health', 'GeneDx', 'PreventionGenetics, part of Exact Sciences', 'Baylor Genetics', 'Labcorp Genetics (formerly Invitae), Labcorp']	['2024', '2022', '2022', '2021', '2017', '2023', '2025']	5	['Uncertain significance']	No_clingen_labs	0	0					not_in_region	0	1	0	0	0	0	0	0	0	0	0	0			0	1	VUS_low
chr2:47798633	['A', 'AT']	chr2:47798633:A:AT	MSH6	ENST00000234420	frameshift_variant	HIGH	HC	ENSP00000234420.5:p.Lys218Ter	ENST00000234420.11:c.651dup	NC_000002.12:g.47798634dup	2025-04-10	ENSP00000234420			set()	1.3955760240039076e-05	3.097509602279767e-05	0	0	0	0	0	5.14e-06	4.92e-06		0	0.07	0	0	0.07	8932	Pathogenic		['Pathogenic', 'Pathogenic', 'Pathogenic', 'Pathogenic', 'Pathogenic', 'Pathogenic', 'Pathogenic', 'Pathogenic', 'Pathogenic', 'Pathogenic', 'Pathogenic', 'Pathogenic', 'Pathogenic', 'Pathogenic', 'Pathogenic', 'Pathogenic', 'not provided', 'Pathogenic', 'Pathogenic', 'Pathogenic']	['Color Diagnostics, LLC DBA Color Health', 'Mayo Clinic Laboratories, Mayo Clinic', 'Fulgent Genetics, Fulgent Genetics', "Women's Health and Genetics/Laboratory Corporation of America, LabCorp", 'International Society for Gastrointestinal Hereditary Tumours (InSiGHT)', 'Clinical Genetics Laboratory, Department of Pathology, Netherlands Cancer Institute', 'Revvity Omics, Revvity', 'Ambry Genetics', 'PreventionGenetics, part of Exact Sciences', 'Labcorp Genetics (formerly Invitae), Labcorp', 'Clinical Genetics DNA and cytogenetics Diagnostics Lab, Erasmus MC, Erasmus Medical Center', 'Quest Diagnostics Nichols Institute San Juan Capistrano', 'MGZ Medical Genetics Center', 'OMIM', 'Department of Pathology and Laboratory Medicine, Sinai Health System', 'Diagnostic Laboratory, Department of Genetics, University Medical Center Groningen', 'GeneReviews', 'GeneDx', 'Myriad Genetics, Inc.', 'Baylor Genetics']	['2020', '2024', '2022', '2022', '2013', '-', '2022', '2022', '2024', '2024', '2015', '2024', '2022', '2001', '-', '-', '-', '2025', '2023', '2024']	8	['Pathogenic']	No_clingen_labs	0	1					not_in_region	0	1	0	0	4	0	0	0	-1	0	8	0			0	13	pathogenic
chr2:47798633	['A', 'G']	chr2:47798633:A:G	MSH6	ENST00000234420	missense_variant	MODERATE		ENSP00000234420.5:p.Asp217Gly	ENST00000234420.11:c.650A>G	NC_000002.12:g.47798633A>G	2025-04-10	ENSP00000234420	likely_benign	0.0735	set()	0.000125602	1.5487548011398836e-05	0.000404281	0	0	0	0	0.00025714	0.00025703	0.243	0.02	0.02	0.03	0	0.03	142305	Conflicting_classifications_of_pathogenicity	Uncertain_significance(8)|Benign(1)|Likely_benign(5)	['Uncertain significance', 'Uncertain significance', 'Likely benign', 'Likely benign', 'not provided', 'Uncertain significance', 'Uncertain significance', 'Uncertain significance', 'Uncertain significance', 'Uncertain significance', 'Likely benign', 'Likely benign', 'Uncertain significance', 'Uncertain significance', 'Benign', 'Likely benign']	['Color Diagnostics, LLC DBA Color Health', 'Counsyl', "Women's Health and Genetics/Laboratory Corporation of America, LabCorp", 'Ambry Genetics', 'GenomeConnect - Invitae Patient Insights Network', "St. Jude Molecular Pathology, St. Jude Children's Research Hospital", 'Sema4, Sema4', 'All of Us Research Program, National Institutes of Health', 'Quest Diagnostics Nichols Institute San Juan Capistrano', 'Mendelics', 'Labcorp Genetics (formerly Invitae), Labcorp', 'GeneDx', 'Department of Pathology and Laboratory Medicine, Sinai Health System', 'Genetic Services Laboratory, University of Chicago', 'Myriad Genetics, Inc.', 'Center for Genomic Medicine, Rigshospitalet, Copenhagen University Hospital']	['2023', '2016', '2024', '2020', '-', '2024', '2021', '2024', '2024', '2018', '2025', '2021', '-', '2018', '2023', '2024']	8	['Benign', 'Uncertain significance']	No_clingen_labs	0	0					not_in_region	0	0	0	-4	0	0	0	0	-1	0	0	0	VUS	0.5100757677921575	0	-4	benign
chr2:47798642	['A', 'C']	chr2:47798642:A:C	MSH6	ENST00000234420	missense_variant	MODERATE		ENSP00000234420.5:p.Glu220Ala	ENST00000234420.11:c.659A>C	NC_000002.12:g.47798642A>C	2025-04-10	ENSP00000234420	likely_benign	0.1024											0.24	0	0.01	0	0	0.01	184819	Uncertain_significance		['Uncertain significance', 'Uncertain significance']	['Labcorp Genetics (formerly Invitae), Labcorp', 'Ambry Genetics']	['2024', '2019']	2	['Uncertain significance']	No_clingen_labs	0	0					not_in_region	0	1	0	0	0	0	0	0	-1	0	0	0			0	1	VUS_low
chr2:47798642	['A', 'G']	chr2:47798642:A:G	MSH6	ENST00000234420	missense_variant	MODERATE		ENSP00000234420.5:p.Glu220Gly	ENST00000234420.11:c.659A>G	NC_000002.12:g.47798642A>G	2025-04-10	ENSP00000234420	likely_benign	0.0782											0.197	0	0.01	0	0	0.01	221144	Conflicting_classifications_of_pathogenicity	Uncertain_significance(3)|Benign(1)	['Benign', 'Uncertain significance', 'Uncertain significance', 'Uncertain significance']	['Labcorp Genetics (formerly Invitae), Labcorp', 'Color Diagnostics, LLC DBA Color Health', 'Ambry Genetics', 'All of Us Research Program, National Institutes of Health']	['2024', '2023', '2023', '2024']	4	['Benign', 'Uncertain significance']	No_clingen_labs	0	0					not_in_region	0	1	0	0	0	0	0	0	-1	0	0	0	VUS	2.289441725834811	0	1	VUS_low
chr2:47798643	['A', 'C']	chr2:47798643:A:C	MSH6	ENST00000234420	missense_variant	MODERATE		ENSP00000234420.5:p.Glu220Asp	ENST00000234420.11:c.660A>C	NC_000002.12:g.47798643A>C	2025-04-10	ENSP00000234420	likely_benign	0.0869	set()	0.000104661	0.000170347	2.3777820049457867e-05	0	0.000655738	0	0.000465116	0.00011603	0.0001158	0.193	0	0.02	0	0	0.02	89551	Likely_benign		['Likely benign', 'Uncertain significance', 'Likely benign', 'Benign', 'Uncertain significance', 'Likely benign', 'Likely benign', 'Likely benign', 'Likely benign', 'Likely benign', 'Uncertain significance', 'Likely benign', 'Likely benign', 'Uncertain significance', 'Likely benign', 'Likely benign', 'Likely benign', 'Likely benign']	['GeneDx', 'Institute for Biomarker Research, Medical Diagnostic Laboratories, L.L.C.', 'International Society for Gastrointestinal Hereditary Tumours (InSiGHT)', 'Color Diagnostics, LLC DBA Color Health', 'PreventionGenetics, part of Exact Sciences', 'KCCC/NGS Laboratory, Kuwait Cancer Control Center', 'CeGaT Center for Human Genetics Tuebingen', 'Labcorp Genetics (formerly Invitae), Labcorp', 'Fulgent Genetics, Fulgent Genetics', "Women's Health and Genetics/Laboratory Corporation of America, LabCorp", 'Eurofins Ntd Llc (ga)', 'Center for Genomic Medicine, Rigshospitalet, Copenhagen University Hospital', 'Ambry Genetics', 'Mayo Clinic Laboratories, Mayo Clinic', 'Mendelics', 'Sema4, Sema4', 'Institute for Clinical Genetics, University Hospital TU Dresden, University Hospital TU Dresden', "CHEO Genetics Diagnostic Laboratory, Children's Hospital of Eastern Ontario"]	['2020', '2024', '2013', '2016', '2023', '2023', '2021', '2025', '2022', '2023', '2016', '2024', '2018', '-', '2019', '2021', '2021', '2023']	6	['Benign']	No_clingen_labs	0	0					not_in_region	0	0	0	0	0	0	0	0	-1	0	0	0	VUS	0.3280714037271059	0	0	benign
chr2:47798646	['A', 'C']	chr2:47798646:A:C	MSH6	ENST00000234420	missense_variant	MODERATE		ENSP00000234420.5:p.Glu221Asp	ENST00000234420.11:c.663A>C	NC_000002.12:g.47798646A>C	2025-04-10	ENSP00000234420	likely_benign	0.0807	set()	0.000648852	0.000913652	0.000309009	0.000319489	0.000984898	0.00102564	0.00139276	0.00072696	0.00072649	0.316	0	0	0	0	0	89552	Conflicting_classifications_of_pathogenicity	Uncertain_significance(3)|Benign(5)|Likely_benign(11)	['Likely benign', 'Likely benign', 'Uncertain significance', 'Uncertain significance', 'Likely benign', 'Likely benign', 'Likely benign', 'Uncertain significance', 'Likely benign', 'not provided', 'Benign', 'Benign', 'Likely benign', 'Benign', 'Likely benign', 'Likely benign', 'Likely benign', 'Benign', 'Likely benign', 'Likely benign', 'Uncertain significance', 'Uncertain significance', 'Likely benign', 'Benign']	['Quest Diagnostics Nichols Institute San Juan Capistrano', 'Mendelics', 'Institute for Clinical Genetics, University Hospital TU Dresden, University Hospital TU Dresden', 'Center for Human Genetics, Inc, Center for Human Genetics, Inc', 'ARUP Laboratories, Molecular Genetics and Genomics, ARUP Laboratories', 'GeneKor MSA', 'CeGaT Center for Human Genetics Tuebingen', 'Medical Genetics Laboratory, Umraniye Training and Research Hospital, University of Health Sciences', "CHEO Genetics Diagnostic Laboratory, Children's Hospital of Eastern Ontario", 'ITMI', 'Ambry Genetics', "Women's Health and Genetics/Laboratory Corporation of America, LabCorp", 'Department of Pathology and Laboratory Medicine, Sinai Health System', 'Labcorp Genetics (formerly Invitae), Labcorp', 'Genetic Services Laboratory, University of Chicago', 'Sema4, Sema4', 'GeneDx', 'Institute for Biomarker Research, Medical Diagnostic Laboratories, L.L.C.', 'PreventionGenetics, part of Exact Sciences', 'True Health Diagnostics', 'Mayo Clinic Laboratories, Mayo Clinic', 'Illumina Laboratory Services, Illumina', 'Center for Genomic Medicine, Rigshospitalet, Copenhagen University Hospital', 'Color Diagnostics, LLC DBA Color Health']	['2022', '2024', '2021', '2016', '2016', '2018', '2024', '2021', '2023', '2013', '2014', '2016', '-', '2025', '2021', '2021', '2021', '2024', '2017', '2017', '-', '2019', '2023', '2016']	6	['Benign']	No_clingen_labs	0	0					not_in_region	0	0	0	-4	0	0	0	0	-1	0	0	0	Benign	0.4681605436044763	-4	-8	benign
chr2:47798648	['A', 'G']	chr2:47798648:A:G	MSH6	ENST00000234420	missense_variant	MODERATE		ENSP00000234420.5:p.Asp222Gly	ENST00000234420.11:c.665A>G	NC_000002.12:g.47798648A>G	2025-04-10	ENSP00000234420	likely_benign	0.0739											0.203	0	0.04	0.01	0	0.04	927221	Uncertain_significance		['Uncertain significance', 'Uncertain significance']	['Ambry Genetics', 'Color Diagnostics, LLC DBA Color Health']	['2017', '2018']	2	['Uncertain significance']	No_clingen_labs	0	0					not_in_region	0	1	0	0	0	0	0	0	-1	0	0	0	VUS	1.1808393096116594e-05	0	1	VUS_low
chr2:47798650	['A', 'G']	chr2:47798650:A:G	MSH6	ENST00000234420	missense_variant	MODERATE		ENSP00000234420.5:p.Asn223Asp	ENST00000234420.11:c.667A>G	NC_000002.12:g.47798650A>G	2025-04-10	ENSP00000234420	likely_benign	0.0578	set()	6.978756664712615e-06	1.5489467162329617e-05	0	0	0	0	0	0	0	0.121	0.01	0	0	0	0.01	232585	Conflicting_classifications_of_pathogenicity	Uncertain_significance(5)|Likely_benign(1)	['Uncertain significance', 'Likely benign', 'Uncertain significance', 'Uncertain significance', 'Uncertain significance', 'Uncertain significance', 'Uncertain significance']	["Women's Health and Genetics/Laboratory Corporation of America, LabCorp", 'Labcorp Genetics (formerly Invitae), Labcorp', 'All of Us Research Program, National Institutes of Health', 'Ambry Genetics', 'Department of Pathology and Laboratory Medicine, Sinai Health System', 'Color Diagnostics, LLC DBA Color Health', 'Baylor Genetics']	['2020', '2024', '2023', '2023', '-', '2022', '2024']	5	['Benign', 'Uncertain significance']	No_clingen_labs	0	0					not_in_region	0	1	0	0	0	0	0	0	-1	0	0	0	VUS	0.1728166626306993	0	1	VUS_low
chr2:47798651	['A', 'G']	chr2:47798651:A:G	MSH6	ENST00000234420	missense_variant	MODERATE		ENSP00000234420.5:p.Asn223Ser	ENST00000234420.11:c.668A>G	NC_000002.12:g.47798651A>G	2025-04-10	ENSP00000234420	likely_benign	0.0597	set()	1.395653933650612e-05	3.097509602279767e-05	0	0	0	0	0	5.14e-06	4.92e-06	0.158	0	0.03	0	0	0.03	89554	Uncertain_significance		['Uncertain significance', 'Uncertain significance', 'Likely benign', 'Uncertain significance', 'Uncertain significance', 'Uncertain significance']	['Ambry Genetics', 'All of Us Research Program, National Institutes of Health', 'Department of Pathology and Laboratory Medicine, Sinai Health System', 'Color Diagnostics, LLC DBA Color Health', 'GeneDx', 'Labcorp Genetics (formerly Invitae), Labcorp']	['2023', '2023', '-', '2023', '2019', '2024']	5	['Uncertain significance']	No_clingen_labs	0	0					not_in_region	0	1	0	0	0	0	0	0	-1	0	0	0	VUS	3.919216067248325e-07	0	1	VUS_low
chr2:47798656	['A', 'G']	chr2:47798656:A:G	MSH6	ENST00000234420	missense_variant	MODERATE		ENSP00000234420.5:p.Ile225Val	ENST00000234420.11:c.673A>G	NC_000002.12:g.47798656A>G	2025-04-10	ENSP00000234420	likely_benign	0.0655											0.156	0.03	0	0	0	0.03	1755175	Uncertain_significance		['Uncertain significance', 'Uncertain significance']	['Ambry Genetics', 'Labcorp Genetics (formerly Invitae), Labcorp']	['2021', '2023']	2	['Uncertain significance']	No_clingen_labs	0	0					not_in_region	0	1	0	0	0	0	0	0	-1	0	0	0			0	1	VUS_low
chr2:47798658	['T', 'G']	chr2:47798658:T:G	MSH6	ENST00000234420	missense_variant	MODERATE		ENSP00000234420.5:p.Ile225Met	ENST00000234420.11:c.675T>G	NC_000002.12:g.47798658T>G	2025-04-10	ENSP00000234420	likely_benign	0.0595											0.166	0.01	0	0	0	0.01	233452	Uncertain_significance		['Uncertain significance', 'Uncertain significance', 'Uncertain significance']	['Labcorp Genetics (formerly Invitae), Labcorp', 'Color Diagnostics, LLC DBA Color Health', 'Ambry Genetics']	['2024', '2023', '2024']	3	['Uncertain significance']	No_clingen_labs	0	0					not_in_region	0	1	0	0	0	0	0	0	-1	0	0	0	VUS	6.844010135399785e-09	0	1	VUS_low
chr2:47798660	['A', 'G']	chr2:47798660:A:G	MSH6	ENST00000234420	missense_variant	MODERATE		ENSP00000234420.5:p.Glu226Gly	ENST00000234420.11:c.677A>G	NC_000002.12:g.47798660A>G	2025-04-10	ENSP00000234420	likely_benign	0.0901											0.204	0.01	0	0	0	0.01	141475	Conflicting_classifications_of_pathogenicity	Uncertain_significance(6)|Likely_benign(1)	['Likely benign', 'Uncertain significance', 'Uncertain significance', 'Uncertain significance', 'Uncertain significance', 'Uncertain significance', 'Uncertain significance']	['Labcorp Genetics (formerly Invitae), Labcorp', 'Ambry Genetics', 'Color Diagnostics, LLC DBA Color Health', 'Counsyl', 'Sema4, Sema4', 'All of Us Research Program, National Institutes of Health', 'Myriad Genetics, Inc.']	['2024', '2024', '2023', '2016', '2022', '2024', '2023']	6	['Benign', 'Uncertain significance']	No_clingen_labs	0	0					not_in_region	0	1	0	0	0	0	0	0	-1	0	0	0	VUS	3.422182679771309e-06	0	1	VUS_low
chr2:47798661	['G', 'C']	chr2:47798661:G:C	MSH6	ENST00000234420	missense_variant	MODERATE		ENSP00000234420.5:p.Glu226Asp	ENST00000234420.11:c.678G>C	NC_000002.12:g.47798661G>C	2025-04-10	ENSP00000234420	likely_benign	0.0821											0.231	0.02	0	0	0	0.02	2126823	Conflicting_classifications_of_pathogenicity	Uncertain_significance(1)|Likely_benign(1)	['Uncertain significance', 'Likely benign']	['Ambry Genetics', 'Labcorp Genetics (formerly Invitae), Labcorp']	['2023', '2024']	2	['Benign', 'Uncertain significance']	No_clingen_labs	0	0					not_in_region	0	1	0	0	0	0	0	0	-1	0	0	0			0	1	VUS_low
chr2:47798663	['G', 'A']	chr2:47798663:G:A	MSH6	ENST00000234420	missense_variant	MODERATE		ENSP00000234420.5:p.Ser227Asn	ENST00000234420.11:c.680G>A	NC_000002.12:g.47798663G>A	2025-04-10	ENSP00000234420	likely_benign	0.0617											0.174	0	0	0	0	0	182610	Conflicting_classifications_of_pathogenicity	Uncertain_significance(5)|Likely_benign(1)	['Uncertain significance', 'Likely benign', 'Uncertain significance', 'Uncertain significance', 'Uncertain significance', 'Uncertain significance']	['Ambry Genetics', 'Labcorp Genetics (formerly Invitae), Labcorp', 'Baylor Genetics', 'GeneDx', 'Color Diagnostics, LLC DBA Color Health', "Women's Health and Genetics/Laboratory Corporation of America, LabCorp"]	['2023', '2024', '2023', '2015', '2019', '2018']	5	['Benign', 'Uncertain significance']	No_clingen_labs	0	0					not_in_region	0	1	0	0	0	0	0	0	-1	0	0	0	VUS	0.00631083	0	1	VUS_low
chr2:47798665	['G', 'A']	chr2:47798665:G:A	MSH6	ENST00000234420	missense_variant	MODERATE		ENSP00000234420.5:p.Glu228Lys	ENST00000234420.11:c.682G>A	NC_000002.12:g.47798665G>A	2025-04-10	ENSP00000234420	likely_benign	0.0742											0.38	0	0.03	0	0	0.03	127604	Conflicting_classifications_of_pathogenicity	Uncertain_significance(7)|Likely_benign(1)	['Uncertain significance', 'Likely benign', 'Uncertain significance', 'Uncertain significance', 'Uncertain significance', 'Uncertain significance', 'Uncertain significance', 'Uncertain significance']	['Myriad Genetics, Inc.', 'Labcorp Genetics (formerly Invitae), Labcorp', 'Baylor Genetics', 'Ambry Genetics', 'Color Diagnostics, LLC DBA Color Health', 'Counsyl', 'All of Us Research Program, National Institutes of Health', 'GeneDx']	['2023', '2025', '2024', '2023', '2023', '2016', '2024', '2023']	7	['Benign', 'Uncertain significance']	No_clingen_labs	0	0					not_in_region	0	1	0	0	0	0	0	0	-1	0	0	0	VUS	0.00201507	0	1	VUS_low
chr2:47798669	['A', 'G']	chr2:47798669:A:G	MSH6	ENST00000234420	missense_variant	MODERATE		ENSP00000234420.5:p.Glu229Gly	ENST00000234420.11:c.686A>G	NC_000002.12:g.47798669A>G	2025-04-10	ENSP00000234420	likely_benign	0.079											0.369	0	0	0	0	0	142618	Uncertain_significance		['Uncertain significance', 'Uncertain significance', 'Uncertain significance', 'Uncertain significance', 'Uncertain significance']	['Labcorp Genetics (formerly Invitae), Labcorp', 'Color Diagnostics, LLC DBA Color Health', 'All of Us Research Program, National Institutes of Health', 'Ambry Genetics', "Women's Health and Genetics/Laboratory Corporation of America, LabCorp"]	['2024', '2021', '2023', '2023', '2024']	4	['Uncertain significance']	No_clingen_labs	0	0					not_in_region	0	1	0	0	0	0	0	0	-1	0	0	0			0	1	VUS_low
chr2:47798677	['C', 'T']	chr2:47798677:C:T	MSH6	ENST00000234420	stop_gained	HIGH	HC	ENSP00000234420.5:p.Gln232Ter	ENST00000234420.11:c.694C>T	NC_000002.12:g.47798677C>T	2025-04-10	ENSP00000234420														0	0	0	0	0	89556	Pathogenic		['Pathogenic', 'Pathogenic', 'Pathogenic', 'Pathogenic', 'Pathogenic', 'Pathogenic', 'Uncertain significance', 'Pathogenic', 'Pathogenic', 'Likely pathogenic', 'Pathogenic']	['Labcorp Genetics (formerly Invitae), Labcorp', 'All of Us Research Program, National Institutes of Health', 'GeneDx', 'Genome Diagnostics Laboratory, University Medical Center Utrecht', 'Ambry Genetics', 'Joint Genome Diagnostic Labs from Nijmegen and Maastricht, Radboudumc and MUMC+', 'Department of Pathology and Laboratory Medicine, Sinai Health System', 'International Society for Gastrointestinal Hereditary Tumours (InSiGHT)', 'Myriad Genetics, Inc.', 'Revvity Omics, Revvity', 'Baylor Genetics']	['2024', '2024', '2016', '-', '2024', '-', '-', '2013', '2023', '2022', '2023']	7	['Pathogenic']	No_clingen_labs	0	1					not_in_region	0	1	0	0	4	0	0	0	-1	0	8	0	VUS		0	13	pathogenic
chr2:47798679	['G', 'A']	chr2:47798679:G:A	MSH6	ENST00000234420	synonymous_variant	LOW		ENSP00000234420.5:p.Gln232=	ENST00000234420.11:c.696G>A	NC_000002.12:g.47798679G>A	2025-04-10	ENSP00000234420														0	0	0	0	0	230501	Likely_benign		['Likely benign', 'Likely benign', 'Likely benign', 'Likely benign', 'Likely benign']	["Women's Health and Genetics/Laboratory Corporation of America, LabCorp", 'Ambry Genetics', 'Color Diagnostics, LLC DBA Color Health', 'All of Us Research Program, National Institutes of Health', 'Labcorp Genetics (formerly Invitae), Labcorp']	['2023', '2015', '2017', '2024', '2024']	4	['Benign']	No_clingen_labs	0	0					not_in_region	0	1	0	0	0	0	0	0	-1	0	0	0	VUS	1.9068709468833808e-07	0	0	benign
chr2:47798681	['C', 'CTAAG']	chr2:47798681:C:CTAAG	MSH6	ENST00000234420	frameshift_variant	HIGH	HC	ENSP00000234420.5:p.Thr235Ter	ENST00000234420.11:c.699_702dup	NC_000002.12:g.47798682_47798685dup	2025-04-10	ENSP00000234420																									0	[]	no_data	0	0					not_in_region	0	1	0	0	0	0	0	0	0	0	8	0			0	9	pathogenic
chr2:47798681	['C', 'G']	chr2:47798681:C:G	MSH6	ENST00000234420	missense_variant	MODERATE		ENSP00000234420.5:p.Pro233Arg	ENST00000234420.11:c.698C>G	NC_000002.12:g.47798681C>G	2025-04-10	ENSP00000234420	likely_benign	0.0811											0.309	0	0	0.03	0	0.03	142525	Conflicting_classifications_of_pathogenicity	Uncertain_significance(7)|Likely_benign(1)	['Uncertain significance', 'Uncertain significance', 'Uncertain significance', 'Uncertain significance', 'Likely benign', 'Uncertain significance', 'Uncertain significance', 'Uncertain significance']	['Color Diagnostics, LLC DBA Color Health', 'Counsyl', 'GeneDx', 'Myriad Genetics, Inc.', 'Labcorp Genetics (formerly Invitae), Labcorp', 'Baylor Genetics', 'All of Us Research Program, National Institutes of Health', 'Ambry Genetics']	['2023', '2018', '2018', '2023', '2024', '2023', '2023', '2024']	7	['Benign', 'Uncertain significance']	No_clingen_labs	0	0					not_in_region	0	1	0	0	0	0	0	0	-1	0	0	0	VUS	0.2492826215169869	0	1	VUS_low
chr2:47798681	['C', 'T']	chr2:47798681:C:T	MSH6	ENST00000234420	missense_variant	MODERATE		ENSP00000234420.5:p.Pro233Leu	ENST00000234420.11:c.698C>T	NC_000002.12:g.47798681C>T	2025-04-10	ENSP00000234420	likely_benign	0.0758											0.187	0	0	0	0	0	937367	Uncertain_significance		['Uncertain significance', 'Uncertain significance', 'Uncertain significance', 'Uncertain significance']	['Baylor Genetics', 'Ambry Genetics', 'All of Us Research Program, National Institutes of Health', 'Labcorp Genetics (formerly Invitae), Labcorp']	['2024', '2024', '2024', '2023']	4	['Uncertain significance']	No_clingen_labs	0	0					not_in_region	0	1	0	0	0	0	0	0	-1	0	0	0	VUS	2.440235516894065e-06	0	1	VUS_low
chr2:47798687	['C', 'G']	chr2:47798687:C:G	MSH6	ENST00000234420	missense_variant	MODERATE		ENSP00000234420.5:p.Thr235Arg	ENST00000234420.11:c.704C>G	NC_000002.12:g.47798687C>G	2025-04-10	ENSP00000234420	likely_benign	0.0579											0.231	0	0	0	0	0	1494325	Uncertain_significance		['Uncertain significance', 'Uncertain significance']	['Labcorp Genetics (formerly Invitae), Labcorp', 'All of Us Research Program, National Institutes of Health']	['2021', '2024']	2	['Uncertain significance']	No_clingen_labs	0	0					not_in_region	0	1	0	0	0	0	0	0	-1	0	0	0			0	1	VUS_low
chr2:47798687	['C', 'T']	chr2:47798687:C:T	MSH6	ENST00000234420	missense_variant	MODERATE		ENSP00000234420.5:p.Thr235Ile	ENST00000234420.11:c.704C>T	NC_000002.12:g.47798687C>T	2025-04-10	ENSP00000234420	likely_benign	0.061											0.197	0	0	0	0	0	491990	Uncertain_significance		['Uncertain significance', 'Uncertain significance']	['Color Diagnostics, LLC DBA Color Health', 'Ambry Genetics']	['2023', '2019']	2	['Uncertain significance']	No_clingen_labs	0	0					not_in_region	0	1	0	0	0	0	0	0	-1	0	0	0			0	1	VUS_low
chr2:47798690	['A', 'G']	chr2:47798690:A:G	MSH6	ENST00000234420	missense_variant	MODERATE		ENSP00000234420.5:p.Gln236Arg	ENST00000234420.11:c.707A>G	NC_000002.12:g.47798690A>G	2025-04-10	ENSP00000234420	likely_benign	0.0622											0.166	0	0	0	0	0	1485882	Uncertain_significance		['Uncertain significance', 'Uncertain significance']	['Ambry Genetics', 'Labcorp Genetics (formerly Invitae), Labcorp']	['2023', '2022']	2	['Uncertain significance']	No_clingen_labs	0	0					not_in_region	0	1	0	0	0	0	0	0	-1	0	0	0	VUS	5.6231132239570176e-05	0	1	VUS_low
chr2:47798696	['C', 'A']	chr2:47798696:C:A	MSH6	ENST00000234420	missense_variant	MODERATE		ENSP00000234420.5:p.Ser238Tyr	ENST00000234420.11:c.713C>A	NC_000002.12:g.47798696C>A	2025-04-10	ENSP00000234420	likely_benign	0.0965	set()	6.97904889521656e-06	1.5484190641355176e-05	0	0	0	0	0	0	0	0.268	0	0	0	0	0	142508	Conflicting_classifications_of_pathogenicity	Uncertain_significance(9)|Likely_benign(1)	['Likely benign', 'Uncertain significance', 'Uncertain significance', 'Uncertain significance', 'Uncertain significance', 'Uncertain significance', 'Uncertain significance', 'Uncertain significance', 'Uncertain significance', 'Uncertain significance']	['Labcorp Genetics (formerly Invitae), Labcorp', 'Institute for Clinical Genetics, University Hospital TU Dresden, University Hospital TU Dresden', 'Ambry Genetics', 'Quest Diagnostics Nichols Institute San Juan Capistrano', 'All of Us Research Program, National Institutes of Health', 'Counsyl', 'Myriad Genetics, Inc.', 'GeneDx', 'Baylor Genetics', 'Color Diagnostics, LLC DBA Color Health']	['2024', '2021', '2023', '2016', '2023', '2016', '2023', '2023', '2024', '2023']	8	['Benign', 'Uncertain significance']	No_clingen_labs	0	0					not_in_region	0	1	0	0	0	0	0	0	-1	0	0	0	VUS	1.298543082113681e-10	0	1	VUS_low
chr2:47798701	['C', 'T']	chr2:47798701:C:T	MSH6	ENST00000234420	stop_gained	HIGH	LC	ENSP00000234420.5:p.Arg240Ter	ENST00000234420.11:c.718C>T	NC_000002.12:g.47798701C>T	2025-04-10	ENSP00000234420														0	0	0.2	0	0.2	89559	Pathogenic		['Pathogenic', 'Pathogenic', 'Pathogenic', 'Pathogenic', 'Pathogenic', 'Uncertain significance', 'Pathogenic', 'Pathogenic', 'Pathogenic', 'Pathogenic', 'Pathogenic', 'Pathogenic', 'Pathogenic', 'Pathogenic', 'Pathogenic', 'Pathogenic', 'Pathogenic']	['CeGaT Center for Human Genetics Tuebingen', 'International Society for Gastrointestinal Hereditary Tumours (InSiGHT)', 'Labcorp Genetics (formerly Invitae), Labcorp', 'Quest Diagnostics Nichols Institute San Juan Capistrano', 'GeneDx', 'Genomic Medicine Center of Excellence, King Faisal Specialist Hospital and Research Centre', 'Department of Pathology and Laboratory Medicine, Sinai Health System', 'All of Us Research Program, National Institutes of Health', 'Color Diagnostics, LLC DBA Color Health', 'Revvity Omics, Revvity', 'MGZ Medical Genetics Center', 'Baylor Genetics', 'Laboratory for Molecular Medicine, Mass General Brigham Personalized Medicine', "Women's Health and Genetics/Laboratory Corporation of America, LabCorp", 'Ambry Genetics', 'Myriad Genetics, Inc.', 'Department of Molecular Diagnostics, Institute of Oncology Ljubljana']	['2023', '2013', '2024', '2021', '2023', '2024', '-', '2024', '2022', '2022', '2021', '2022', '2019', '2018', '2022', '2023', '2020']	10	['Pathogenic']	No_clingen_labs	0	1					not_in_region	0	1	0	0	4	0	0	1	0	0	8	0	VUS	0.00122515	0	13	pathogenic
chr2:47798702	['G', 'A']	chr2:47798702:G:A	MSH6	ENST00000234420	missense_variant	MODERATE		ENSP00000234420.5:p.Arg240Gln	ENST00000234420.11:c.719G>A	NC_000002.12:g.47798702G>A	2025-04-10	ENSP00000234420	likely_benign	0.1076	set()	2.7920092694707745e-05	3.097221792052529e-05	2.379139703083365e-05	0	0	7.328154770628756e-05	0	9.52e-06	9.4e-06	0.285	0	0	0	0	0	230984	Conflicting_classifications_of_pathogenicity	Uncertain_significance(10)|Benign(1)	['Uncertain significance', 'Uncertain significance', 'Uncertain significance', 'Uncertain significance', 'Uncertain significance', 'Uncertain significance', 'Uncertain significance', 'Uncertain significance', 'Benign', 'Uncertain significance', 'Uncertain significance']	['Center for Human Genetics, Inc, Center for Human Genetics, Inc', 'Ambry Genetics', 'Baylor Genetics', 'Color Diagnostics, LLC DBA Color Health', 'All of Us Research Program, National Institutes of Health', "Women's Health and Genetics/Laboratory Corporation of America, LabCorp", 'Quest Diagnostics Nichols Institute San Juan Capistrano', "St. Jude Molecular Pathology, St. Jude Children's Research Hospital", 'Labcorp Genetics (formerly Invitae), Labcorp', 'GeneDx', 'Baylor Genetics']	['2016', '2024', '2024', '2023', '2024', '2020', '2024', '2024', '2025', '2023', '2019']	8	['Benign', 'Uncertain significance']	No_clingen_labs	0	0					not_in_region	0	1	0	0	0	0	0	0	-1	0	0	0	VUS	0.0118977	0	1	VUS_low
chr2:47798709	['C', 'A']	chr2:47798709:C:A	MSH6	ENST00000234420	missense_variant	MODERATE		ENSP00000234420.5:p.Ser242Arg	ENST00000234420.11:c.726C>A	NC_000002.12:g.47798709C>A	2025-04-10	ENSP00000234420	likely_benign	0.3008											0.295	0	0	0	0	0	483843	Uncertain_significance		['Uncertain significance', 'Uncertain significance', 'Uncertain significance', 'Uncertain significance', 'Uncertain significance']	['Ambry Genetics', 'GeneDx', 'Color Diagnostics, LLC DBA Color Health', 'Labcorp Genetics (formerly Invitae), Labcorp', 'Human Genetics Bochum, Ruhr University Bochum']	['2024', '2023', '2021', '2024', '2022']	4	['Uncertain significance']	No_clingen_labs	0	0					not_in_region	0	1	0	0	0	0	0	0	-1	0	0	0	VUS	2.388987091375721e-05	0	1	VUS_low
chr2:47798709	['C', 'G']	chr2:47798709:C:G	MSH6	ENST00000234420	missense_variant	MODERATE		ENSP00000234420.5:p.Ser242Arg	ENST00000234420.11:c.726C>G	NC_000002.12:g.47798709C>G	2025-04-10	ENSP00000234420	likely_benign	0.3008											0.295	0	0	0.07	0	0.07	483876	Uncertain_significance		['Uncertain significance', 'Uncertain significance', 'Uncertain significance', 'Uncertain significance', 'Uncertain significance']	['All of Us Research Program, National Institutes of Health', 'Ambry Genetics', 'Color Diagnostics, LLC DBA Color Health', 'Labcorp Genetics (formerly Invitae), Labcorp', 'Baylor Genetics']	['2024', '2024', '2022', '2024', '2023']	5	['Uncertain significance']	No_clingen_labs	0	0					not_in_region	0	1	0	0	0	0	0	0	-1	0	0	0	VUS	3.98951854402933e-06	0	1	VUS_low
chr2:47798710	['C', 'T']	chr2:47798710:C:T	MSH6	ENST00000234420	missense_variant	MODERATE		ENSP00000234420.5:p.Arg243Cys	ENST00000234420.11:c.727C>T	NC_000002.12:g.47798710C>T	2025-04-10	ENSP00000234420	likely_benign	0.1345	set()	1.3983667076854234e-05	3.099525772556799e-05	0	0	0	0	0	5.14e-06	4.92e-06	0.353	0	0	0	0	0	142675	Conflicting_classifications_of_pathogenicity	Uncertain_significance(8)|Benign(1)|Likely_benign(1)	['Uncertain significance', 'Uncertain significance', 'Likely benign', 'Uncertain significance', 'Uncertain significance', 'Uncertain significance', 'Uncertain significance', 'Benign', 'Uncertain significance', 'Uncertain significance']	['Ambry Genetics', 'Myriad Genetics, Inc.', 'Labcorp Genetics (formerly Invitae), Labcorp', 'Counsyl', 'GeneDx', 'All of Us Research Program, National Institutes of Health', "Women's Health and Genetics/Laboratory Corporation of America, LabCorp", 'Laboratory of Molecular Epidemiology of Birth Defects, West China Second University Hospital, Sichuan University', 'Color Diagnostics, LLC DBA Color Health', 'Baylor Genetics']	['2023', '2023', '2024', '2015', '2022', '2023', '2024', '2022', '2023', '2024']	7	['Benign', 'Uncertain significance']	No_clingen_labs	0	0					not_in_region	0	1	0	0	0	0	0	0	-1	0	0	0	VUS	0.00263582	0	1	VUS_low
chr2:47798711	['G', 'A']	chr2:47798711:G:A	MSH6	ENST00000234420	missense_variant	MODERATE		ENSP00000234420.5:p.Arg243His	ENST00000234420.11:c.728G>A	NC_000002.12:g.47798711G>A	2025-04-10	ENSP00000234420	likely_benign	0.1039	set()	2.094533268170076e-05	1.5488987330008364e-05	2.379592613744527e-05	0	0	0	0.000466418	5.57e-06	5.54e-06	0.333	0	0	0	0	0	182611	Conflicting_classifications_of_pathogenicity	Uncertain_significance(9)|Benign(1)	['Uncertain significance', 'Uncertain significance', 'Uncertain significance', 'Uncertain significance', 'Uncertain significance', 'Uncertain significance', 'Benign', 'Uncertain significance', 'Uncertain significance', 'Uncertain significance']	['Baylor Genetics', 'All of Us Research Program, National Institutes of Health', "Women's Health and Genetics/Laboratory Corporation of America, LabCorp", "St. Jude Molecular Pathology, St. Jude Children's Research Hospital", 'Color Diagnostics, LLC DBA Color Health', 'Quest Diagnostics Nichols Institute San Juan Capistrano', 'Labcorp Genetics (formerly Invitae), Labcorp', 'Cancer Genomics Group, Japanese Foundation For Cancer Research', 'GeneDx', 'Ambry Genetics']	['2024', '2023', '2023', '2020', '2023', '2024', '2024', '2019', '2023', '2023']	7	['Benign', 'Uncertain significance']	No_clingen_labs	0	0					not_in_region	0	1	0	0	0	0	0	0	-1	0	0	0	VUS	6.810489519293796	0	1	VUS_low
chr2:47798712	['C', 'G']	chr2:47798712:C:G	MSH6	ENST00000234420	synonymous_variant	LOW		ENSP00000234420.5:p.Arg243=	ENST00000234420.11:c.729C>G	NC_000002.12:g.47798712C>G	2025-04-10	ENSP00000234420														0	0	0	0	0	3398887	Likely_benign		['Likely benign', 'Likely benign']	['Labcorp Genetics (formerly Invitae), Labcorp', 'Ambry Genetics']	['2024', '2024']	2	['Benign']	No_clingen_labs	0	0					not_in_region	0	1	0	0	0	0	0	0	-1	0	0	0			0	0	benign
chr2:47798716	['A', 'T']	chr2:47798716:A:T	MSH6	ENST00000234420	missense_variant	MODERATE		ENSP00000234420.5:p.Ile245Leu	ENST00000234420.11:c.733A>T	NC_000002.12:g.47798716A>T	2025-04-10	ENSP00000234420	likely_benign	0.0766	set()	2.0933348219269843e-05	3.097125867195243e-05	2.3783475241402278e-05	0	0	0	0	5.57e-06	5.54e-06	0.191	0	0	0	0	0	220143	Conflicting_classifications_of_pathogenicity	Uncertain_significance(9)|Likely_benign(1)	['Uncertain significance', 'Uncertain significance', 'Uncertain significance', 'Uncertain significance', 'Uncertain significance', 'Likely benign', 'Uncertain significance', 'Uncertain significance', 'Uncertain significance', 'Uncertain significance']	['GeneDx', 'Revvity Omics, Revvity', 'Ambry Genetics', 'Illumina Laboratory Services, Illumina', 'Breakthrough Genomics, Breakthrough Genomics', 'Labcorp Genetics (formerly Invitae), Labcorp', "Women's Health and Genetics/Laboratory Corporation of America, LabCorp", 'Quest Diagnostics Nichols Institute San Juan Capistrano', 'Color Diagnostics, LLC DBA Color Health', 'KCCC/NGS Laboratory, Kuwait Cancer Control Center']	['2023', '2023', '2023', '2017', '-', '2024', '2017', '2018', '2019', '2023']	5	['Benign', 'Uncertain significance']	No_clingen_labs	0	0					not_in_region	0	1	0	0	0	0	0	0	-1	0	0	0	VUS	0.000284558	0	1	VUS_low
chr2:47798717	['T', 'TA']	chr2:47798717:T:TA	MSH6	ENST00000234420	frameshift_variant	HIGH	HC	ENSP00000234420.5:p.Arg248ThrfsTer8	ENST00000234420.11:c.741dup	NC_000002.12:g.47798724dup	2025-04-10	ENSP00000234420														0	0	0	0	0	410494	Pathogenic/Likely_pathogenic		['Pathogenic', 'Pathogenic', 'Likely pathogenic', 'Pathogenic', 'Pathogenic', 'Pathogenic', 'Pathogenic', 'Likely pathogenic', 'Pathogenic']	['CZECANCA consortium', 'All of Us Research Program, National Institutes of Health', 'Baylor Genetics', 'Ambry Genetics', 'Myriad Genetics, Inc.', 'Labcorp Genetics (formerly Invitae), Labcorp', 'Quest Diagnostics Nichols Institute San Juan Capistrano', 'Counsyl', 'CeGaT Center for Human Genetics Tuebingen']	['2023', '2024', '2023', '2022', '2023', '2024', '2017', '2017', '2022']	6	['Pathogenic']	No_clingen_labs	0	1					not_in_region	0	1	0	0	4	0	0	0	-1	0	8	0	VUS	3.250626187821243e-07	0	13	pathogenic
chr2:47798725	['C', 'G']	chr2:47798725:C:G	MSH6	ENST00000234420	missense_variant	MODERATE		ENSP00000234420.5:p.Arg248Gly	ENST00000234420.11:c.742C>G	NC_000002.12:g.47798725C>G	2025-04-10	ENSP00000234420	likely_pathogenic	0.6225	set()	1.3967650920468197e-05	3.0976055509091474e-05	0	0	0	0	0	5.14e-06	4.92e-06	0.544	0	0	0	0	0	197114	Conflicting_classifications_of_pathogenicity	Uncertain_significance(6)|Likely_benign(1)	['Uncertain significance', 'Uncertain significance', 'Uncertain significance', 'Uncertain significance', 'Uncertain significance', 'Likely benign', 'Uncertain significance']	['Eurofins Ntd Llc (ga)', 'GeneDx', 'Baylor Genetics', 'Color Diagnostics, LLC DBA Color Health', 'Ambry Genetics', 'Labcorp Genetics (formerly Invitae), Labcorp', 'All of Us Research Program, National Institutes of Health']	['2015', '2022', '2024', '2023', '2023', '2024', '2023']	6	['Benign', 'Uncertain significance']	No_clingen_labs	0	0					not_in_region	0	1	0	0	0	0	0	0	-1	0	0	0	VUS	0.0139135	0	1	VUS_low
chr2:47798725	['CGAA', 'C']	chr2:47798725:CGAA:C	MSH6	ENST00000234420	inframe_deletion	MODERATE		ENSP00000234420.5:p.Arg249del	ENST00000234420.11:c.744_746del	NC_000002.12:g.47798727_47798729del	2025-04-10	ENSP00000234420														0	0	0	0	0	490026	Uncertain_significance		['Uncertain significance', 'Uncertain significance', 'Uncertain significance']	['Labcorp Genetics (formerly Invitae), Labcorp', 'Color Diagnostics, LLC DBA Color Health', 'Ambry Genetics']	['2024', '2018', '2022']	3	['Uncertain significance']	No_clingen_labs	0	0					not_in_region	0	1	0	0	0	0	0	0	-1	0	0	0			0	1	VUS_low
chr2:47798726	['G', 'A']	chr2:47798726:G:A	MSH6	ENST00000234420	missense_variant	MODERATE		ENSP00000234420.5:p.Arg248Gln	ENST00000234420.11:c.743G>A	NC_000002.12:g.47798726G>A	2025-04-10	ENSP00000234420	likely_benign	0.2403	set()	2.791931318489565e-05	1.5487068297971194e-05	4.75827940616673e-05	0	0.000327869	0	0	9.52e-06	9.4e-06	0.501	0	0	0	0	0	184990	Conflicting_classifications_of_pathogenicity	Uncertain_significance(7)|Likely_benign(1)	['Uncertain significance', 'Uncertain significance', 'Uncertain significance', 'Uncertain significance', 'Likely benign', 'Uncertain significance', 'Uncertain significance', 'Uncertain significance']	['GeneDx', 'Ambry Genetics', 'All of Us Research Program, National Institutes of Health', 'Quest Diagnostics Nichols Institute San Juan Capistrano', 'Labcorp Genetics (formerly Invitae), Labcorp', 'Color Diagnostics, LLC DBA Color Health', "Women's Health and Genetics/Laboratory Corporation of America, LabCorp", 'Fulgent Genetics, Fulgent Genetics']	['2023', '2023', '2024', '2023', '2024', '2023', '2022', '2024']	6	['Benign', 'Uncertain significance']	No_clingen_labs	0	0					not_in_region	0	1	0	0	0	0	0	0	-1	0	0	0	VUS	0.604138	0	1	VUS_low
chr2:47798726	['G', 'C']	chr2:47798726:G:C	MSH6	ENST00000234420	missense_variant	MODERATE		ENSP00000234420.5:p.Arg248Pro	ENST00000234420.11:c.743G>C	NC_000002.12:g.47798726G>C	2025-04-10	ENSP00000234420	likely_pathogenic	0.7362	set()	2.791931318489565e-05	0	9.51655881233346e-05	0	0	0	0	3.218e-05	3.194e-05	0.576	0	0	0	0	0	410512	Conflicting_classifications_of_pathogenicity	Uncertain_significance(7)|Benign(1)	['Uncertain significance', 'Uncertain significance', 'Uncertain significance', 'Uncertain significance', 'Uncertain significance', 'Uncertain significance', 'Benign', 'Uncertain significance']	['GeneDx', 'Ambry Genetics', 'Baylor Genetics', 'Sema4, Sema4', 'All of Us Research Program, National Institutes of Health', 'Color Diagnostics, LLC DBA Color Health', 'Labcorp Genetics (formerly Invitae), Labcorp', "Women's Health and Genetics/Laboratory Corporation of America, LabCorp"]	['2023', '2022', '2023', '2021', '2023', '2023', '2024', '2022']	7	['Benign', 'Uncertain significance']	No_clingen_labs	0	0					not_in_region	0	0	0	0	0	0	0	0	-1	0	0	0	VUS	6.232499554716881e-05	0	0	VUS_low
chr2:47798729	['G', 'C']	chr2:47798729:G:C	MSH6	ENST00000234420	missense_variant	MODERATE		ENSP00000234420.5:p.Arg249Thr	ENST00000234420.11:c.746G>C	NC_000002.12:g.47798729G>C	2025-04-10	ENSP00000234420	likely_pathogenic	0.8195											0.511	0	0	0	0	0	455344	Conflicting_classifications_of_pathogenicity	Uncertain_significance(3)|Likely_benign(1)	['Uncertain significance', 'Likely benign', 'Uncertain significance', 'Uncertain significance']	['All of Us Research Program, National Institutes of Health', 'Labcorp Genetics (formerly Invitae), Labcorp', 'Ambry Genetics', 'Color Diagnostics, LLC DBA Color Health']	['2023', '2023', '2023', '2023']	4	['Benign', 'Uncertain significance']	No_clingen_labs	0	0					not_in_region	0	1	0	0	0	0	0	0	-1	0	0	0			0	1	VUS_low
chr2:47798732	['T', 'C']	chr2:47798732:T:C	MSH6	ENST00000234420	missense_variant	MODERATE		ENSP00000234420.5:p.Val250Ala	ENST00000234420.11:c.749T>C	NC_000002.12:g.47798732T>C	2025-04-10	ENSP00000234420	ambiguous	0.4703	set()	3.499685028347449e-05	7.752899584444583e-05	0	0	0	0	0	2.9640000000000004e-05	3.043000000000001e-05	0.448	0	0	0	0	0	140780	Conflicting_classifications_of_pathogenicity	Uncertain_significance(11)|Likely_benign(2)	['Uncertain significance', 'Uncertain significance', 'Uncertain significance', 'Likely benign', 'Uncertain significance', 'Uncertain significance', 'Uncertain significance', 'Uncertain significance', 'Uncertain significance', 'Uncertain significance', 'Uncertain significance', 'Uncertain significance', 'Likely benign', 'Uncertain significance']	['Ambry Genetics', "Women's Health and Genetics/Laboratory Corporation of America, LabCorp", "CHEO Genetics Diagnostic Laboratory, Children's Hospital of Eastern Ontario", 'Labcorp Genetics (formerly Invitae), Labcorp', 'Quest Diagnostics Nichols Institute San Juan Capistrano', 'GeneDx', 'Baylor Genetics', 'Counsyl', 'Genetic Services Laboratory, University of Chicago', "St. Jude Molecular Pathology, St. Jude Children's Research Hospital", 'Mayo Clinic Laboratories, Mayo Clinic', 'Color Diagnostics, LLC DBA Color Health', 'Myriad Genetics, Inc.', 'All of Us Research Program, National Institutes of Health']	['2023', '2019', '2023', '2025', '2024', '2024', '2024', '2016', '2017', '2020', '-', '2023', '2023', '2024']	8	['Benign', 'Uncertain significance']	No_clingen_labs	0	0					not_in_region	0	0	0	0	0	0	0	0	-1	0	0	0	Benign	0.0595154	-4	-4	benign
chr2:47798733	['C', 'G']	chr2:47798733:C:G	MSH6	ENST00000234420	synonymous_variant	LOW		ENSP00000234420.5:p.Val250=	ENST00000234420.11:c.750C>G	NC_000002.12:g.47798733C>G	2025-04-10	ENSP00000234420														0	0	0	0	0	761303	Likely_benign		['Likely benign', 'Likely benign']	['Labcorp Genetics (formerly Invitae), Labcorp', 'Ambry Genetics']	['2018', '2023']	2	['Benign']	No_clingen_labs	0	0					not_in_region	0	1	0	0	0	0	0	0	-1	0	0	0	VUS	6.4563846591098776e-27	0	0	benign
chr2:47798734	['A', 'C']	chr2:47798734:A:C	MSH6	ENST00000234420	missense_variant	MODERATE		ENSP00000234420.5:p.Ile251Leu	ENST00000234420.11:c.751A>C	NC_000002.12:g.47798734A>C	2025-04-10	ENSP00000234420	likely_benign	0.0892											0.157	0	0	0	0	0	1422451	Uncertain_significance		['Uncertain significance']	['Labcorp Genetics (formerly Invitae), Labcorp']	['2022']	1	['Uncertain significance']	No_clingen_labs	0	0					not_in_region	0	1	0	0	0	0	0	0	-1	0	0	0			0	1	VUS_low
chr2:47798734	['A', 'G']	chr2:47798734:A:G	MSH6	ENST00000234420	missense_variant	MODERATE		ENSP00000234420.5:p.Ile251Val	ENST00000234420.11:c.751A>G	NC_000002.12:g.47798734A>G	2025-04-10	ENSP00000234420	likely_benign	0.0759	set()	2.0932471845825367e-05	3.096838128271035e-05	0	0	0	7.323861139592794e-05	0	5.56e-06	5.54e-06	0.116	0	0	0	0	0	89564	Conflicting_classifications_of_pathogenicity	Uncertain_significance(6)|Likely_benign(2)	['Uncertain significance', 'Likely benign', 'Uncertain significance', 'Uncertain significance', 'Uncertain significance', 'Likely benign', 'Uncertain significance', 'Uncertain significance']	['Counsyl', 'Ambry Genetics', 'Color Diagnostics, LLC DBA Color Health', 'Baylor Genetics', 'All of Us Research Program, National Institutes of Health', 'Labcorp Genetics (formerly Invitae), Labcorp', 'Myriad Genetics, Inc.', 'GeneDx']	['2017', '2024', '2023', '2024', '2023', '2025', '2023', '2023']	7	['Benign', 'Uncertain significance']	No_clingen_labs	0	0					not_in_region	0	1	0	0	0	0	0	0	-1	0	0	0	VUS	0.000169307	0	1	VUS_low
chr2:47798736	['A', 'G']	chr2:47798736:A:G	MSH6	ENST00000234420	missense_variant	MODERATE		ENSP00000234420.5:p.Ile251Met	ENST00000234420.11:c.753A>G	NC_000002.12:g.47798736A>G	2025-04-10	ENSP00000234420	likely_benign	0.1025											0.216	0	0	0	0	0	89565	Conflicting_classifications_of_pathogenicity	Uncertain_significance(5)|Benign(1)	['Uncertain significance', 'Uncertain significance', 'Uncertain significance', 'Uncertain significance', 'Uncertain significance', 'Benign']	['Quest Diagnostics Nichols Institute San Juan Capistrano', 'All of Us Research Program, National Institutes of Health', 'Ambry Genetics', 'Color Diagnostics, LLC DBA Color Health', 'GeneDx', 'Labcorp Genetics (formerly Invitae), Labcorp']	['2016', '2023', '2023', '2023', '2023', '2023']	6	['Benign', 'Uncertain significance']	No_clingen_labs	0	0					not_in_region	0	1	0	0	0	0	0	0	-1	0	0	0	VUS	9.622128182183518e-05	0	1	VUS_low
chr2:47798738	['C', 'T']	chr2:47798738:C:T	MSH6	ENST00000234420	missense_variant	MODERATE		ENSP00000234420.5:p.Ser252Leu	ENST00000234420.11:c.755C>T	NC_000002.12:g.47798738C>T	2025-04-10	ENSP00000234420	likely_benign	0.1033											0.139	0	0	0	0	0	2447295	Uncertain_significance		['Uncertain significance']	['Ambry Genetics']	['2022']	1	['Uncertain significance']	No_clingen_labs	0	0					not_in_region	0	1	0	0	0	0	0	0	-1	0	0	0			0	1	VUS_low
chr2:47798742	['T', 'C']	chr2:47798742:T:C	MSH6	ENST00000234420	synonymous_variant	LOW		ENSP00000234420.5:p.Asp253=	ENST00000234420.11:c.759T>C	NC_000002.12:g.47798742T>C	2025-04-10	ENSP00000234420														0	0	0	0	0	525930	Likely_benign		['Likely benign', 'Likely benign', 'Likely benign']	['Ambry Genetics', 'Labcorp Genetics (formerly Invitae), Labcorp', 'Center for Genomic Medicine, Rigshospitalet, Copenhagen University Hospital']	['2017', '2024', '2023']	2	['Benign']	No_clingen_labs	0	0					not_in_region	0	1	0	0	0	0	0	0	-1	0	0	0			0	0	benign
chr2:47798745	['T', 'C']	chr2:47798745:T:C	MSH6	ENST00000234420	synonymous_variant	LOW		ENSP00000234420.5:p.Ser254=	ENST00000234420.11:c.762T>C	NC_000002.12:g.47798745T>C	2025-04-10	ENSP00000234420														0	0	0	0	0	455343	Likely_benign		['Likely benign', 'Likely benign', 'Likely benign', 'Likely benign']	['Ambry Genetics', 'Labcorp Genetics (formerly Invitae), Labcorp', 'GeneDx', 'All of Us Research Program, National Institutes of Health']	['2018', '2022', '2021', '2024']	4	['Benign']	No_clingen_labs	0	0					not_in_region	0	1	0	0	0	0	0	0	-1	0	0	0			0	0	benign
chr2:47798746	['G', 'A']	chr2:47798746:G:A	MSH6	ENST00000234420	missense_variant	MODERATE		ENSP00000234420.5:p.Glu255Lys	ENST00000234420.11:c.763G>A	NC_000002.12:g.47798746G>A	2025-04-10	ENSP00000234420	ambiguous	0.488											0.427	0	0	0	0	0	234629	Uncertain_significance		['Uncertain significance', 'Uncertain significance', 'Uncertain significance', 'Uncertain significance', 'Uncertain significance']	['PreventionGenetics, part of Exact Sciences', 'Ambry Genetics', 'GeneDx', 'Color Diagnostics, LLC DBA Color Health', 'Labcorp Genetics (formerly Invitae), Labcorp']	['2023', '2024', '2015', '2023', '2024']	4	['Uncertain significance']	No_clingen_labs	0	0					not_in_region	0	1	0	0	0	0	0	0	-1	0	0	0			0	1	VUS_low
chr2:47798755	['A', 'G']	chr2:47798755:A:G	MSH6	ENST00000234420	missense_variant	MODERATE		ENSP00000234420.5:p.Ile258Val	ENST00000234420.11:c.772A>G	NC_000002.12:g.47798755A>G	2025-04-10	ENSP00000234420	likely_benign	0.0613											0.179	0	0	0	0	0	185923	Uncertain_significance		['Uncertain significance', 'Uncertain significance', 'Uncertain significance', 'Uncertain significance', 'Uncertain significance', 'Uncertain significance']	['Baylor Genetics', 'GeneDx', "St. Jude Molecular Pathology, St. Jude Children's Research Hospital", 'Ambry Genetics', 'Labcorp Genetics (formerly Invitae), Labcorp', 'Color Diagnostics, LLC DBA Color Health']	['2024', '2022', '2024', '2023', '2024', '2020']	5	['Uncertain significance']	No_clingen_labs	0	0					not_in_region	0	1	0	0	0	0	0	0	-1	0	0	0	VUS	0.00114933	0	1	VUS_low
chr2:47798756	['T', 'C']	chr2:47798756:T:C	MSH6	ENST00000234420	missense_variant	MODERATE		ENSP00000234420.5:p.Ile258Thr	ENST00000234420.11:c.773T>C	NC_000002.12:g.47798756T>C	2025-04-10	ENSP00000234420	likely_benign	0.0602											0.185	0	0	0	0	0	491992	Uncertain_significance		['Uncertain significance', 'Uncertain significance', 'Uncertain significance', 'Uncertain significance', 'Uncertain significance', 'Uncertain significance']	['Labcorp Genetics (formerly Invitae), Labcorp', 'All of Us Research Program, National Institutes of Health', 'Color Diagnostics, LLC DBA Color Health', 'Center for Genomic Medicine, Rigshospitalet, Copenhagen University Hospital', 'Ambry Genetics', "Women's Health and Genetics/Laboratory Corporation of America, LabCorp"]	['2024', '2023', '2019', '2024', '2024', '2020']	4	['Uncertain significance']	No_clingen_labs	0	0					not_in_region	0	1	0	0	0	0	0	0	-1	0	0	0	VUS	1.9676551565859056e-06	0	1	VUS_low
chr2:47798759	['G', 'C']	chr2:47798759:G:C	MSH6	ENST00000234420	missense_variant	MODERATE		ENSP00000234420.5:p.Gly259Ala	ENST00000234420.11:c.776G>C	NC_000002.12:g.47798759G>C	2025-04-10	ENSP00000234420	likely_benign	0.1181											0.281	0	0	0	0	0	927749	Uncertain_significance		['Uncertain significance', 'Uncertain significance', 'Uncertain significance']	['Labcorp Genetics (formerly Invitae), Labcorp', 'Color Diagnostics, LLC DBA Color Health', 'Ambry Genetics']	['2023', '2023', '2024']	3	['Uncertain significance']	No_clingen_labs	0	0					not_in_region	0	1	0	0	0	0	0	0	-1	0	0	0			0	1	VUS_low
chr2:47798761	['G', 'A']	chr2:47798761:G:A	MSH6	ENST00000234420	missense_variant	MODERATE		ENSP00000234420.5:p.Gly260Ser	ENST00000234420.11:c.778G>A	NC_000002.12:g.47798761G>A	2025-04-10	ENSP00000234420	likely_benign	0.1044											0.343	0	0	0	0	0	3230591	Uncertain_significance		['Uncertain significance', 'Uncertain significance']	['Labcorp Genetics (formerly Invitae), Labcorp', 'Ambry Genetics']	['2025', '2023']	2	['Uncertain significance']	No_clingen_labs	0	0					not_in_region	0	1	0	0	0	0	0	0	-1	0	0	0			0	1	VUS_low
chr2:47798763	['C', 'T']	chr2:47798763:C:T	MSH6	ENST00000234420	synonymous_variant	LOW		ENSP00000234420.5:p.Gly260=	ENST00000234420.11:c.780C>T	NC_000002.12:g.47798763C>T	2025-04-10	ENSP00000234420														0	0	0	0	0	455345	Likely_benign		['Likely benign', 'Likely benign']	['Labcorp Genetics (formerly Invitae), Labcorp', 'Ambry Genetics']	['2024', '2023']	2	['Benign']	No_clingen_labs	0	0					not_in_region	0	1	0	0	0	0	0	0	-1	0	0	0	VUS	3.465919054778496e-09	0	0	benign
chr2:47798765	['C', 'T']	chr2:47798765:C:T	MSH6	ENST00000234420	missense_variant	MODERATE		ENSP00000234420.5:p.Ser261Phe	ENST00000234420.11:c.782C>T	NC_000002.12:g.47798765C>T	2025-04-10	ENSP00000234420	ambiguous	0.4212											0.63	0	0	0	0	0	234838	Uncertain_significance		['Uncertain significance', 'Uncertain significance', 'Uncertain significance', 'Uncertain significance', 'Uncertain significance']	['Labcorp Genetics (formerly Invitae), Labcorp', 'All of Us Research Program, National Institutes of Health', 'GeneDx', 'PreventionGenetics, part of Exact Sciences', 'Ambry Genetics']	['2024', '2023', '2023', '2024', '2023']	4	['Uncertain significance']	No_clingen_labs	0	0					not_in_region	0	1	0	0	0	0	0	0	-1	0	0	0	VUS	0.000440343	0	1	VUS_low
chr2:47798768	['A', 'G']	chr2:47798768:A:G	MSH6	ENST00000234420	missense_variant	MODERATE		ENSP00000234420.5:p.Asp262Gly	ENST00000234420.11:c.785A>G	NC_000002.12:g.47798768A>G	2025-04-10	ENSP00000234420	likely_benign	0.2545											0.489	0	0	0	0	0	644352	Uncertain_significance		['Uncertain significance', 'Uncertain significance', 'Uncertain significance']	['Labcorp Genetics (formerly Invitae), Labcorp', 'Ambry Genetics', 'Institute for Biomarker Research, Medical Diagnostic Laboratories, L.L.C.']	['2024', '2022', '2024']	2	['Uncertain significance']	No_clingen_labs	0	0					not_in_region	0	1	0	0	0	0	0	0	-1	0	0	0			0	1	VUS_low
chr2:47798775	['A', 'C']	chr2:47798775:A:C	MSH6	ENST00000234420	missense_variant	MODERATE		ENSP00000234420.5:p.Glu264Asp	ENST00000234420.11:c.792A>C	NC_000002.12:g.47798775A>C	2025-04-10	ENSP00000234420	likely_benign	0.1832	set()	6.978951482329295e-06	0	2.378573807145236e-05	0	0	0	0	0	0	0.582	0	0	0	0	0	234847	Conflicting_classifications_of_pathogenicity	Uncertain_significance(2)|Benign(1)	['Benign', 'Uncertain significance', 'Uncertain significance']	['Labcorp Genetics (formerly Invitae), Labcorp', 'GeneDx', 'Ambry Genetics']	['2022', '2016', '2024']	3	['Benign', 'Uncertain significance']	No_clingen_labs	0	0					not_in_region	0	1	0	0	0	0	0	0	-1	0	0	0	VUS	1.6276497707884169e-12	0	1	VUS_low
chr2:47798779	['A', 'C']	chr2:47798779:A:C	MSH6	ENST00000234420	missense_variant	MODERATE		ENSP00000234420.5:p.Lys266Gln	ENST00000234420.11:c.796A>C	NC_000002.12:g.47798779A>C	2025-04-10	ENSP00000234420	likely_benign	0.1381	set()	2.7920092694707745e-05	6.196170766466324e-05	0	0	0	0	0	2.0460000000000004e-05	2.0740000000000005e-05	0.475	0	0	0	0	0	940606	Conflicting_classifications_of_pathogenicity	Uncertain_significance(1)|Likely_benign(2)	['Uncertain significance', 'Likely benign', 'Likely benign']	['Color Diagnostics, LLC DBA Color Health', 'Ambry Genetics', 'Labcorp Genetics (formerly Invitae), Labcorp']	['2021', '2023', '2024']	3	['Benign', 'Uncertain significance']	No_clingen_labs	0	0					not_in_region	0	0	0	0	0	0	0	0	-1	0	0	0			0	0	VUS_low
chr2:47798782	['C', 'G']	chr2:47798782:C:G	MSH6	ENST00000234420	missense_variant	MODERATE		ENSP00000234420.5:p.Pro267Ala	ENST00000234420.11:c.799C>G	NC_000002.12:g.47798782C>G	2025-04-10	ENSP00000234420	likely_benign	0.1721											0.542	0	0	0	0	0	852833	Uncertain_significance		['Uncertain significance']	['Labcorp Genetics (formerly Invitae), Labcorp']	['2024']	1	['Uncertain significance']	No_clingen_labs	0	0					not_in_region	0	1	0	0	0	0	0	0	-1	0	0	0	VUS	0.000121562	0	1	VUS_low
chr2:47798784	['A', 'C']	chr2:47798784:A:C	MSH6	ENST00000234420	synonymous_variant	LOW		ENSP00000234420.5:p.Pro267=	ENST00000234420.11:c.801A>C	NC_000002.12:g.47798784A>C	2025-04-10	ENSP00000234420			set()	6.979633429652275e-06	0	0	0.000319285	0	0	0	0	0		0	0	0	0	0	491993	Likely_benign		['Likely benign', 'Likely benign', 'Likely benign', 'Likely benign']	['Ambry Genetics', 'Labcorp Genetics (formerly Invitae), Labcorp', 'All of Us Research Program, National Institutes of Health', 'Color Diagnostics, LLC DBA Color Health']	['2019', '2024', '2023', '2017']	4	['Benign']	No_clingen_labs	0	0					not_in_region	0	1	0	0	0	0	0	0	-1	0	0	0	VUS	0.000251565	0	0	benign
