## Supplementary Tables for "Lynch syndrome in the general population: low clinical utility of genomic screening for *PMS2* pathogenic variants" (part 3 of 3)

### Sheet: Sup_Table_2 (continued)
locus	alleles	SNP	gene	MANE_transcript	consequence	VEP impact	LOFTEE	hgvsp	hgvsc	hgvsg	exon	protein_id	alpha_missense_class	alpha_missense_pathogenicity	gnomADv3_filters	gnomADv3_AF_adj	gnomADv3_AF_european	gnomADv3_AF_african	gnomADv3_AF_eastasian	gnomADv3_AF_southasian	gnomADv3_AF_latino	gnomADv3_AF_other	gnomADv3_faf95max	gnomADv3_faf99max	REVEL	spliceAI_DS_AG	spliceAI_DS_AL	spliceAI_DS_DG	spliceAI_DS_DL	spliceAI_maxDS	clinvar_id	clinvar_top_line	clinvar_summary	clinvar_submitter_call	clinvar_submitter_lab	clinvar_submitter_year	trusted_lab_count	unique_trusted_classifications	Clingen_result	clingen_lab	has_pathogenic_call	LS_NMD_start	LS_PVS1_string	LS_PVS1_score	LS_PS3_Jia	LS_PVS1_region	LS_PVS1_region_score	LS_ACMG_gnomad_PM2	LS_ACMG_gnomad_BA1	LS_ACMG_gnomad_BP1	ACMG_PS1	ACMG_revel_PP3	ACMG_revel_BP4	ACMG_splice_ai_PP3	ACMG_splice_ai_BP4	LS_ACMG_PS3	LS_ACMG_PVS1	LS_ACMG_PM5	PS4_LS	LCI_OR_LS	PS4_score_LS	LS_ACMG_score	LS_Screening_category
chr2:47798787	['C', 'T']	chr2:47798787:C:T	MSH6	ENST00000234420	synonymous_variant	LOW		ENSP00000234420.5:p.Asp268=	ENST00000234420.11:c.804C>T	NC_000002.12:g.47798787C>T	2025-04-10	ENSP00000234420														0	0	0	0	0	700271	Likely_benign		['Likely benign', 'Likely benign']	['Labcorp Genetics (formerly Invitae), Labcorp', 'Ambry Genetics']	['2024', '2019']	2	['Benign']	No_clingen_labs	0	0					not_in_region	0	1	0	0	0	0	0	0	-1	0	0	0			0	0	benign
chr2:47798789	['C', 'G']	chr2:47798789:C:G	MSH6	ENST00000234420	missense_variant	MODERATE		ENSP00000234420.5:p.Thr269Ser	ENST00000234420.11:c.806C>G	NC_000002.12:g.47798789C>G	2025-04-10	ENSP00000234420	likely_benign	0.0732	set()	1.3977217136068208e-05	3.098085383233162e-05	0	0	0	0	0	5.14e-06	4.92e-06	0.217	0	0	0.01	0	0.01	89568	Conflicting_classifications_of_pathogenicity	Uncertain_significance(7)|Likely_benign(1)	['Uncertain significance', 'Likely benign', 'Uncertain significance', 'Uncertain significance', 'Uncertain significance', 'Uncertain significance', 'Uncertain significance', 'Uncertain significance']	['Center for Genomic Medicine, Rigshospitalet, Copenhagen University Hospital', 'Labcorp Genetics (formerly Invitae), Labcorp', 'Color Diagnostics, LLC DBA Color Health', 'Ambry Genetics', 'All of Us Research Program, National Institutes of Health', 'Fulgent Genetics, Fulgent Genetics', 'Quest Diagnostics Nichols Institute San Juan Capistrano', 'GeneDx']	['2024', '2024', '2023', '2023', '2024', '2022', '2017', '2022']	6	['Benign', 'Uncertain significance']	No_clingen_labs	0	0					not_in_region	0	1	0	0	0	0	0	0	-1	0	0	0	VUS	2.356320907123318e-05	0	1	VUS_low
chr2:47798799	['A', 'C']	chr2:47798799:A:C	MSH6	ENST00000234420	missense_variant	MODERATE		ENSP00000234420.5:p.Glu272Asp	ENST00000234420.11:c.816A>C	NC_000002.12:g.47798799A>C	2025-04-10	ENSP00000234420	likely_benign	0.0723											0.247	0	0	0	0	0	216322	Uncertain_significance		['Uncertain significance', 'Uncertain significance', 'Uncertain significance', 'Uncertain significance']	['Labcorp Genetics (formerly Invitae), Labcorp', 'Institute for Biomarker Research, Medical Diagnostic Laboratories, L.L.C.', 'Ambry Genetics', 'Color Diagnostics, LLC DBA Color Health']	['2023', '2024', '2019', '2023']	3	['Uncertain significance']	No_clingen_labs	0	0					not_in_region	0	1	0	0	0	0	0	0	-1	0	0	0	VUS	3.143672338049786e-07	0	1	VUS_low
chr2:47798800	['G', 'A']	chr2:47798800:G:A	MSH6	ENST00000234420	missense_variant	MODERATE		ENSP00000234420.5:p.Gly273Arg	ENST00000234420.11:c.817G>A	NC_000002.12:g.47798800G>A	2025-04-10	ENSP00000234420	likely_benign	0.2025											0.386	0	0	0	0	0	127605	Conflicting_classifications_of_pathogenicity	Uncertain_significance(4)|Likely_benign(1)	['Uncertain significance', 'Uncertain significance', 'Uncertain significance', 'Uncertain significance', 'Likely benign']	['All of Us Research Program, National Institutes of Health', 'GeneDx', 'Color Diagnostics, LLC DBA Color Health', 'Ambry Genetics', 'Labcorp Genetics (formerly Invitae), Labcorp']	['2024', '2017', '2020', '2022', '2024']	5	['Benign', 'Uncertain significance']	No_clingen_labs	0	0					not_in_region	0	1	0	0	0	0	0	0	-1	0	0	0	VUS	6.412501631810514e-05	0	1	VUS_low
chr2:47798801	['G', 'A']	chr2:47798801:G:A	MSH6	ENST00000234420	missense_variant	MODERATE		ENSP00000234420.5:p.Gly273Glu	ENST00000234420.11:c.818G>A	NC_000002.12:g.47798801G>A	2025-04-10	ENSP00000234420	likely_benign	0.0938	set()	6.97953600044669e-06	1.5487548011398836e-05	0	0	0	0	0	0	0	0.401	0	0	0	0	0	184864	Uncertain_significance		['Uncertain significance', 'Uncertain significance', 'Uncertain significance', 'Uncertain significance', 'Uncertain significance']	['Ambry Genetics', 'All of Us Research Program, National Institutes of Health', 'Labcorp Genetics (formerly Invitae), Labcorp', 'GeneDx', 'Department of Pathology and Laboratory Medicine, Sinai Health System']	['2024', '2024', '2024', '2025', '-']	4	['Uncertain significance']	No_clingen_labs	0	0					not_in_region	0	1	0	0	0	0	0	0	-1	0	0	0	VUS	5.614174485969512e-06	0	1	VUS_low
chr2:47798801	['G', 'T']	chr2:47798801:G:T	MSH6	ENST00000234420	missense_variant	MODERATE		ENSP00000234420.5:p.Gly273Val	ENST00000234420.11:c.818G>T	NC_000002.12:g.47798801G>T	2025-04-10	ENSP00000234420	likely_benign	0.0742	set()	6.97953600044669e-06	0	0	0	0	7.327080890973036e-05	0	0	0	0.336	0	0	0.07	0	0.07	237215	Conflicting_classifications_of_pathogenicity	Uncertain_significance(7)|Likely_benign(2)	['Uncertain significance', 'Uncertain significance', 'Uncertain significance', 'Uncertain significance', 'Likely benign', 'Likely benign', 'Uncertain significance', 'Uncertain significance', 'Uncertain significance', 'Uncertain significance']	['Color Diagnostics, LLC DBA Color Health', 'Ambry Genetics', 'Quest Diagnostics Nichols Institute San Juan Capistrano', 'All of Us Research Program, National Institutes of Health', 'Labcorp Genetics (formerly Invitae), Labcorp', 'Mendelics', 'GeneDx', 'Mayo Clinic Laboratories, Mayo Clinic', 'Sema4, Sema4', 'Baylor Genetics']	['2021', '2024', '2024', '2023', '2024', '2024', '2023', '-', '2021', '2023']	8	['Benign', 'Uncertain significance']	No_clingen_labs	0	0					not_in_region	0	1	0	0	0	0	0	0	-1	0	0	0	VUS	0.00098851	0	1	VUS_low
chr2:47798801	['GAAGCAGTGATGAAAT', 'G']	chr2:47798801:GAAGCAGTGATGAAAT:G	MSH6	ENST00000234420	inframe_deletion	MODERATE		ENSP00000234420.5:p.Asp276_Ser280del	ENST00000234420.11:c.827_841del	NC_000002.12:g.47798810_47798824del	2025-04-10	ENSP00000234420																			1762702	Uncertain_significance		['Uncertain significance']	['Ambry Genetics']	['2021']	1	['Uncertain significance']	No_clingen_labs	0	0					not_in_region	0	1	0	0	0	0	0	0	0	0	0	0			0	1	VUS_low
chr2:47798804	['G', 'A']	chr2:47798804:G:A	MSH6	ENST00000234420	missense_variant	MODERATE		ENSP00000234420.5:p.Ser274Asn	ENST00000234420.11:c.821G>A	NC_000002.12:g.47798804G>A	2025-04-10	ENSP00000234420	likely_benign	0.1801	set()	1.396141066093318e-05	0	0	0	0	0.000146542	0	2.518e-05	2.603000000000001e-05	0.38	0	0	0	0	0	127606	Conflicting_classifications_of_pathogenicity	Uncertain_significance(6)|Likely_benign(1)	['Uncertain significance', 'Uncertain significance', 'Uncertain significance', 'Uncertain significance', 'Uncertain significance', 'Likely benign', 'Uncertain significance']	['All of Us Research Program, National Institutes of Health', 'Ambry Genetics', 'Color Diagnostics, LLC DBA Color Health', 'GeneDx', 'Baylor Genetics', 'Labcorp Genetics (formerly Invitae), Labcorp', 'Quest Diagnostics Nichols Institute San Juan Capistrano']	['2024', '2024', '2023', '2014', '2024', '2024', '2022']	7	['Benign', 'Uncertain significance']	No_clingen_labs	0	0					not_in_region	0	0	0	0	0	0	0	0	-1	0	0	0	VUS	4.609945339514608	0	0	VUS_low
chr2:47798805	['C', 'G']	chr2:47798805:C:G	MSH6	ENST00000234420	missense_variant	MODERATE		ENSP00000234420.5:p.Ser274Arg	ENST00000234420.11:c.822C>G	NC_000002.12:g.47798805C>G	2025-04-10	ENSP00000234420	likely_pathogenic	0.6903											0.57	0	0	0	0	0	1762542	Uncertain_significance		['Uncertain significance']	['Ambry Genetics']	['2022']	1	['Uncertain significance']	No_clingen_labs	0	0					not_in_region	0	1	0	0	0	0	0	0	-1	0	0	0			0	1	VUS_low
chr2:47798814	['A', 'C']	chr2:47798814:A:C	MSH6	ENST00000234420	missense_variant	MODERATE		ENSP00000234420.5:p.Glu277Asp	ENST00000234420.11:c.831A>C	NC_000002.12:g.47798814A>C	2025-04-10	ENSP00000234420	likely_benign	0.0827	set()	5.583940586872156e-05	0	0.00019034	0	0	0	0	9.450999999999996e-05	9.379999999999992e-05	0.195	0	0	0	0	0	182612	Conflicting_classifications_of_pathogenicity	Uncertain_significance(11)|Benign(1)|Likely_benign(1)	['Uncertain significance', 'Uncertain significance', 'Uncertain significance', 'Uncertain significance', 'Benign', 'Uncertain significance', 'Likely benign', 'Uncertain significance', 'Uncertain significance', 'Uncertain significance', 'Uncertain significance', 'Uncertain significance', 'Uncertain significance']	['Baylor Genetics', 'PreventionGenetics, part of Exact Sciences', 'Myriad Genetics, Inc.', 'GeneDx', 'Labcorp Genetics (formerly Invitae), Labcorp', 'Counsyl', 'Ambry Genetics', 'Quest Diagnostics Nichols Institute San Juan Capistrano', 'Sema4, Sema4', 'Color Diagnostics, LLC DBA Color Health', 'Fulgent Genetics, Fulgent Genetics', "Women's Health and Genetics/Laboratory Corporation of America, LabCorp", 'All of Us Research Program, National Institutes of Health']	['2023', '2023', '2023', '2024', '2025', '2016', '2022', '2024', '2022', '2023', '2022', '2018', '2024']	9	['Benign', 'Uncertain significance']	No_clingen_labs	0	0					not_in_region	0	0	0	0	0	0	0	0	-1	0	0	0	VUS	1.9456030880787891	0	0	VUS_low
chr2:47798815	['A', 'G']	chr2:47798815:A:G	MSH6	ENST00000234420	missense_variant	MODERATE		ENSP00000234420.5:p.Ile278Val	ENST00000234420.11:c.832A>G	NC_000002.12:g.47798815A>G	2025-04-10	ENSP00000234420	likely_benign	0.0611											0.254	0	0	0.12	0	0.12	822301	Uncertain_significance		['Uncertain significance', 'Uncertain significance']	['Ambry Genetics', 'Labcorp Genetics (formerly Invitae), Labcorp']	['2023', '2024']	2	['Uncertain significance']	No_clingen_labs	0	0					not_in_region	0	1	0	0	0	0	0	0	0	0	0	0			0	1	VUS_low
chr2:47798816	['T', 'A']	chr2:47798816:T:A	MSH6	ENST00000234420	missense_variant	MODERATE		ENSP00000234420.5:p.Ile278Lys	ENST00000234420.11:c.833T>A	NC_000002.12:g.47798816T>A	2025-04-10	ENSP00000234420	likely_benign	0.1719											0.265	0	0	0	0	0	230128	Uncertain_significance		['Uncertain significance', 'Uncertain significance', 'Uncertain significance', 'Uncertain significance', 'Uncertain significance']	['Sema4, Sema4', 'All of Us Research Program, National Institutes of Health', 'Ambry Genetics', 'Labcorp Genetics (formerly Invitae), Labcorp', 'Color Diagnostics, LLC DBA Color Health']	['2021', '2023', '2023', '2024', '2023']	5	['Uncertain significance']	No_clingen_labs	0	0					not_in_region	0	1	0	0	0	0	0	0	-1	0	0	0			0	1	VUS_low
chr2:47798823	['T', 'C']	chr2:47798823:T:C	MSH6	ENST00000234420	synonymous_variant	LOW		ENSP00000234420.5:p.Ser280=	ENST00000234420.11:c.840T>C	NC_000002.12:g.47798823T>C	2025-04-10	ENSP00000234420														0	0	0	0	0	495723	Likely_benign		['Likely benign', 'Likely benign', 'Likely benign', 'Likely benign', 'Likely benign']	['GeneDx', 'All of Us Research Program, National Institutes of Health', "Women's Health and Genetics/Laboratory Corporation of America, LabCorp", 'Ambry Genetics', 'Labcorp Genetics (formerly Invitae), Labcorp']	['2018', '2024', '2019', '2019', '2024']	4	['Benign']	No_clingen_labs	0	0					not_in_region	0	1	0	0	0	0	0	0	-1	0	0	0			0	0	benign
chr2:47798825	['G', 'T']	chr2:47798825:G:T	MSH6	ENST00000234420	missense_variant	MODERATE		ENSP00000234420.5:p.Gly281Val	ENST00000234420.11:c.842G>T	NC_000002.12:g.47798825G>T	2025-04-10	ENSP00000234420	likely_benign	0.1185											0.382	0	0	0	0	0	455353	Conflicting_classifications_of_pathogenicity	Uncertain_significance(3)|Likely_benign(1)	['Uncertain significance', 'Likely benign', 'Uncertain significance', 'Uncertain significance']	['Ambry Genetics', 'Labcorp Genetics (formerly Invitae), Labcorp', 'Color Diagnostics, LLC DBA Color Health', 'All of Us Research Program, National Institutes of Health']	['2024', '2024', '2023', '2023']	4	['Benign', 'Uncertain significance']	No_clingen_labs	0	0					not_in_region	0	1	0	0	0	0	0	0	-1	0	0	0	VUS	7.980479983524922e-06	0	1	VUS_low
chr2:47798826	['A', 'AAC']	chr2:47798826:A:AAC	MSH6	ENST00000234420	frameshift_variant	HIGH	HC	ENSP00000234420.5:p.Val282ThrfsTer10	ENST00000234420.11:c.843_844insAC	NC_000002.12:g.47798826_47798827insAC	2025-04-10	ENSP00000234420																			1763360	Pathogenic		['Likely pathogenic', 'Pathogenic', 'Pathogenic']	['deCODE genetics, Amgen', 'Myriad Genetics, Inc.', 'Ambry Genetics']	['2023', '2023', '2022']	2	['Pathogenic']	No_clingen_labs	0	1					not_in_region	0	1	0	0	4	0	0	0	0	0	8	0			0	13	pathogenic
chr2:47798829	['G', 'A']	chr2:47798829:G:A	MSH6	ENST00000234420	synonymous_variant	LOW		ENSP00000234420.5:p.Val282=	ENST00000234420.11:c.846G>A	NC_000002.12:g.47798829G>A	2025-04-10	ENSP00000234420														0	0	0	0	0	389519	Likely_benign		['Likely benign', 'Likely benign', 'Likely benign']	['Labcorp Genetics (formerly Invitae), Labcorp', 'GeneDx', 'Color Diagnostics, LLC DBA Color Health']	['2021', '2016', '2019']	3	['Benign']	No_clingen_labs	0	0					not_in_region	0	1	0	0	0	0	0	0	-1	0	0	0			0	0	benign
chr2:47798829	['G', 'C']	chr2:47798829:G:C	MSH6	ENST00000234420	synonymous_variant	LOW		ENSP00000234420.5:p.Val282=	ENST00000234420.11:c.846G>C	NC_000002.12:g.47798829G>C	2025-04-10	ENSP00000234420			set()	1.3960436124024515e-05	0	0	0	0.000329381	7.326007326007326e-05	0	2.32e-06	1.87e-06		0	0	0	0	0	386786	Benign/Likely_benign		['Benign', 'Likely benign', 'Likely benign', 'Likely benign', 'Likely benign']	["Women's Health and Genetics/Laboratory Corporation of America, LabCorp", 'Color Diagnostics, LLC DBA Color Health', 'Labcorp Genetics (formerly Invitae), Labcorp', 'GeneDx', 'Ambry Genetics']	['2023', '2018', '2024', '2016', '2022']	4	['Benign']	No_clingen_labs	0	0					not_in_region	0	1	0	0	0	0	0	0	-1	0	0	0	VUS	6.621371726759422e-06	0	0	benign
chr2:47798832	['G', 'A']	chr2:47798832:G:A	MSH6	ENST00000234420	synonymous_variant	LOW		ENSP00000234420.5:p.Gly283=	ENST00000234420.11:c.849G>A	NC_000002.12:g.47798832G>A	2025-04-10	ENSP00000234420			set()	6.980218062012258e-06	0	0	0	0	7.32493407559332e-05	0	0	0		0	0	0	0	0	378966	Likely_benign		['Likely benign', 'Likely benign', 'Likely benign', 'Likely benign', 'Likely benign', 'Likely benign']	['Ambry Genetics', 'PreventionGenetics, part of Exact Sciences', 'All of Us Research Program, National Institutes of Health', 'GeneDx', 'Quest Diagnostics Nichols Institute San Juan Capistrano', 'Labcorp Genetics (formerly Invitae), Labcorp']	['2016', '2019', '2024', '2015', '2019', '2024']	5	['Benign']	No_clingen_labs	0	0					not_in_region	0	1	0	0	0	0	0	0	-1	0	0	0	VUS	7.078315976130203e-11	0	0	benign
chr2:47798832	['G', 'C']	chr2:47798832:G:C	MSH6	ENST00000234420	synonymous_variant	LOW		ENSP00000234420.5:p.Gly283=	ENST00000234420.11:c.849G>C	NC_000002.12:g.47798832G>C	2025-04-10	ENSP00000234420														0	0	0	0	0							0	[]	no_data	0	0					not_in_region	0	1	0	0	0	0	0	0	-1	0	0	0			0	0	VUS_low
chr2:47798833	['G', 'A']	chr2:47798833:G:A	MSH6	ENST00000234420	missense_variant	MODERATE		ENSP00000234420.5:p.Asp284Asn	ENST00000234420.11:c.850G>A	NC_000002.12:g.47798833G>A	2025-04-10	ENSP00000234420	likely_benign	0.0892											0.23	0	0	0	0	0	1346860	Uncertain_significance		['Uncertain significance']	['Labcorp Genetics (formerly Invitae), Labcorp']	['2021']	1	['Uncertain significance']	No_clingen_labs	0	0					not_in_region	0	1	0	0	0	0	0	0	-1	0	0	0			0	1	VUS_low
chr2:47798833	['G', 'T']	chr2:47798833:G:T	MSH6	ENST00000234420	missense_variant	MODERATE		ENSP00000234420.5:p.Asp284Tyr	ENST00000234420.11:c.850G>T	NC_000002.12:g.47798833G>T	2025-04-10	ENSP00000234420	likely_benign	0.1235											0.437	0	0	0	0	0	854307	Uncertain_significance		['Uncertain significance', 'Uncertain significance']	['Ambry Genetics', 'Labcorp Genetics (formerly Invitae), Labcorp']	['2023', '2020']	2	['Uncertain significance']	No_clingen_labs	0	0					not_in_region	0	1	0	0	0	0	0	0	-1	0	0	0			0	1	VUS_low
chr2:47798835	['T', 'C']	chr2:47798835:T:C	MSH6	ENST00000234420	synonymous_variant	LOW		ENSP00000234420.5:p.Asp284=	ENST00000234420.11:c.852T>C	NC_000002.12:g.47798835T>C	2025-04-10	ENSP00000234420			set()	2.0977847393152832e-05	3.099717925668764e-05	2.385268581242248e-05	0	0	0	0	5.58e-06	5.549999999999999e-06		0	0	0	0	0	378164	Likely_benign		['Uncertain significance', 'Likely benign', 'Likely benign', 'Likely benign', 'Likely benign', 'Likely benign']	['Department of Pathology and Laboratory Medicine, Sinai Health System', 'Color Diagnostics, LLC DBA Color Health', 'Labcorp Genetics (formerly Invitae), Labcorp', 'GeneDx', 'Ambry Genetics', "Women's Health and Genetics/Laboratory Corporation of America, LabCorp"]	['-', '2015', '2024', '2017', '2019', '2023']	4	['Benign']	No_clingen_labs	0	0					not_in_region	0	1	0	0	0	0	0	0	-1	0	0	0	VUS	4.826975108777757	0	0	benign
chr2:47798836	['A', 'G']	chr2:47798836:A:G	MSH6	ENST00000234420	missense_variant	MODERATE		ENSP00000234420.5:p.Ser285Gly	ENST00000234420.11:c.853A>G	NC_000002.12:g.47798836A>G	2025-04-10	ENSP00000234420	likely_benign	0.0691											0.36	0	0	0	0	0	1001544	Uncertain_significance		['Uncertain significance', 'Uncertain significance']	['Labcorp Genetics (formerly Invitae), Labcorp', 'Ambry Genetics']	['2023', '2023']	2	['Uncertain significance']	No_clingen_labs	0	0					not_in_region	0	1	0	0	0	0	0	0	-1	0	0	0	VUS	6.4492865406657216e-27	0	1	VUS_low
chr2:47798837	['G', 'T']	chr2:47798837:G:T	MSH6	ENST00000234420	missense_variant	MODERATE		ENSP00000234420.5:p.Ser285Ile	ENST00000234420.11:c.854G>T	NC_000002.12:g.47798837G>T	2025-04-10	ENSP00000234420	likely_benign	0.1045	set()	6.977490615275122e-06	0	2.3780081803481404e-05	0	0	0	0	0	0	0.651	0	0	0	0	0	89571	Conflicting_classifications_of_pathogenicity	Uncertain_significance(8)|Likely_benign(1)	['Uncertain significance', 'Uncertain significance', 'Uncertain significance', 'Uncertain significance', 'Uncertain significance', 'Uncertain significance', 'Uncertain significance', 'Likely benign', 'Uncertain significance', 'Uncertain significance']	['Baylor Genetics', 'GeneDx', 'Color Diagnostics, LLC DBA Color Health', 'Sema4, Sema4', 'Ambry Genetics', 'CSER _CC_NCGL, University of Washington', 'All of Us Research Program, National Institutes of Health', 'Labcorp Genetics (formerly Invitae), Labcorp', "Women's Health and Genetics/Laboratory Corporation of America, LabCorp", 'Fulgent Genetics, Fulgent Genetics']	['2024', '2023', '2022', '2021', '2023', '2014', '2024', '2024', '2020', '2024']	7	['Benign', 'Uncertain significance']	No_clingen_labs	0	0					not_in_region	0	1	0	0	0	0	0	0	-1	0	0	0	VUS	0.0206332	0	1	VUS_low
chr2:47798839	['G', 'A']	chr2:47798839:G:A	MSH6	ENST00000234420	missense_variant	MODERATE		ENSP00000234420.5:p.Glu286Lys	ENST00000234420.11:c.856G>A	NC_000002.12:g.47798839G>A	2025-04-10	ENSP00000234420	likely_benign	0.1179	set()	6.978367062107467e-06	0	0	0	0	7.326007326007326e-05	0	0	0	0.233	0	0	0	0	0	479927	Uncertain_significance		['Uncertain significance', 'Uncertain significance', 'Uncertain significance', 'Uncertain significance', 'Uncertain significance']	['Baylor Genetics', 'Labcorp Genetics (formerly Invitae), Labcorp', 'Ambry Genetics', 'Quest Diagnostics Nichols Institute San Juan Capistrano', 'GeneDx']	['2023', '2023', '2022', '2019', '2024']	5	['Uncertain significance']	No_clingen_labs	0	0					not_in_region	0	1	0	0	0	0	0	0	-1	0	0	0			0	1	VUS_low
chr2:47798842	['A', 'T']	chr2:47798842:A:T	MSH6	ENST00000234420	missense_variant	MODERATE		ENSP00000234420.5:p.Ser287Cys	ENST00000234420.11:c.859A>T	NC_000002.12:g.47798842A>T	2025-04-10	ENSP00000234420	likely_benign	0.09											0.324	0	0	0.01	0	0.01	232696	Uncertain_significance		['Uncertain significance']	['Ambry Genetics']	['2020']	1	['Uncertain significance']	No_clingen_labs	0	0					not_in_region	0	1	0	0	0	0	0	0	-1	0	0	0			0	1	VUS_low
chr2:47798843	['G', 'A']	chr2:47798843:G:A	MSH6	ENST00000234420	missense_variant	MODERATE		ENSP00000234420.5:p.Ser287Asn	ENST00000234420.11:c.860G>A	NC_000002.12:g.47798843G>A	2025-04-10	ENSP00000234420	likely_benign	0.0781											0.272	0	0	0	0	0	822603	Uncertain_significance		['Uncertain significance', 'Uncertain significance', 'Uncertain significance']	['Labcorp Genetics (formerly Invitae), Labcorp', 'Ambry Genetics', 'Color Diagnostics, LLC DBA Color Health']	['2024', '2019', '2021']	3	['Uncertain significance']	No_clingen_labs	0	0					not_in_region	0	1	0	0	0	0	0	0	-1	0	0	0	VUS	1.4027683134547705e-07	0	1	VUS_low
chr2:47798843	['G', 'C']	chr2:47798843:G:C	MSH6	ENST00000234420	missense_variant	MODERATE		ENSP00000234420.5:p.Ser287Thr	ENST00000234420.11:c.860G>C	NC_000002.12:g.47798843G>C	2025-04-10	ENSP00000234420	likely_benign	0.0662											0.149	0	0	0	0	0	233270	Uncertain_significance		['Uncertain significance', 'Uncertain significance']	['Ambry Genetics', 'Labcorp Genetics (formerly Invitae), Labcorp']	['2023', '2025']	2	['Uncertain significance']	No_clingen_labs	0	0					not_in_region	0	1	0	0	0	0	0	0	-1	0	0	0	VUS	0.0126577	0	1	VUS_low
chr2:47798849	['G', 'T']	chr2:47798849:G:T	MSH6	ENST00000234420	missense_variant	MODERATE		ENSP00000234420.5:p.Gly289Val	ENST00000234420.11:c.866G>T	NC_000002.12:g.47798849G>T	2025-04-10	ENSP00000234420	likely_benign	0.0725											0.461	0	0	0	0	0	455354	Conflicting_classifications_of_pathogenicity	Uncertain_significance(1)|Likely_benign(1)	['Likely benign', 'Uncertain significance']	['Labcorp Genetics (formerly Invitae), Labcorp', 'Ambry Genetics']	['2024', '2022']	2	['Benign', 'Uncertain significance']	No_clingen_labs	0	0					not_in_region	0	1	0	0	0	0	0	0	-1	0	0	0	VUS	8.562015781797453e-07	0	1	VUS_low
chr2:47798849	['GC', 'AA']	chr2:47798849:GC:AA	MSH6	ENST00000234420	missense_variant	MODERATE		ENSP00000234420.5:p.Gly289Glu	ENST00000234420.11:c.866_867delinsAA	NC_000002.12:g.47798849_47798850delinsAA	2025-04-10	ENSP00000234420																			89572	Conflicting_classifications_of_pathogenicity	Uncertain_significance(9)|Likely_benign(5)	['Uncertain significance', 'Uncertain significance', 'Uncertain significance', 'Uncertain significance', 'Likely benign', 'Uncertain significance', 'Uncertain significance', 'Uncertain significance', 'Uncertain significance', 'Likely benign', 'Uncertain significance', 'Uncertain significance', 'Likely benign', 'Likely benign', 'Likely benign', 'Uncertain significance']	['Mayo Clinic Laboratories, Mayo Clinic', 'Baylor Genetics', 'Laboratory for Molecular Medicine, Mass General Brigham Personalized Medicine', 'Department of Pathology and Laboratory Medicine, Sinai Health System', 'GeneDx', "St. Jude Molecular Pathology, St. Jude Children's Research Hospital", 'Genetic Services Laboratory, University of Chicago', 'Quest Diagnostics Nichols Institute San Juan Capistrano', 'Counsyl', "Women's Health and Genetics/Laboratory Corporation of America, LabCorp", 'Center for Human Genetics, Inc, Center for Human Genetics, Inc', "CHEO Genetics Diagnostic Laboratory, Children's Hospital of Eastern Ontario", 'Color Diagnostics, LLC DBA Color Health', 'Labcorp Genetics (formerly Invitae), Labcorp', 'Ambry Genetics', 'PreventionGenetics, part of Exact Sciences']	['2023', '2023', '2016', '-', '2020', '2020', '2021', '2024', '2016', '2024', '2016', '2022', '2023', '2025', '2019', '2024']	7	['Benign', 'Uncertain significance']	No_clingen_labs	0	0					not_in_region	0	1	0	0	0	0	0	0	0	0	0	0			0	1	VUS_low
chr2:47798852	['T', 'C']	chr2:47798852:T:C	MSH6	ENST00000234420	missense_variant	MODERATE		ENSP00000234420.5:p.Leu290Pro	ENST00000234420.11:c.869T>C	NC_000002.12:g.47798852T>C	2025-04-10	ENSP00000234420	likely_benign	0.0709	set()	1.396394509376789e-05	0	4.760544606302961e-05	0	0	0	0	7.89e-06	7.95e-06	0.194	0	0	0	0	0	410443	Conflicting_classifications_of_pathogenicity	Uncertain_significance(3)|Benign(1)|Likely_benign(3)	['Benign', 'Uncertain significance', 'Likely benign', 'Likely benign', 'Likely benign', 'Uncertain significance', 'Uncertain significance']	['Labcorp Genetics (formerly Invitae), Labcorp', 'Genetic Services Laboratory, University of Chicago', 'Color Diagnostics, LLC DBA Color Health', 'Ambry Genetics', 'All of Us Research Program, National Institutes of Health', 'Quest Diagnostics Nichols Institute San Juan Capistrano', 'Sema4, Sema4']	['2024', '2019', '2015', '2018', '2023', '2024', '2021']	6	['Benign', 'Uncertain significance']	No_clingen_labs	0	0					not_in_region	0	1	0	0	0	0	0	0	-1	0	0	0	VUS	4.2327612504023205e-06	0	1	VUS_low
chr2:47798853	['G', 'A']	chr2:47798853:G:A	MSH6	ENST00000234420	synonymous_variant	LOW		ENSP00000234420.5:p.Leu290=	ENST00000234420.11:c.870G>A	NC_000002.12:g.47798853G>A	2025-04-10	ENSP00000234420														0	0	0	0	0	3656170	Likely_benign		['Likely benign']	['Labcorp Genetics (formerly Invitae), Labcorp']	['2024']	1	['Benign']	No_clingen_labs	0	0					not_in_region	0	1	0	0	0	0	0	0	-1	0	0	0			0	0	benign
chr2:47798856	['C', 'T']	chr2:47798856:C:T	MSH6	ENST00000234420	synonymous_variant	LOW		ENSP00000234420.5:p.Asn291=	ENST00000234420.11:c.873C>T	NC_000002.12:g.47798856C>T	2025-04-10	ENSP00000234420														0	0	0	0	0	233623	Likely_benign		['Likely benign', 'Likely benign', 'Likely benign', 'Likely benign']	['Labcorp Genetics (formerly Invitae), Labcorp', 'Ambry Genetics', 'All of Us Research Program, National Institutes of Health', 'Color Diagnostics, LLC DBA Color Health']	['2024', '2015', '2023', '2017']	4	['Benign']	No_clingen_labs	0	0					not_in_region	0	1	0	0	0	0	0	0	-1	0	0	0			0	0	benign
chr2:47798860	['C', 'T']	chr2:47798860:C:T	MSH6	ENST00000234420	missense_variant	MODERATE		ENSP00000234420.5:p.Pro293Ser	ENST00000234420.11:c.877C>T	NC_000002.12:g.47798860C>T	2025-04-10	ENSP00000234420	likely_benign	0.0773											0.179	0	0	0	0	0	491994	Conflicting_classifications_of_pathogenicity	Uncertain_significance(5)|Likely_benign(1)	['Likely benign', 'Uncertain significance', 'Uncertain significance', 'Uncertain significance', 'Uncertain significance', 'Uncertain significance']	['Labcorp Genetics (formerly Invitae), Labcorp', 'Ambry Genetics', 'Fulgent Genetics, Fulgent Genetics', 'Color Diagnostics, LLC DBA Color Health', 'All of Us Research Program, National Institutes of Health', 'GeneDx']	['2024', '2023', '2024', '2023', '2024', '2022']	5	['Benign', 'Uncertain significance']	No_clingen_labs	0	0					not_in_region	0	1	0	0	0	0	0	0	-1	0	0	0			0	1	VUS_low
chr2:47798867	['A', 'G']	chr2:47798867:A:G	MSH6	ENST00000234420	missense_variant	MODERATE		ENSP00000234420.5:p.Lys295Arg	ENST00000234420.11:c.884A>G	NC_000002.12:g.47798867A>G	2025-04-10	ENSP00000234420	likely_benign	0.0734	set()	0.000132585	0.000185828	0	0	0	0.000219651	0.000931099	0.00010675	0.00010688	0.389	0	0	0	0	0	89573	Conflicting_classifications_of_pathogenicity	Uncertain_significance(8)|Likely_benign(7)	['Uncertain significance', 'Likely benign', 'Uncertain significance', 'Uncertain significance', 'Likely benign', 'Uncertain significance', 'Likely benign', 'Likely benign', 'Uncertain significance', 'Likely benign', 'Uncertain significance', 'Uncertain significance', 'Likely benign', 'Likely benign', 'Uncertain significance', 'Uncertain significance']	['Counsyl', 'Color Diagnostics, LLC DBA Color Health', 'Department of Pathology and Laboratory Medicine, Sinai Health System', 'Sema4, Sema4', 'Labcorp Genetics (formerly Invitae), Labcorp', 'University of Washington Department of Laboratory Medicine, University of Washington', 'Mendelics', 'GeneDx', 'Quest Diagnostics Nichols Institute San Juan Capistrano', "Women's Health and Genetics/Laboratory Corporation of America, LabCorp", 'Laboratory for Molecular Medicine, Mass General Brigham Personalized Medicine', 'Center for Genomic Medicine, Rigshospitalet, Copenhagen University Hospital', 'Myriad Genetics, Inc.', 'Ambry Genetics', 'Illumina Laboratory Services, Illumina', 'CeGaT Center for Human Genetics Tuebingen']	['2015', '2014', '-', '2021', '2025', '2015', '2024', '2021', '2024', '2022', '2016', '2024', '2023', '2019', '2018', '2017']	8	['Benign', 'Uncertain significance']	No_clingen_labs	0	0					not_in_region	0	0	0	0	0	0	0	0	-1	0	0	0	Benign	0.3284863481710592	-4	-4	benign
chr2:47798867	['A', 'T']	chr2:47798867:A:T	MSH6	ENST00000234420	missense_variant	MODERATE		ENSP00000234420.5:p.Lys295Ile	ENST00000234420.11:c.884A>T	NC_000002.12:g.47798867A>T	2025-04-10	ENSP00000234420	likely_benign	0.2139											0.656	0	0	0	0	0	187266	Uncertain_significance		['Uncertain significance', 'Uncertain significance', 'Uncertain significance', 'Uncertain significance', 'Uncertain significance', 'Uncertain significance']	['GeneDx', 'University of Washington Department of Laboratory Medicine, University of Washington', 'Breakthrough Genomics, Breakthrough Genomics', 'Color Diagnostics, LLC DBA Color Health', 'Labcorp Genetics (formerly Invitae), Labcorp', 'Ambry Genetics']	['2021', '2015', '-', '2018', '2024', '2024']	4	['Uncertain significance']	No_clingen_labs	0	0					not_in_region	0	1	0	0	0	0	0	0	-1	0	0	0	VUS	6.248129937165882e-13	0	1	VUS_low
chr2:47798871	['T', 'A']	chr2:47798871:T:A	MSH6	ENST00000234420	synonymous_variant	LOW		ENSP00000234420.5:p.Val296=	ENST00000234420.11:c.888T>A	NC_000002.12:g.47798871T>A	2025-04-10	ENSP00000234420														0	0	0	0	0	923540	Likely_benign		['Likely benign', 'Likely benign']	['Color Diagnostics, LLC DBA Color Health', 'Labcorp Genetics (formerly Invitae), Labcorp']	['2018', '2022']	2	['Benign']	No_clingen_labs	0	0					not_in_region	0	1	0	0	0	0	0	0	-1	0	0	0			0	0	benign
chr2:47798875	['C', 'T']	chr2:47798875:C:T	MSH6	ENST00000234420	stop_gained	HIGH	HC	ENSP00000234420.5:p.Arg298Ter	ENST00000234420.11:c.892C>T	NC_000002.12:g.47798875C>T	2025-04-10	ENSP00000234420			set()	6.985874561636372e-06	1.549042691616581e-05	0	0	0	0	0	0	0		0	0	0	0	0	89574	Pathogenic		['Likely pathogenic', 'Pathogenic', 'Pathogenic', 'Pathogenic', 'Pathogenic', 'Pathogenic', 'Pathogenic', 'Pathogenic', 'Pathogenic', 'Pathogenic', 'Pathogenic', 'Pathogenic', 'Pathogenic', 'Pathogenic']	['CSER _CC_NCGL, University of Washington', 'Color Diagnostics, LLC DBA Color Health', 'Revvity Omics, Revvity', "Women's Health and Genetics/Laboratory Corporation of America, LabCorp", 'Quest Diagnostics Nichols Institute San Juan Capistrano', 'Laboratory for Molecular Medicine, Mass General Brigham Personalized Medicine', 'Ambry Genetics', 'Mayo Clinic Laboratories, Mayo Clinic', 'GeneDx', 'Labcorp Genetics (formerly Invitae), Labcorp', 'International Society for Gastrointestinal Hereditary Tumours (InSiGHT)', 'Center for Genomic Medicine, Rigshospitalet, Copenhagen University Hospital', 'Myriad Genetics, Inc.', 'Baylor Genetics']	['2014', '2020', '2022', '2016', '2019', '2019', '2021', '2024', '2024', '2025', '2013', '2023', '2023', '2023']	9	['Pathogenic']	No_clingen_labs	0	1					not_in_region	0	1	0	0	4	0	0	0	-1	0	8	0	VUS	7.231915942302527	0	13	pathogenic
chr2:47798876	['G', 'A']	chr2:47798876:G:A	MSH6	ENST00000234420	missense_variant	MODERATE		ENSP00000234420.5:p.Arg298Gln	ENST00000234420.11:c.893G>A	NC_000002.12:g.47798876G>A	2025-04-10	ENSP00000234420	likely_benign	0.0758											0.143	0	0	0	0	0	186227	Conflicting_classifications_of_pathogenicity	Uncertain_significance(12)|Likely_benign(1)	['Uncertain significance', 'Uncertain significance', 'Uncertain significance', 'Uncertain significance', 'Uncertain significance', 'Likely benign', 'Uncertain significance', 'Uncertain significance', 'Uncertain significance', 'Uncertain significance', 'Uncertain significance', 'Uncertain significance', 'Uncertain significance']	['University of Washington Department of Laboratory Medicine, University of Washington', 'Quest Diagnostics Nichols Institute San Juan Capistrano', 'Color Diagnostics, LLC DBA Color Health', 'Ambry Genetics', 'GeneKor MSA', 'Labcorp Genetics (formerly Invitae), Labcorp', "Women's Health and Genetics/Laboratory Corporation of America, LabCorp", 'All of Us Research Program, National Institutes of Health', 'Sema4, Sema4', 'GeneDx', 'Center for Genomic Medicine, Rigshospitalet, Copenhagen University Hospital', 'CeGaT Center for Human Genetics Tuebingen', 'Baylor Genetics']	['2018', '2024', '2023', '2023', '2018', '2024', '2017', '2024', '2021', '2016', '2023', '2024', '2024']	8	['Benign', 'Uncertain significance']	No_clingen_labs	0	0					not_in_region	0	1	0	0	0	0	0	0	-1	0	0	0	VUS	0.0450642	0	1	VUS_low
chr2:47798878	['A', 'G']	chr2:47798878:A:G	MSH6	ENST00000234420	missense_variant	MODERATE		ENSP00000234420.5:p.Lys299Glu	ENST00000234420.11:c.895A>G	NC_000002.12:g.47798878A>G	2025-04-10	ENSP00000234420	likely_benign	0.3008											0.604	0	0	0	0	0	505514	Uncertain_significance		['Uncertain significance', 'Uncertain significance', 'Uncertain significance', 'Uncertain significance']	['Laboratory for Molecular Medicine, Mass General Brigham Personalized Medicine', 'Labcorp Genetics (formerly Invitae), Labcorp', 'Ambry Genetics', 'All of Us Research Program, National Institutes of Health']	['2017', '2022', '2024', '2023']	4	['Uncertain significance']	No_clingen_labs	0	0					not_in_region	0	1	0	0	0	0	0	0	-1	0	0	0	VUS	2.549568287629964e-22	0	1	VUS_low
chr2:47798879	['A', 'T']	chr2:47798879:A:T	MSH6	ENST00000234420	missense_variant	MODERATE		ENSP00000234420.5:p.Lys299Met	ENST00000234420.11:c.896A>T	NC_000002.12:g.47798879A>T	2025-04-10	ENSP00000234420	ambiguous	0.3678											0.736	0	0	0	0	0	2099257	Uncertain_significance		['Uncertain significance']	['Labcorp Genetics (formerly Invitae), Labcorp']	['2022']	1	['Uncertain significance']	No_clingen_labs	0	0					not_in_region	0	1	0	0	0	1	0	0	-1	0	0	0			0	2	VUS_low
chr2:47798881	['C', 'T']	chr2:47798881:C:T	MSH6	ENST00000234420	missense_variant	MODERATE		ENSP00000234420.5:p.Arg300Trp	ENST00000234420.11:c.898C>T	NC_000002.12:g.47798881C>T	2025-04-10	ENSP00000234420	likely_benign	0.2041											0.544	0	0	0	0	0	234557	Conflicting_classifications_of_pathogenicity	Uncertain_significance(8)|Likely_benign(1)	['Uncertain significance', 'Uncertain significance', 'Uncertain significance', 'Uncertain significance', 'Uncertain significance', 'Uncertain significance', 'Likely benign', 'Uncertain significance', 'Uncertain significance']	['Color Diagnostics, LLC DBA Color Health', "Women's Health and Genetics/Laboratory Corporation of America, LabCorp", "CHEO Genetics Diagnostic Laboratory, Children's Hospital of Eastern Ontario", 'Ambry Genetics', 'Sema4, Sema4', 'GeneDx', 'Labcorp Genetics (formerly Invitae), Labcorp', 'All of Us Research Program, National Institutes of Health', 'Baylor Genetics']	['2023', '2022', '2020', '2022', '2021', '2024', '2024', '2023', '2023']	7	['Benign', 'Uncertain significance']	No_clingen_labs	0	0					not_in_region	0	1	0	0	0	0	0	0	-1	0	0	0	VUS	0.00507034	0	1	VUS_low
chr2:47798882	['G', 'A']	chr2:47798882:G:A	MSH6	ENST00000234420	missense_variant	MODERATE		ENSP00000234420.5:p.Arg300Gln	ENST00000234420.11:c.899G>A	NC_000002.12:g.47798882G>A	2025-04-10	ENSP00000234420	likely_benign	0.1197	set()	2.0938900288956823e-05	3.097221792052529e-05	0	0	0	7.32922896511287e-05	0	5.57e-06	5.54e-06	0.486	0	0	0	0	0	216323	Conflicting_classifications_of_pathogenicity	Uncertain_significance(10)|Benign(1)	['Uncertain significance', 'Uncertain significance', 'Uncertain significance', 'Uncertain significance', 'Benign', 'Uncertain significance', 'Uncertain significance', 'Uncertain significance', 'Uncertain significance', 'Uncertain significance', 'Uncertain significance']	['GeneDx', 'Center for Genomic Medicine, Rigshospitalet, Copenhagen University Hospital', 'Fulgent Genetics, Fulgent Genetics', 'All of Us Research Program, National Institutes of Health', 'Labcorp Genetics (formerly Invitae), Labcorp', "Women's Health and Genetics/Laboratory Corporation of America, LabCorp", 'Ambry Genetics', 'Baylor Genetics', 'Quest Diagnostics Nichols Institute San Juan Capistrano', 'Color Diagnostics, LLC DBA Color Health', "CHEO Genetics Diagnostic Laboratory, Children's Hospital of Eastern Ontario"]	['2023', '2023', '2024', '2024', '2024', '2016', '2023', '2023', '2022', '2022', '2022']	7	['Benign', 'Uncertain significance']	No_clingen_labs	0	0					not_in_region	0	1	0	0	0	0	0	0	-1	0	0	0	VUS	0.0196234	0	1	VUS_low
chr2:47798886	['G', 'A']	chr2:47798886:G:A	MSH6	ENST00000234420	synonymous_variant	LOW		ENSP00000234420.5:p.Lys301=	ENST00000234420.11:c.903G>A	NC_000002.12:g.47798886G>A	2025-04-10	ENSP00000234420														0	0	0	0	0	491995	Likely_benign		['Likely benign', 'Likely benign', 'Likely benign']	['Ambry Genetics', 'Color Diagnostics, LLC DBA Color Health', 'Labcorp Genetics (formerly Invitae), Labcorp']	['2023', '2017', '2021']	3	['Benign']	No_clingen_labs	0	0					not_in_region	0	1	0	0	0	0	0	0	-1	0	0	0	VUS	9.080564814427364e-15	0	0	benign
chr2:47798888	['G', 'A']	chr2:47798888:G:A	MSH6	ENST00000234420	missense_variant	MODERATE		ENSP00000234420.5:p.Arg302Lys	ENST00000234420.11:c.905G>A	NC_000002.12:g.47798888G>A	2025-04-10	ENSP00000234420	likely_benign	0.0926	set()	6.9797308615779775e-06	1.5487548011398836e-05	0	0	0	0	0	0	0	0.247	0	0	0	0	0	216324	Conflicting_classifications_of_pathogenicity	Uncertain_significance(4)|Benign(1)|Likely_benign(1)	['Uncertain significance', 'not provided', 'Benign', 'Uncertain significance', 'Uncertain significance', 'Uncertain significance', 'Likely benign']	['Color Diagnostics, LLC DBA Color Health', 'GenomeConnect, ClinGen', 'Labcorp Genetics (formerly Invitae), Labcorp', "Women's Health and Genetics/Laboratory Corporation of America, LabCorp", 'GeneDx', 'All of Us Research Program, National Institutes of Health', 'Ambry Genetics']	['2023', '-', '2024', '2024', '2019', '2024', '2018']	5	['Benign', 'Uncertain significance']	No_clingen_labs	0	0					not_in_region	0	1	0	0	0	0	0	0	-1	0	0	0	VUS	0.000151155	0	1	VUS_low
chr2:47798888	['G', 'C']	chr2:47798888:G:C	MSH6	ENST00000234420	missense_variant	MODERATE		ENSP00000234420.5:p.Arg302Thr	ENST00000234420.11:c.905G>C	NC_000002.12:g.47798888G>C	2025-04-10	ENSP00000234420	likely_benign	0.2044											0.272	0	0	0	0	0	141122	Conflicting_classifications_of_pathogenicity	Uncertain_significance(4)|Benign(1)|Likely_benign(5)	['Uncertain significance', 'Uncertain significance', 'Uncertain significance', 'Uncertain significance', 'Likely benign', 'Benign', 'Likely benign', 'Likely benign', 'Likely benign', 'Uncertain significance', 'Likely benign']	['Quest Diagnostics Nichols Institute San Juan Capistrano', 'Counsyl', 'Mendelics', "St. Jude Molecular Pathology, St. Jude Children's Research Hospital", "Women's Health and Genetics/Laboratory Corporation of America, LabCorp", 'Labcorp Genetics (formerly Invitae), Labcorp', 'Color Diagnostics, LLC DBA Color Health', 'GeneDx', 'Ambry Genetics', 'True Health Diagnostics', 'Myriad Genetics, Inc.']	['2024', '2018', '2019', '2020', '2022', '2025', '2023', '2019', '2022', '2017', '2023']	6	['Benign', 'Uncertain significance']	No_clingen_labs	0	0					not_in_region	0	1	0	0	0	0	0	0	-1	0	0	0	VUS	0.000134357	0	1	VUS_low
chr2:47798888	['G', 'T']	chr2:47798888:G:T	MSH6	ENST00000234420	missense_variant	MODERATE		ENSP00000234420.5:p.Arg302Ile	ENST00000234420.11:c.905G>T	NC_000002.12:g.47798888G>T	2025-04-10	ENSP00000234420	likely_benign	0.2058											0.416	0	0	0	0	0	231964	Uncertain_significance		['Uncertain significance', 'Uncertain significance', 'Uncertain significance', 'Uncertain significance', 'Uncertain significance']	['Labcorp Genetics (formerly Invitae), Labcorp', 'Ambry Genetics', 'All of Us Research Program, National Institutes of Health', 'Baylor Genetics', 'GeneDx']	['2024', '2022', '2024', '2024', '2021']	5	['Uncertain significance']	No_clingen_labs	0	0					not_in_region	0	1	0	0	0	0	0	0	-1	0	0	0	VUS	5.1124565519386576e-11	0	1	VUS_low
chr2:47798890	['A', 'T']	chr2:47798890:A:T	MSH6	ENST00000234420	missense_variant	MODERATE		ENSP00000234420.5:p.Met303Leu	ENST00000234420.11:c.907A>T	NC_000002.12:g.47798890A>T	2025-04-10	ENSP00000234420	likely_benign	0.0839											0.211	0	0	0	0	0	652505	Conflicting_classifications_of_pathogenicity	Uncertain_significance(4)|Likely_benign(1)	['Uncertain significance', 'Uncertain significance', 'Likely benign', 'Uncertain significance', 'Uncertain significance']	['Color Diagnostics, LLC DBA Color Health', "Women's Health and Genetics/Laboratory Corporation of America, LabCorp", 'Labcorp Genetics (formerly Invitae), Labcorp', 'GeneDx', 'Ambry Genetics']	['2019', '2021', '2024', '2019', '2022']	4	['Benign', 'Uncertain significance']	No_clingen_labs	0	0					not_in_region	0	1	0	0	0	0	0	0	-1	0	0	0	VUS	0.000149321	0	1	VUS_low
chr2:47798892	['G', 'A']	chr2:47798892:G:A	MSH6	ENST00000234420	missense_variant	MODERATE		ENSP00000234420.5:p.Met303Ile	ENST00000234420.11:c.909G>A	NC_000002.12:g.47798892G>A	2025-04-10	ENSP00000234420	likely_benign	0.1081											0.131	0	0	0	0.01	0.01	643969	Uncertain_significance		['Uncertain significance', 'Uncertain significance', 'Uncertain significance']	['Neuberg Centre For Genomic Medicine, NCGM', 'Ambry Genetics', 'Labcorp Genetics (formerly Invitae), Labcorp']	['-', '2022', '2018']	2	['Uncertain significance']	No_clingen_labs	0	0					not_in_region	0	1	0	0	0	0	0	0	-1	0	0	0	VUS	0.000695302	0	1	VUS_low
chr2:47798893	['G', 'A']	chr2:47798893:G:A	MSH6	ENST00000234420	missense_variant	MODERATE		ENSP00000234420.5:p.Val304Met	ENST00000234420.11:c.910G>A	NC_000002.12:g.47798893G>A	2025-04-10	ENSP00000234420	likely_benign	0.0892	set()	6.9797308615779775e-06	1.5485149741398e-05	0	0	0	0	0	0	0	0.175	0	0	0	0.01	0.01	234768	Conflicting_classifications_of_pathogenicity	Uncertain_significance(7)|Benign(1)	['Uncertain significance', 'Uncertain significance', 'Uncertain significance', 'Uncertain significance', 'Uncertain significance', 'Benign', 'Uncertain significance', 'Uncertain significance']	['Color Diagnostics, LLC DBA Color Health', 'Counsyl', 'GeneDx', 'Ambry Genetics', 'Myriad Genetics, Inc.', 'Labcorp Genetics (formerly Invitae), Labcorp', 'All of Us Research Program, National Institutes of Health', 'Quest Diagnostics Nichols Institute San Juan Capistrano']	['2021', '2018', '2024', '2024', '2023', '2024', '2024', '2018']	7	['Benign', 'Uncertain significance']	No_clingen_labs	0	0					not_in_region	0	1	0	0	0	0	0	0	-1	0	0	0	VUS	3.341295339377045e-06	0	1	VUS_low
chr2:47798894	['T', 'A']	chr2:47798894:T:A	MSH6	ENST00000234420	missense_variant	MODERATE		ENSP00000234420.5:p.Val304Glu	ENST00000234420.11:c.911T>A	NC_000002.12:g.47798894T>A	2025-04-10	ENSP00000234420	likely_benign	0.0962											0.277	0	0	0	0.01	0.01	641774	Uncertain_significance		['Uncertain significance']	['Labcorp Genetics (formerly Invitae), Labcorp']	['2018']	1	['Uncertain significance']	No_clingen_labs	0	0					not_in_region	0	1	0	0	0	0	0	0	-1	0	0	0			0	1	VUS_low
chr2:47798897	['C', 'G']	chr2:47798897:C:G	MSH6	ENST00000234420	missense_variant	MODERATE		ENSP00000234420.5:p.Thr305Ser	ENST00000234420.11:c.914C>G	NC_000002.12:g.47798897C>G	2025-04-10	ENSP00000234420	likely_benign	0.0733											0.167	0	0	0.43	0	0.43	1318688	Uncertain_significance		['Uncertain significance']	['GeneDx']	['2019']	1	['Uncertain significance']	No_clingen_labs	0	0					not_in_region	0	1	0	0	0	0	0	1	0	0	0	0	VUS	1.8529526520215576e-15	0	1	VUS_low
chr2:47798903	['A', 'G']	chr2:47798903:A:G	MSH6	ENST00000234420	missense_variant	MODERATE		ENSP00000234420.5:p.Asn307Ser	ENST00000234420.11:c.920A>G	NC_000002.12:g.47798903A>G	2025-04-10	ENSP00000234420	likely_benign	0.06											0.136	0	0	0	0	0	2682028	Uncertain_significance		['Uncertain significance', 'Uncertain significance']	['Color Diagnostics, LLC DBA Color Health', 'Quest Diagnostics Nichols Institute San Juan Capistrano']	['2021', '2022']	2	['Uncertain significance']	No_clingen_labs	0	0					not_in_region	0	1	0	0	0	0	0	0	-1	0	0	0	VUS	2.939856421555244e-08	0	1	VUS_low
chr2:47798908	['T', 'C']	chr2:47798908:T:C	MSH6	ENST00000234420	missense_variant	MODERATE		ENSP00000234420.5:p.Ser309Pro	ENST00000234420.11:c.925T>C	NC_000002.12:g.47798908T>C	2025-04-10	ENSP00000234420	likely_benign	0.0696											0.319	0	0	0	0	0	855477	Uncertain_significance		['Uncertain significance', 'Uncertain significance', 'Uncertain significance']	['Baylor Genetics', 'Labcorp Genetics (formerly Invitae), Labcorp', 'Ambry Genetics']	['2023', '2023', '2024']	3	['Uncertain significance']	No_clingen_labs	0	0					not_in_region	0	1	0	0	0	0	0	0	-1	0	0	0	VUS	1.3445420408105829e-05	0	1	VUS_low
chr2:47798909	['C', 'G']	chr2:47798909:C:G	MSH6	ENST00000234420	missense_variant	MODERATE		ENSP00000234420.5:p.Ser309Cys	ENST00000234420.11:c.926C>G	NC_000002.12:g.47798909C>G	2025-04-10	ENSP00000234420	likely_benign	0.0713	set()	5.584252408208851e-05	3.0973177228520105e-05	0	0	0.00197498	0	0	0.00085948	0.00085996	0.259	0	0	0	0	0	127607	Conflicting_classifications_of_pathogenicity	Uncertain_significance(2)|Benign(1)|Likely_benign(6)	['Likely benign', 'Likely benign', 'Likely benign', 'Likely benign', 'Likely benign', 'Likely benign', 'Benign', 'Uncertain significance', 'Likely benign', 'Uncertain significance']	["Women's Health and Genetics/Laboratory Corporation of America, LabCorp", 'Labcorp Genetics (formerly Invitae), Labcorp', 'CeGaT Center for Human Genetics Tuebingen', 'Color Diagnostics, LLC DBA Color Health', 'Ambry Genetics', 'Department of Pathology and Laboratory Medicine, Sinai Health System', 'Laboratory of Molecular Epidemiology of Birth Defects, West China Second University Hospital, Sichuan University', 'GeneDx', 'Quest Diagnostics Nichols Institute San Juan Capistrano', 'PreventionGenetics, part of Exact Sciences']	['2019', '2025', '2022', '2016', '2021', '-', '2022', '2025', '2024', '2023']	5	['Benign', 'Uncertain significance']	No_clingen_labs	0	0					not_in_region	0	0	0	-4	0	0	0	0	-1	0	0	0	VUS	0.9565750787288296	0	-4	benign
chr2:47798909	['C', 'T']	chr2:47798909:C:T	MSH6	ENST00000234420	missense_variant	MODERATE		ENSP00000234420.5:p.Ser309Phe	ENST00000234420.11:c.926C>T	NC_000002.12:g.47798909C>T	2025-04-10	ENSP00000234420	likely_benign	0.0882	set()	6.980315510261064e-06	1.5486588614260052e-05	0	0	0	0	0	0	0	0.233	0	0	0	0	0	231944	Conflicting_classifications_of_pathogenicity	Uncertain_significance(2)|Likely_benign(1)	['Likely benign', 'Uncertain significance', 'Uncertain significance']	['Labcorp Genetics (formerly Invitae), Labcorp', 'Ambry Genetics', 'Baylor Genetics']	['2024', '2024', '2023']	3	['Benign', 'Uncertain significance']	No_clingen_labs	0	0					not_in_region	0	1	0	0	0	0	0	0	-1	0	0	0	VUS	0.0279486	0	1	VUS_low
chr2:47798910	['T', 'C']	chr2:47798910:T:C	MSH6	ENST00000234420	synonymous_variant	LOW		ENSP00000234420.5:p.Ser309=	ENST00000234420.11:c.927T>C	NC_000002.12:g.47798910T>C	2025-04-10	ENSP00000234420														0	0	0	0	0	237214	Likely_benign		['Likely benign', 'Likely benign', 'Likely benign', 'Likely benign', 'Likely benign', 'Likely benign']	['Center for Genomic Medicine, Rigshospitalet, Copenhagen University Hospital', 'Labcorp Genetics (formerly Invitae), Labcorp', 'Ambry Genetics', 'Color Diagnostics, LLC DBA Color Health', "Women's Health and Genetics/Laboratory Corporation of America, LabCorp", 'Quest Diagnostics Nichols Institute San Juan Capistrano']	['2024', '2024', '2019', '2017', '2020', '2018']	4	['Benign']	No_clingen_labs	0	0					not_in_region	0	1	0	0	0	0	0	0	-1	0	0	0			0	0	benign
chr2:47798911	['C', 'G']	chr2:47798911:C:G	MSH6	ENST00000234420	missense_variant	MODERATE		ENSP00000234420.5:p.Leu310Val	ENST00000234420.11:c.928C>G	NC_000002.12:g.47798911C>G	2025-04-10	ENSP00000234420	likely_benign	0.0587											0.164	0	0	0	0	0	410433	Uncertain_significance		['Uncertain significance', 'Uncertain significance', 'Uncertain significance']	['Labcorp Genetics (formerly Invitae), Labcorp', 'All of Us Research Program, National Institutes of Health', 'Ambry Genetics']	['2022', '2023', '2023']	3	['Uncertain significance']	No_clingen_labs	0	0					not_in_region	0	1	0	0	0	0	0	0	-1	0	0	0			0	1	VUS_low
chr2:47798913	['T', 'G']	chr2:47798913:T:G	MSH6	ENST00000234420	synonymous_variant	LOW		ENSP00000234420.5:p.Leu310=	ENST00000234420.11:c.930T>G	NC_000002.12:g.47798913T>G	2025-04-10	ENSP00000234420			set()	1.3970577962810322e-05	0	0	0	0	0	0.000465549	2.32e-06	1.87e-06		0	0	0	0	0	455358	Likely_benign		['Likely benign', 'Likely benign', 'Likely benign', 'Likely benign']	['Ambry Genetics', 'Color Diagnostics, LLC DBA Color Health', 'Labcorp Genetics (formerly Invitae), Labcorp', 'GeneDx']	['2019', '2017', '2024', '2019']	4	['Benign']	No_clingen_labs	0	0					not_in_region	0	1	0	0	0	0	0	0	-1	0	0	0			0	0	benign
chr2:47798913	['TAAAAGG', 'T']	chr2:47798913:TAAAAGG:T	MSH6	ENST00000234420	inframe_deletion	MODERATE		ENSP00000234420.5:p.Arg312_Lys313del	ENST00000234420.11:c.936_941del	NC_000002.12:g.47798919_47798924del	2025-04-10	ENSP00000234420																			479904	Uncertain_significance		['Uncertain significance', 'Uncertain significance', 'Uncertain significance', 'Uncertain significance', 'Uncertain significance', 'Uncertain significance', 'Uncertain significance']	['Labcorp Genetics (formerly Invitae), Labcorp', 'Quest Diagnostics Nichols Institute San Juan Capistrano', "Women's Health and Genetics/Laboratory Corporation of America, LabCorp", 'GeneDx', 'Ambry Genetics', 'Baylor Genetics', 'Color Diagnostics, LLC DBA Color Health']	['2025', '2021', '2018', '2022', '2023', '2024', '2018']	6	['Uncertain significance']	No_clingen_labs	0	0					not_in_region	0	1	0	0	0	0	0	0	0	0	0	0	VUS	0.00102029	0	1	VUS_low
chr2:47798924	['G', 'A']	chr2:47798924:G:A	MSH6	ENST00000234420	missense_variant	MODERATE		ENSP00000234420.5:p.Ser314Asn	ENST00000234420.11:c.941G>A	NC_000002.12:g.47798924G>A	2025-04-10	ENSP00000234420	likely_benign	0.0671											0.15	0	0	0	0	0	371790	Conflicting_classifications_of_pathogenicity	Uncertain_significance(4)|Likely_benign(1)	['Uncertain significance', 'Uncertain significance', 'Uncertain significance', 'Uncertain significance', 'Likely benign']	['Color Diagnostics, LLC DBA Color Health', 'Ambry Genetics', 'Myriad Genetics, Inc.', 'Counsyl', 'Labcorp Genetics (formerly Invitae), Labcorp']	['2020', '2022', '2023', '2015', '2025']	4	['Benign', 'Uncertain significance']	No_clingen_labs	0	0					not_in_region	0	1	0	0	0	0	0	0	-1	0	0	0	VUS	0.0187882	0	1	VUS_low
chr2:47798924	['G', 'C']	chr2:47798924:G:C	MSH6	ENST00000234420	missense_variant	MODERATE		ENSP00000234420.5:p.Ser314Thr	ENST00000234420.11:c.941G>C	NC_000002.12:g.47798924G>C	2025-04-10	ENSP00000234420	likely_benign	0.0626	set()	6.981095194214068e-06	0	2.3792529145848203e-05	0	0	0	0	0	0	0.107	0	0	0	0	0	1494221	Uncertain_significance		['Uncertain significance', 'Uncertain significance', 'Uncertain significance']	['All of Us Research Program, National Institutes of Health', 'Ambry Genetics', 'Labcorp Genetics (formerly Invitae), Labcorp']	['2023', '2024', '2024']	3	['Uncertain significance']	No_clingen_labs	0	0					not_in_region	0	1	0	0	0	0	0	0	-1	0	0	0	VUS	6.884371461004238e-09	0	1	VUS_low
chr2:47798925	['C', 'G']	chr2:47798925:C:G	MSH6	ENST00000234420	missense_variant	MODERATE		ENSP00000234420.5:p.Ser314Arg	ENST00000234420.11:c.942C>G	NC_000002.12:g.47798925C>G	2025-04-10	ENSP00000234420	likely_benign	0.1822	set()	0.000104735	0	0.000356939	0	0	0	0	0.00021933	0.00021984	0.188	0	0	0	0	0	229741	Conflicting_classifications_of_pathogenicity	Uncertain_significance(4)|Likely_benign(6)	['Likely benign', 'Likely benign', 'Likely benign', 'Uncertain significance', 'Likely benign', 'Likely benign', 'Uncertain significance', 'Uncertain significance', 'Likely benign', 'Uncertain significance', 'Uncertain significance']	['All of Us Research Program, National Institutes of Health', 'GeneDx', 'Center for Human Genetics, Inc, Center for Human Genetics, Inc', 'PreventionGenetics, part of Exact Sciences', 'Labcorp Genetics (formerly Invitae), Labcorp', 'Ambry Genetics', "Women's Health and Genetics/Laboratory Corporation of America, LabCorp", 'Quest Diagnostics Nichols Institute San Juan Capistrano', 'Color Diagnostics, LLC DBA Color Health', "St. Jude Molecular Pathology, St. Jude Children's Research Hospital", 'Sema4, Sema4']	['2023', '2020', '2016', '2024', '2025', '2022', '2022', '2024', '2016', '2020', '2021']	7	['Benign', 'Uncertain significance']	No_clingen_labs	0	0					not_in_region	0	0	0	0	0	0	0	0	-1	0	0	0	VUS	0.0253678	0	0	VUS_low
chr2:47798927	['C', 'G']	chr2:47798927:C:G	MSH6	ENST00000234420	missense_variant	MODERATE		ENSP00000234420.5:p.Ser315Cys	ENST00000234420.11:c.944C>G	NC_000002.12:g.47798927C>G	2025-04-10	ENSP00000234420	likely_benign	0.0811	set()	6.982850120105022e-06	0	0	0	0	7.332453438920662e-05	0	0	0	0.259	0	0	0	0	0	479920	Conflicting_classifications_of_pathogenicity	Uncertain_significance(5)|Benign(1)	['Uncertain significance', 'Benign', 'Uncertain significance', 'Uncertain significance', 'Uncertain significance', 'Uncertain significance']	["Women's Health and Genetics/Laboratory Corporation of America, LabCorp", 'Labcorp Genetics (formerly Invitae), Labcorp', 'Color Diagnostics, LLC DBA Color Health', 'Ambry Genetics', 'All of Us Research Program, National Institutes of Health', 'GeneDx']	['2017', '2024', '2023', '2024', '2023', '2023']	5	['Benign', 'Uncertain significance']	No_clingen_labs	0	0					not_in_region	0	1	0	0	0	0	0	0	-1	0	0	0	VUS	4.9644179936507554e-33	0	1	VUS_low
chr2:47798928	['T', 'G']	chr2:47798928:T:G	MSH6	ENST00000234420	synonymous_variant	LOW		ENSP00000234420.5:p.Ser315=	ENST00000234420.11:c.945T>G	NC_000002.12:g.47798928T>G	2025-04-10	ENSP00000234420														0	0	0	0	0	455359	Conflicting_classifications_of_pathogenicity	Uncertain_significance(1)|Likely_benign(8)	['Likely benign', 'Likely benign', 'Likely benign', 'Likely benign', 'Likely benign', 'Likely benign', 'Likely benign', 'Likely benign', 'Uncertain significance']	['Ambry Genetics', 'Labcorp Genetics (formerly Invitae), Labcorp', 'Sema4, Sema4', 'Color Diagnostics, LLC DBA Color Health', "Women's Health and Genetics/Laboratory Corporation of America, LabCorp", 'All of Us Research Program, National Institutes of Health', 'GeneDx', 'CeGaT Center for Human Genetics Tuebingen', 'Quest Diagnostics Nichols Institute San Juan Capistrano']	['2016', '2024', '2022', '2015', '2019', '2023', '2018', '2024', '2023']	7	['Benign', 'Uncertain significance']	No_clingen_labs	0	0					not_in_region	0	1	0	0	0	0	0	0	-1	0	0	0	VUS	0.031861	0	0	VUS_low
chr2:47798930	['G', 'C']	chr2:47798930:G:C	MSH6	ENST00000234420	missense_variant	MODERATE		ENSP00000234420.5:p.Arg316Thr	ENST00000234420.11:c.947G>C	NC_000002.12:g.47798930G>C	2025-04-10	ENSP00000234420	likely_benign	0.0871											0.245	0	0	0	0	0	1809567	Uncertain_significance		['Uncertain significance', 'Uncertain significance']	['Labcorp Genetics (formerly Invitae), Labcorp', 'Quest Diagnostics Nichols Institute San Juan Capistrano']	['2024', '2021']	2	['Uncertain significance']	No_clingen_labs	0	0					not_in_region	0	1	0	0	0	0	0	0	-1	0	0	0			0	1	VUS_low
chr2:47798939	['C', 'G']	chr2:47798939:C:G	MSH6	ENST00000234420	missense_variant	MODERATE		ENSP00000234420.5:p.Thr319Arg	ENST00000234420.11:c.956C>G	NC_000002.12:g.47798939C>G	2025-04-10	ENSP00000234420	likely_benign	0.0883											0.152	0	0	0	0	0	1361495	Uncertain_significance		['Uncertain significance']	['Labcorp Genetics (formerly Invitae), Labcorp']	['2020']	1	['Uncertain significance']	No_clingen_labs	0	0					not_in_region	0	1	0	0	0	0	0	0	-1	0	0	0			0	1	VUS_low
chr2:47798939	['C', 'T']	chr2:47798939:C:T	MSH6	ENST00000234420	missense_variant	MODERATE		ENSP00000234420.5:p.Thr319Met	ENST00000234420.11:c.956C>T	NC_000002.12:g.47798939C>T	2025-04-10	ENSP00000234420	likely_benign	0.0649											0.134	0	0	0	0	0	188357	Conflicting_classifications_of_pathogenicity	Uncertain_significance(5)|Benign(1)|Likely_benign(2)	['Benign', 'Uncertain significance', 'Uncertain significance', 'Uncertain significance', 'Uncertain significance', 'Likely benign', 'Likely benign', 'Uncertain significance']	['Myriad Genetics, Inc.', 'GeneDx', 'Sema4, Sema4', 'Color Diagnostics, LLC DBA Color Health', 'All of Us Research Program, National Institutes of Health', 'Ambry Genetics', 'Labcorp Genetics (formerly Invitae), Labcorp', 'Quest Diagnostics Nichols Institute San Juan Capistrano']	['2023', '2017', '2021', '2023', '2024', '2018', '2024', '2021']	8	['Benign', 'Uncertain significance']	No_clingen_labs	0	0					not_in_region	0	1	0	0	0	0	0	0	-1	0	0	0	VUS	0.00764078	0	1	VUS_low
chr2:47798940	['G', 'A']	chr2:47798940:G:A	MSH6	ENST00000234420	synonymous_variant	LOW		ENSP00000234420.5:p.Thr319=	ENST00000234420.11:c.957G>A	NC_000002.12:g.47798940G>A	2025-04-10	ENSP00000234420														0	0	0	0	0	232319	Benign/Likely_benign		['Likely benign', 'Likely benign', 'Benign', 'Likely benign', 'Likely benign', 'Likely benign']	['Department of Pathology and Laboratory Medicine, Sinai Health System', 'Labcorp Genetics (formerly Invitae), Labcorp', 'GeneDx', 'Sema4, Sema4', 'Color Diagnostics, LLC DBA Color Health', 'Ambry Genetics']	['-', '2025', '2015', '2022', '2017', '2015']	5	['Benign']	No_clingen_labs	0	0					not_in_region	0	1	0	0	0	0	0	0	-1	0	0	0	VUS	0.00192907	0	0	benign
chr2:47798940	['G', 'C']	chr2:47798940:G:C	MSH6	ENST00000234420	synonymous_variant	LOW		ENSP00000234420.5:p.Thr319=	ENST00000234420.11:c.957G>C	NC_000002.12:g.47798940G>C	2025-04-10	ENSP00000234420			set()	2.094036184945276e-05	3.0973177228520105e-05	2.378686964795433e-05	0	0	0	0	5.57e-06	5.54e-06		0	0	0	0	0	237216	Benign/Likely_benign		['Benign', 'Likely benign', 'Likely benign', 'Likely benign', 'Likely benign']	['GeneDx', 'Color Diagnostics, LLC DBA Color Health', 'Ambry Genetics', 'Department of Pathology and Laboratory Medicine, Sinai Health System', 'Labcorp Genetics (formerly Invitae), Labcorp']	['2015', '2017', '2015', '-', '2025']	4	['Benign']	No_clingen_labs	0	0					not_in_region	0	1	0	0	0	0	0	0	-1	0	0	0	VUS	2.402899180034395	0	0	benign
chr2:47798943	['C', 'G']	chr2:47798943:C:G	MSH6	ENST00000234420	synonymous_variant	LOW		ENSP00000234420.5:p.Pro320=	ENST00000234420.11:c.960C>G	NC_000002.12:g.47798943C>G	2025-04-10	ENSP00000234420														0	0	0	0	0	628795	Likely_benign		['Likely benign', 'Likely benign', 'Likely benign', 'Likely benign']	['Labcorp Genetics (formerly Invitae), Labcorp', 'All of Us Research Program, National Institutes of Health', 'Color Diagnostics, LLC DBA Color Health', 'Ambry Genetics']	['2024', '2024', '2018', '2019']	4	['Benign']	No_clingen_labs	0	0					not_in_region	0	1	0	0	0	0	0	0	-1	0	0	0	VUS		0	0	benign
chr2:47798943	['C', 'T']	chr2:47798943:C:T	MSH6	ENST00000234420	synonymous_variant	LOW		ENSP00000234420.5:p.Pro320=	ENST00000234420.11:c.960C>T	NC_000002.12:g.47798943C>T	2025-04-10	ENSP00000234420														0	0	0	0	0	186984	Likely_benign		['Likely benign', 'Likely benign', 'Likely benign', 'Likely benign', 'Likely benign']	['GeneDx', 'All of Us Research Program, National Institutes of Health', 'Labcorp Genetics (formerly Invitae), Labcorp', 'Ambry Genetics', 'Color Diagnostics, LLC DBA Color Health']	['2016', '2024', '2025', '2014', '2017']	5	['Benign']	No_clingen_labs	0	0					not_in_region	0	1	0	0	0	0	0	0	-1	0	0	0	VUS	0.000876428	0	0	benign
chr2:47798948	['C', 'T']	chr2:47798948:C:T	MSH6	ENST00000234420	missense_variant	MODERATE		ENSP00000234420.5:p.Ala322Val	ENST00000234420.11:c.965C>T	NC_000002.12:g.47798948C>T	2025-04-10	ENSP00000234420	likely_benign	0.0688											0.105	0	0	0	0	0	628592	Uncertain_significance		['Uncertain significance', 'Uncertain significance']	['Color Diagnostics, LLC DBA Color Health', 'Labcorp Genetics (formerly Invitae), Labcorp']	['2023', '2018']	2	['Uncertain significance']	No_clingen_labs	0	0					not_in_region	0	1	0	0	0	0	0	0	-1	0	0	0	VUS	0.000128822	0	1	VUS_low
chr2:47798951	['C', 'G']	chr2:47798951:C:G	MSH6	ENST00000234420	missense_variant	MODERATE		ENSP00000234420.5:p.Thr323Ser	ENST00000234420.11:c.968C>G	NC_000002.12:g.47798951C>G	2025-04-10	ENSP00000234420	likely_benign	0.0692											0.18	0	0	0	0	0	483793	Uncertain_significance		['Uncertain significance', 'Uncertain significance', 'Uncertain significance', 'Uncertain significance']	['Labcorp Genetics (formerly Invitae), Labcorp', 'Color Diagnostics, LLC DBA Color Health', 'Ambry Genetics', 'PreventionGenetics, part of Exact Sciences']	['2024', '2022', '2024', '2023']	3	['Uncertain significance']	No_clingen_labs	0	0					not_in_region	0	1	0	0	0	0	0	0	-1	0	0	0			0	1	VUS_low
chr2:47798951	['C', 'T']	chr2:47798951:C:T	MSH6	ENST00000234420	missense_variant	MODERATE		ENSP00000234420.5:p.Thr323Ile	ENST00000234420.11:c.968C>T	NC_000002.12:g.47798951C>T	2025-04-10	ENSP00000234420	likely_benign	0.0847	set()	6.978756664712615e-06	0	0	0	0.000328084	0	0	0	0	0.191	0	0	0	0	0	410445	Conflicting_classifications_of_pathogenicity	Uncertain_significance(1)|Likely_benign(3)	['Uncertain significance', 'Likely benign', 'Likely benign', 'Likely benign']	['Color Diagnostics, LLC DBA Color Health', 'Myriad Genetics, Inc.', 'Ambry Genetics', 'Labcorp Genetics (formerly Invitae), Labcorp']	['2019', '2024', '2023', '2024']	4	['Benign', 'Uncertain significance']	No_clingen_labs	0	0					not_in_region	0	1	0	0	0	0	0	0	-1	0	0	0	VUS	0.00249053	0	1	VUS_low
chr2:47798952	['C', 'G']	chr2:47798952:C:G	MSH6	ENST00000234420	synonymous_variant	LOW		ENSP00000234420.5:p.Thr323=	ENST00000234420.11:c.969C>G	NC_000002.12:g.47798952C>G	2025-04-10	ENSP00000234420			set()	6.9792437291495095e-06	0	2.3784606602606797e-05	0	0	0	0	0	0		0	0	0	0	0	385547	Likely_benign		['Likely benign', 'Likely benign', 'Likely benign']	['Ambry Genetics', 'Labcorp Genetics (formerly Invitae), Labcorp', 'GeneDx']	['2018', '2025', '2016']	3	['Benign']	No_clingen_labs	0	0					not_in_region	0	1	0	0	0	0	0	0	-1	0	0	0	VUS	0.000144786	0	0	benign
chr2:47798953	['A', 'C']	chr2:47798953:A:C	MSH6	ENST00000234420	missense_variant	MODERATE		ENSP00000234420.5:p.Lys324Gln	ENST00000234420.11:c.970A>C	NC_000002.12:g.47798953A>C	2025-04-10	ENSP00000234420	likely_benign	0.0842	set()	6.976711736224483e-05	0	0	0	0	0.000732172	0	0.00039701	0.00039647	0.469	0	0	0	0	0	455360	Conflicting_classifications_of_pathogenicity	Uncertain_significance(2)|Likely_benign(1)	['Likely benign', 'Uncertain significance', 'Uncertain significance']	['Labcorp Genetics (formerly Invitae), Labcorp', 'Color Diagnostics, LLC DBA Color Health', 'Ambry Genetics']	['2024', '2019', '2022']	3	['Benign', 'Uncertain significance']	No_clingen_labs	0	0					not_in_region	0	0	0	-4	0	0	0	0	-1	0	0	0	VUS	6.783613061113999e-20	0	-4	benign
chr2:47798955	['A', 'C']	chr2:47798955:A:C	MSH6	ENST00000234420	missense_variant	MODERATE		ENSP00000234420.5:p.Lys324Asn	ENST00000234420.11:c.972A>C	NC_000002.12:g.47798955A>C	2025-04-10	ENSP00000234420	likely_benign	0.1905	set()	4.186611217326988e-05	0	0	0	0	0.000439432	0	0.00019067	0.00019059	0.389	0	0	0	0	0	230518	Conflicting_classifications_of_pathogenicity	Uncertain_significance(10)|Benign(1)|Likely_benign(1)	['Benign', 'Uncertain significance', 'Uncertain significance', 'Uncertain significance', 'Uncertain significance', 'Likely benign', 'Uncertain significance', 'Uncertain significance', 'Uncertain significance', 'Uncertain significance', 'Uncertain significance', 'Uncertain significance']	['Myriad Genetics, Inc.', 'Color Diagnostics, LLC DBA Color Health', "Women's Health and Genetics/Laboratory Corporation of America, LabCorp", 'Ambry Genetics', 'GeneDx', 'Labcorp Genetics (formerly Invitae), Labcorp', 'Quest Diagnostics Nichols Institute San Juan Capistrano', 'Sema4, Sema4', 'All of Us Research Program, National Institutes of Health', 'Baylor Genetics', 'Counsyl', 'Mayo Clinic Laboratories, Mayo Clinic']	['2023', '2022', '2024', '2023', '2023', '2025', '2023', '2022', '2024', '2024', '2018', '2024']	9	['Benign', 'Uncertain significance']	No_clingen_labs	0	0					not_in_region	0	0	0	0	0	0	0	0	-1	0	0	0	VUS	0.000710612	0	0	VUS_low
chr2:47798956	['C', 'G']	chr2:47798956:C:G	MSH6	ENST00000234420	missense_variant	MODERATE		ENSP00000234420.5:p.Gln325Glu	ENST00000234420.11:c.973C>G	NC_000002.12:g.47798956C>G	2025-04-10	ENSP00000234420	likely_benign	0.0658	set()	1.3955760240039076e-05	0	2.378234398782344e-05	0	0	7.32171621027969e-05	0	2.32e-06	1.87e-06	0.145	0	0	0	0	0	823445	Uncertain_significance		['Uncertain significance', 'Uncertain significance', 'Uncertain significance', 'Uncertain significance', 'Uncertain significance']	['All of Us Research Program, National Institutes of Health', 'Labcorp Genetics (formerly Invitae), Labcorp', 'Ambry Genetics', 'Color Diagnostics, LLC DBA Color Health', 'GeneDx']	['2024', '2025', '2024', '2022', '2022']	5	['Uncertain significance']	No_clingen_labs	0	0					not_in_region	0	1	0	0	0	0	0	0	-1	0	0	0	VUS	1.4858120606362077e-05	0	1	VUS_low
chr2:47798958	['A', 'G']	chr2:47798958:A:G	MSH6	ENST00000234420	synonymous_variant	LOW		ENSP00000234420.5:p.Gln325=	ENST00000234420.11:c.975A>G	NC_000002.12:g.47798958A>G	2025-04-10	ENSP00000234420														0	0	0	0	0	36600	Conflicting_classifications_of_pathogenicity	Uncertain_significance(1)|Likely_benign(4)	['Likely benign', 'Uncertain significance', 'Likely benign', 'Likely benign', 'Likely benign']	['Labcorp Genetics (formerly Invitae), Labcorp', 'Sema4, Sema4', 'GeneDx', 'Ambry Genetics', "Women's Health and Genetics/Laboratory Corporation of America, LabCorp"]	['2024', '2021', '2016', '2020', '2011']	4	['Benign', 'Uncertain significance']	No_clingen_labs	0	0					not_in_region	0	1	0	0	0	0	0	0	-1	0	0	0	VUS	0.00268244	0	0	VUS_low
chr2:47798962	['A', 'G']	chr2:47798962:A:G	MSH6	ENST00000234420	missense_variant	MODERATE		ENSP00000234420.5:p.Thr327Ala	ENST00000234420.11:c.979A>G	NC_000002.12:g.47798962A>G	2025-04-10	ENSP00000234420	likely_benign	0.0567	set()	6.97826966825306e-06	1.548467017652524e-05	0	0	0	0	0	0	0	0.143	0	0	0	0	0	182657	Conflicting_classifications_of_pathogenicity	Uncertain_significance(4)|Benign(1)	['Uncertain significance', 'Uncertain significance', 'Benign', 'Uncertain significance', 'Uncertain significance', 'Uncertain significance']	['All of Us Research Program, National Institutes of Health', 'Color Diagnostics, LLC DBA Color Health', 'Labcorp Genetics (formerly Invitae), Labcorp', 'GeneDx', 'Department of Pathology and Laboratory Medicine, Sinai Health System', 'Ambry Genetics']	['2024', '2020', '2025', '2022', '-', '2023']	5	['Benign', 'Uncertain significance']	No_clingen_labs	0	0					not_in_region	0	1	0	0	0	0	0	0	-1	0	0	0	VUS	1.0799552995330534e-07	0	1	VUS_low
chr2:47798963	['C', 'G']	chr2:47798963:C:G	MSH6	ENST00000234420	missense_variant	MODERATE		ENSP00000234420.5:p.Thr327Ser	ENST00000234420.11:c.980C>G	NC_000002.12:g.47798963C>G	2025-04-10	ENSP00000234420	likely_benign	0.0699	set()	1.3954397030504313e-05	3.096838128271035e-05	0	0	0	0	0	5.14e-06	4.92e-06	0.116	0	0	0.03	0	0.03	184803	Conflicting_classifications_of_pathogenicity	Uncertain_significance(7)|Likely_benign(3)	['Uncertain significance', 'Likely benign', 'Uncertain significance', 'Uncertain significance', 'Uncertain significance', 'Uncertain significance', 'Likely benign', 'Uncertain significance', 'Uncertain significance', 'Likely benign']	['All of Us Research Program, National Institutes of Health', 'CeGaT Center for Human Genetics Tuebingen', 'GeneDx', 'Color Diagnostics, LLC DBA Color Health', 'PreventionGenetics, part of Exact Sciences', 'Laboratorio de Genetica e Diagnostico Molecular, Hospital Israelita Albert Einstein', 'Ambry Genetics', "CHEO Genetics Diagnostic Laboratory, Children's Hospital of Eastern Ontario", 'Quest Diagnostics Nichols Institute San Juan Capistrano', 'Labcorp Genetics (formerly Invitae), Labcorp']	['2023', '2024', '2023', '2023', '2023', '2022', '2024', '2021', '2023', '2024']	6	['Benign', 'Uncertain significance']	No_clingen_labs	0	0					not_in_region	0	1	0	0	0	0	0	0	-1	0	0	0	VUS	0.00701632	0	1	VUS_low
chr2:47798966	['G', 'C']	chr2:47798966:G:C	MSH6	ENST00000234420	missense_variant	MODERATE		ENSP00000234420.5:p.Ser328Thr	ENST00000234420.11:c.983G>C	NC_000002.12:g.47798966G>C	2025-04-10	ENSP00000234420	likely_benign	0.0612											0.11	0	0	0	0	0	410402	Uncertain_significance		['Uncertain significance']	['Labcorp Genetics (formerly Invitae), Labcorp']	['2016']	0	[]	No_clingen_labs	0	0					not_in_region	0	1	0	0	0	0	0	0	-1	0	0	0			0	1	VUS_low
chr2:47798967	['C', 'G']	chr2:47798967:C:G	MSH6	ENST00000234420	missense_variant	MODERATE		ENSP00000234420.5:p.Ser328Arg	ENST00000234420.11:c.984C>G	NC_000002.12:g.47798967C>G	2025-04-10	ENSP00000234420	likely_benign	0.1389											0.136	0	0	0	0	0	141606	Conflicting_classifications_of_pathogenicity	Uncertain_significance(7)|Likely_benign(1)	['Uncertain significance', 'Uncertain significance', 'Uncertain significance', 'Uncertain significance', 'Likely benign', 'Uncertain significance', 'Uncertain significance', 'Uncertain significance']	['GeneDx', 'Ambry Genetics', 'Baylor Genetics', 'Color Diagnostics, LLC DBA Color Health', 'Labcorp Genetics (formerly Invitae), Labcorp', 'PreventionGenetics, part of Exact Sciences', 'All of Us Research Program, National Institutes of Health', 'Quest Diagnostics Nichols Institute San Juan Capistrano']	['2024', '2023', '2024', '2019', '2025', '2017', '2024', '2021']	7	['Benign', 'Uncertain significance']	No_clingen_labs	0	0					not_in_region	0	1	0	0	0	0	0	0	-1	0	0	0	VUS	3.4135969450772694e-06	0	1	VUS_low
chr2:47798967	['C', 'T']	chr2:47798967:C:T	MSH6	ENST00000234420	synonymous_variant	LOW		ENSP00000234420.5:p.Ser328=	ENST00000234420.11:c.984C>T	NC_000002.12:g.47798967C>T	2025-04-10	ENSP00000234420			set()	0.000990831	6.19348445435402e-05	0.00323409	0	0	7.326007326007326e-05	0.000464253	0.00279164	0.00279112		0	0	0	0	0	138256	Benign/Likely_benign		['Benign', 'Likely benign', 'Likely benign', 'Benign', 'Likely benign', 'Likely benign', 'Likely benign', 'Benign', 'Benign', 'Likely benign', 'Likely benign', 'Benign', 'Likely benign', 'Likely benign', 'Benign', 'Benign', 'Benign', 'Likely benign', 'Likely benign', 'Benign']	['ARUP Laboratories, Molecular Genetics and Genomics, ARUP Laboratories', 'Genetic Services Laboratory, University of Chicago', 'Ambry Genetics', 'Labcorp Genetics (formerly Invitae), Labcorp', 'Eurofins Ntd Llc (ga)', 'Counsyl', 'Department of Pathology and Laboratory Medicine, Sinai Health System', 'Color Diagnostics, LLC DBA Color Health', 'GeneDx', 'Illumina Laboratory Services, Illumina', 'Center for Genomic Medicine, Rigshospitalet, Copenhagen University Hospital', 'Myriad Genetics, Inc.', 'Breakthrough Genomics, Breakthrough Genomics', 'CeGaT Center for Human Genetics Tuebingen', 'KCCC/NGS Laboratory, Kuwait Cancer Control Center', 'All of Us Research Program, National Institutes of Health', "Women's Health and Genetics/Laboratory Corporation of America, LabCorp", "CHEO Genetics Diagnostic Laboratory, Children's Hospital of Eastern Ontario", 'Sema4, Sema4', 'Quest Diagnostics Nichols Institute San Juan Capistrano']	['2019', '2017', '2014', '2025', '2017', '2016', '-', '2015', '2014', '2017', '2024', '2023', '-', '2023', '2023', '2024', '2016', '2023', '2021', '2021']	8	['Benign']	No_clingen_labs	0	0					not_in_region	0	0	-8	0	0	0	0	0	-1	0	0	0	VUS	1.2473533666856305	0	-9	benign
chr2:47798972	['C', 'T']	chr2:47798972:C:T	MSH6	ENST00000234420	missense_variant	MODERATE		ENSP00000234420.5:p.Ser330Leu	ENST00000234420.11:c.989C>T	NC_000002.12:g.47798972C>T	2025-04-10	ENSP00000234420	likely_benign	0.082											0.121	0	0	0	0	0	568744	Uncertain_significance		['Uncertain significance', 'Uncertain significance']	['Ambry Genetics', 'Labcorp Genetics (formerly Invitae), Labcorp']	['2018', '2024']	2	['Uncertain significance']	No_clingen_labs	0	0					not_in_region	0	1	0	0	0	0	0	0	-1	0	0	0	VUS	5.8829108026920245e-18	0	1	VUS_low
chr2:47798973	['A', 'G']	chr2:47798973:A:G	MSH6	ENST00000234420	synonymous_variant	LOW		ENSP00000234420.5:p.Ser330=	ENST00000234420.11:c.990A>G	NC_000002.12:g.47798973A>G	2025-04-10	ENSP00000234420														0	0	0	0	0	507239	Likely_benign		['Likely benign', 'Likely benign', 'Likely benign', 'Likely benign']	['Ambry Genetics', 'GeneDx', 'Labcorp Genetics (formerly Invitae), Labcorp', 'Color Diagnostics, LLC DBA Color Health']	['2024', '2017', '2020', '2020']	4	['Benign']	No_clingen_labs	0	0					not_in_region	0	1	0	0	0	0	0	0	-1	0	0	0	VUS	1.205003183590077e-13	0	0	benign
chr2:47798980	['A', 'G']	chr2:47798980:A:G	MSH6	ENST00000234420	missense_variant	MODERATE		ENSP00000234420.5:p.Thr333Ala	ENST00000234420.11:c.997A>G	NC_000002.12:g.47798980A>G	2025-04-10	ENSP00000234420	likely_benign	0.073	set()	6.977295879209054e-06	1.5487548011398836e-05	0	0	0	0	0	0	0	0.241	0	0	0	0	0	336441	Uncertain_significance		['Uncertain significance', 'Uncertain significance', 'Uncertain significance', 'Uncertain significance', 'Uncertain significance', 'Uncertain significance', 'Uncertain significance']	['Color Diagnostics, LLC DBA Color Health', 'Quest Diagnostics Nichols Institute San Juan Capistrano', 'Labcorp Genetics (formerly Invitae), Labcorp', 'Illumina Laboratory Services, Illumina', "Women's Health and Genetics/Laboratory Corporation of America, LabCorp", 'Ambry Genetics', 'Baylor Genetics']	['2021', '2023', '2024', '2018', '2022', '2022', '2023']	5	['Uncertain significance']	No_clingen_labs	0	0					not_in_region	0	1	0	0	0	0	0	0	-1	0	0	0	VUS	1.2881572953599888e-08	0	1	VUS_low
chr2:47798981	['C', 'T']	chr2:47798981:C:T	MSH6	ENST00000234420	missense_variant	MODERATE		ENSP00000234420.5:p.Thr333Ile	ENST00000234420.11:c.998C>T	NC_000002.12:g.47798981C>T	2025-04-10	ENSP00000234420	likely_benign	0.1547	set()	6.978172277117177e-06	1.548371113588505e-05	0	0	0	0	0	0	0	0.333	0	0	0	0	0	141751	Conflicting_classifications_of_pathogenicity	Uncertain_significance(9)|Benign(1)|Likely_benign(1)	['Uncertain significance', 'Uncertain significance', 'Uncertain significance', 'Uncertain significance', 'Uncertain significance', 'Likely benign', 'Uncertain significance', 'Uncertain significance', 'Uncertain significance', 'Uncertain significance', 'Benign']	['Mendelics', 'GeneDx', 'Labcorp Genetics (formerly Invitae), Labcorp', 'Quest Diagnostics Nichols Institute San Juan Capistrano', 'Sema4, Sema4', 'Ambry Genetics', "St. Jude Molecular Pathology, St. Jude Children's Research Hospital", 'Laboratorio de Genetica e Diagnostico Molecular, Hospital Israelita Albert Einstein', 'Baylor Genetics', 'Institute for Biomarker Research, Medical Diagnostic Laboratories, L.L.C.', 'Color Diagnostics, LLC DBA Color Health']	['2019', '2023', '2025', '2023', '2021', '2023', '2022', '2023', '2024', '2023', '2015']	7	['Benign', 'Uncertain significance']	No_clingen_labs	0	0					not_in_region	0	1	0	0	0	0	0	0	-1	0	0	0	VUS	1.2402239895029137	0	1	VUS_low
chr2:47798982	['C', 'T']	chr2:47798982:C:T	MSH6	ENST00000234420	synonymous_variant	LOW		ENSP00000234420.5:p.Thr333=	ENST00000234420.11:c.999C>T	NC_000002.12:g.47798982C>T	2025-04-10	ENSP00000234420														0	0	0	0	0	756635	Likely_benign		['Likely benign']	['Labcorp Genetics (formerly Invitae), Labcorp']	['2022']	1	['Benign']	No_clingen_labs	0	0					not_in_region	0	1	0	0	0	0	0	0	-1	0	0	0			0	0	benign
chr2:47798983	['A', 'C']	chr2:47798983:A:C	MSH6	ENST00000234420	missense_variant	MODERATE		ENSP00000234420.5:p.Lys334Gln	ENST00000234420.11:c.1000A>C	NC_000002.12:g.47798983A>C	2025-04-10	ENSP00000234420	likely_benign	0.1125											0.445	0	0	0	0	0	1732441	Uncertain_significance		['Uncertain significance', 'Uncertain significance']	['Ambry Genetics', 'Labcorp Genetics (formerly Invitae), Labcorp']	['2021', '2024']	2	['Uncertain significance']	No_clingen_labs	0	0					not_in_region	0	1	0	0	0	0	0	0	-1	0	0	0			0	1	VUS_low
chr2:47798988	['T', 'C']	chr2:47798988:T:C	MSH6	ENST00000234420	synonymous_variant	LOW		ENSP00000234420.5:p.Asn335=	ENST00000234420.11:c.1005T>C	NC_000002.12:g.47798988T>C	2025-04-10	ENSP00000234420			set()	6.977880120019538e-06	0	2.3780081803481404e-05	0	0	0	0	0	0		0	0	0	0	0	385878	Benign/Likely_benign		['Benign', 'Likely benign']	['Labcorp Genetics (formerly Invitae), Labcorp', 'GeneDx']	['2024', '2016']	2	['Benign']	No_clingen_labs	0	0					not_in_region	0	1	0	0	0	0	0	0	-1	0	0	0			0	0	benign
chr2:47799002	['T', 'C']	chr2:47799002:T:C	MSH6	ENST00000234420	missense_variant	MODERATE		ENSP00000234420.5:p.Phe340Ser	ENST00000234420.11:c.1019T>C	NC_000002.12:g.47799002T>C	2025-04-10	ENSP00000234420	ambiguous	0.5329	set()	5.581992492220098e-05	9.2910898448388e-05	2.3783475241402278e-05	0	0	0	0.000464253	4.0299999999999983e-05	3.984999999999998e-05	0.54	0	0	0	0	0	89165	Likely_benign		['Likely benign', 'Benign', 'Uncertain significance', 'Uncertain significance', 'Likely benign', 'Likely benign', 'Uncertain significance', 'Uncertain significance', 'Likely benign', 'Uncertain significance', 'Uncertain significance']	['International Society for Gastrointestinal Hereditary Tumours (InSiGHT)', 'Mendelics', 'Quest Diagnostics Nichols Institute San Juan Capistrano', 'Color Diagnostics, LLC DBA Color Health', 'Labcorp Genetics (formerly Invitae), Labcorp', 'Ambry Genetics', 'Sema4, Sema4', 'Laboratory for Molecular Medicine, Mass General Brigham Personalized Medicine', 'GeneDx', 'Illumina Laboratory Services, Illumina', "Women's Health and Genetics/Laboratory Corporation of America, LabCorp"]	['2013', '2019', '2020', '2022', '2025', '2018', '2021', '2016', '2021', '2017', '2022']	8	['Benign', 'Uncertain significance']	No_clingen_labs	0	0					not_in_region	0	0	0	0	0	0	0	0	-1	0	0	0	Benign	0.2254529024879201	-4	-4	benign
chr2:47799008	['C', 'T']	chr2:47799008:C:T	MSH6	ENST00000234420	missense_variant	MODERATE		ENSP00000234420.5:p.Ala342Val	ENST00000234420.11:c.1025C>T	NC_000002.12:g.47799008C>T	2025-04-10	ENSP00000234420	likely_benign	0.1167											0.315	0	0	0	0	0	418643	Conflicting_classifications_of_pathogenicity	Uncertain_significance(4)|Likely_benign(1)	['Uncertain significance', 'Uncertain significance', 'Uncertain significance', 'Likely benign', 'Uncertain significance']	['Ambry Genetics', 'All of Us Research Program, National Institutes of Health', 'Color Diagnostics, LLC DBA Color Health', 'Labcorp Genetics (formerly Invitae), Labcorp', 'GeneDx']	['2017', '2024', '2018', '2023', '2024']	5	['Benign', 'Uncertain significance']	No_clingen_labs	0	0					not_in_region	0	1	0	0	0	0	0	0	-1	0	0	0	VUS	0.000434941	0	1	VUS_low
chr2:47799011	['C', 'G']	chr2:47799011:C:G	MSH6	ENST00000234420	missense_variant	MODERATE		ENSP00000234420.5:p.Pro343Arg	ENST00000234420.11:c.1028C>G	NC_000002.12:g.47799011C>G	2025-04-10	ENSP00000234420	likely_benign	0.1216											0.553	0	0	0	0	0	182615	Uncertain_significance		['Uncertain significance', 'Uncertain significance', 'Uncertain significance', 'Uncertain significance', 'Uncertain significance']	['All of Us Research Program, National Institutes of Health', 'GeneDx', 'Labcorp Genetics (formerly Invitae), Labcorp', 'Color Diagnostics, LLC DBA Color Health', 'Ambry Genetics']	['2024', '2014', '2024', '2023', '2023']	5	['Uncertain significance']	No_clingen_labs	0	0					not_in_region	0	1	0	0	0	0	0	0	-1	0	0	0	VUS	3.684922392244338e-05	0	1	VUS_low
chr2:47799011	['C', 'T']	chr2:47799011:C:T	MSH6	ENST00000234420	missense_variant	MODERATE		ENSP00000234420.5:p.Pro343Leu	ENST00000234420.11:c.1028C>T	NC_000002.12:g.47799011C>T	2025-04-10	ENSP00000234420	likely_benign	0.1068	set()	6.977685362211648e-06	0	2.3777820049457867e-05	0	0	0	0	0	0	0.52	0	0	0	0	0	127552	Conflicting_classifications_of_pathogenicity	Uncertain_significance(5)|Benign(1)	['Uncertain significance', 'Uncertain significance', 'Benign', 'Uncertain significance', 'Uncertain significance', 'Uncertain significance']	['All of Us Research Program, National Institutes of Health', 'Ambry Genetics', 'Labcorp Genetics (formerly Invitae), Labcorp', 'Quest Diagnostics Nichols Institute San Juan Capistrano', 'GeneDx', 'Baylor Genetics']	['2024', '2024', '2024', '2020', '2023', '2023']	6	['Benign', 'Uncertain significance']	No_clingen_labs	0	0					not_in_region	0	1	0	0	0	0	0	0	-1	0	0	0	VUS	7.21081126922358e-05	0	1	VUS_low
chr2:47799013	['C', 'G']	chr2:47799013:C:G	MSH6	ENST00000234420	missense_variant	MODERATE		ENSP00000234420.5:p.Gln344Glu	ENST00000234420.11:c.1030C>G	NC_000002.12:g.47799013C>G	2025-04-10	ENSP00000234420	likely_benign	0.0655											0.228	0	0	0	0	0	182658	Uncertain_significance		['Uncertain significance', 'Uncertain significance', 'Uncertain significance', 'Uncertain significance', 'Uncertain significance']	['Labcorp Genetics (formerly Invitae), Labcorp', 'GeneDx', 'Color Diagnostics, LLC DBA Color Health', 'Ambry Genetics', 'Baylor Genetics']	['2024', '2014', '2020', '2023', '2023']	5	['Uncertain significance']	No_clingen_labs	0	0					not_in_region	0	1	0	0	0	0	0	0	-1	0	0	0	VUS	1.7763093926066755e-09	0	1	VUS_low
chr2:47799013	['CAA', 'TCT']	chr2:47799013:CAA:TCT	MSH6	ENST00000234420	missense_variant	MODERATE		ENSP00000234420.5:p.Gln344Ser	ENST00000234420.11:c.1030_1032delinsTCT	NC_000002.12:g.47799013_47799015delinsTCT	2025-04-10	ENSP00000234420																									0	[]	no_data	0	0					not_in_region	0	1	0	0	0	0	0	0	0	0	0	0			0	1	VUS_low
chr2:47799018	['T', 'A']	chr2:47799018:T:A	MSH6	ENST00000234420	missense_variant	MODERATE		ENSP00000234420.5:p.Asn345Lys	ENST00000234420.11:c.1035T>A	NC_000002.12:g.47799018T>A	2025-04-10	ENSP00000234420	likely_benign	0.1532	set()	3.488940060009769e-05	0	0.000118878	0	0	0	0	4.682999999999998e-05	4.615999999999996e-05	0.168	0	0	0	0	0	234033	Conflicting_classifications_of_pathogenicity	Uncertain_significance(4)|Benign(1)	['Uncertain significance', 'Benign', 'Uncertain significance', 'Uncertain significance', 'Uncertain significance']	['Ambry Genetics', 'Labcorp Genetics (formerly Invitae), Labcorp', 'All of Us Research Program, National Institutes of Health', 'Color Diagnostics, LLC DBA Color Health', 'Baylor Genetics']	['2024', '2024', '2024', '2023', '2024']	5	['Benign', 'Uncertain significance']	No_clingen_labs	0	0					not_in_region	0	0	0	0	0	0	0	0	-1	0	0	0	VUS	0.00019311	0	0	VUS_low
chr2:47799018	['T', 'C']	chr2:47799018:T:C	MSH6	ENST00000234420	synonymous_variant	LOW		ENSP00000234420.5:p.Asn345=	ENST00000234420.11:c.1035T>C	NC_000002.12:g.47799018T>C	2025-04-10	ENSP00000234420			set()	6.977880120019538e-06	1.5486588614260052e-05	0	0	0	0	0	0	0		0	0	0	0	0	229711	Likely_benign		['Likely benign', 'Likely benign', 'Likely benign', 'Likely benign', 'Likely benign', 'Likely benign']	['Labcorp Genetics (formerly Invitae), Labcorp', 'Color Diagnostics, LLC DBA Color Health', 'Ambry Genetics', "Women's Health and Genetics/Laboratory Corporation of America, LabCorp", 'PreventionGenetics, part of Exact Sciences', 'GeneDx']	['2025', '2017', '2014', '2020', '2017', '2018']	4	['Benign']	No_clingen_labs	0	0					not_in_region	0	1	0	0	0	0	0	0	-1	0	0	0	VUS	3.037175586000421	0	0	benign
chr2:47799020	['C', 'G']	chr2:47799020:C:G	MSH6	ENST00000234420	missense_variant	MODERATE		ENSP00000234420.5:p.Ser346Cys	ENST00000234420.11:c.1037C>G	NC_000002.12:g.47799020C>G	2025-04-10	ENSP00000234420	likely_benign	0.0701	set()	1.3957123715944616e-05	0	4.756468797564688e-05	0	0	0	0	7.88e-06	7.95e-06	0.319	0	0	0	0	0	410527	Conflicting_classifications_of_pathogenicity	Uncertain_significance(4)|Benign(1)	['Uncertain significance', 'Uncertain significance', 'Uncertain significance', 'Benign', 'Uncertain significance', 'Uncertain significance']	['Department of Pathology and Laboratory Medicine, Sinai Health System', 'GeneDx', 'All of Us Research Program, National Institutes of Health', 'Labcorp Genetics (formerly Invitae), Labcorp', 'Ambry Genetics', 'Color Diagnostics, LLC DBA Color Health']	['-', '2022', '2024', '2024', '2023', '2018']	5	['Benign', 'Uncertain significance']	No_clingen_labs	0	0					not_in_region	0	1	0	0	0	0	0	0	-1	0	0	0	VUS	2.942151498511015e-12	0	1	VUS_low
chr2:47799020	['C', 'T']	chr2:47799020:C:T	MSH6	ENST00000234420	missense_variant	MODERATE		ENSP00000234420.5:p.Ser346Phe	ENST00000234420.11:c.1037C>T	NC_000002.12:g.47799020C>T	2025-04-10	ENSP00000234420	likely_benign	0.081	set()	1.3957123715944616e-05	3.097221792052529e-05	0	0	0	0	0	5.14e-06	4.92e-06	0.146	0	0	0	0	0	187718	Conflicting_classifications_of_pathogenicity	Uncertain_significance(8)|Likely_benign(2)	['Uncertain significance', 'Uncertain significance', 'Uncertain significance', 'Uncertain significance', 'Uncertain significance', 'Uncertain significance', 'Uncertain significance', 'Uncertain significance', 'Likely benign', 'Likely benign']	['Laboratory for Molecular Medicine, Mass General Brigham Personalized Medicine', 'Illumina Laboratory Services, Illumina', 'Myriad Genetics, Inc.', 'Counsyl', 'Quest Diagnostics Nichols Institute San Juan Capistrano', 'GeneDx', 'Mayo Clinic Laboratories, Mayo Clinic', 'Labcorp Genetics (formerly Invitae), Labcorp', 'Ambry Genetics', 'Color Diagnostics, LLC DBA Color Health']	['2016', '2016', '2023', '2017', '2022', '2024', '2022', '2025', '2021', '2016']	7	['Benign', 'Uncertain significance']	No_clingen_labs	0	0					not_in_region	0	1	0	0	0	0	0	0	-1	0	0	0	VUS	1.9526383634230336e-05	0	1	VUS_low
chr2:47799026	['C', 'T']	chr2:47799026:C:T	MSH6	ENST00000234420	missense_variant	MODERATE		ENSP00000234420.5:p.Ser348Phe	ENST00000234420.11:c.1043C>T	NC_000002.12:g.47799026C>T	2025-04-10	ENSP00000234420	likely_benign	0.1132											0.552	0	0	0	0	0	489955	Conflicting_classifications_of_pathogenicity	Uncertain_significance(2)|Benign(1)	['Benign', 'Uncertain significance', 'Uncertain significance']	['Labcorp Genetics (formerly Invitae), Labcorp', 'Ambry Genetics', 'Color Diagnostics, LLC DBA Color Health']	['2024', '2024', '2018']	3	['Benign', 'Uncertain significance']	No_clingen_labs	0	0					not_in_region	0	1	0	0	0	0	0	0	-1	0	0	0	VUS	1.3449381447119209e-11	0	1	VUS_low
chr2:47799027	['C', 'T']	chr2:47799027:C:T	MSH6	ENST00000234420	synonymous_variant	LOW		ENSP00000234420.5:p.Ser348=	ENST00000234420.11:c.1044C>T	NC_000002.12:g.47799027C>T	2025-04-10	ENSP00000234420														0	0	0	0	0	491862	Likely_benign		['Likely benign']	['Color Diagnostics, LLC DBA Color Health']	['2016']	0	[]	No_clingen_labs	0	0					not_in_region	0	1	0	0	0	0	0	0	-1	0	0	0	VUS	2.475863232276431e-12	0	0	VUS_low
chr2:47799028	['C', 'G']	chr2:47799028:C:G	MSH6	ENST00000234420	missense_variant	MODERATE		ENSP00000234420.5:p.Gln349Glu	ENST00000234420.11:c.1045C>G	NC_000002.12:g.47799028C>G	2025-04-10	ENSP00000234420	likely_benign	0.0747											0.28	0	0	0	0	0	489956	Conflicting_classifications_of_pathogenicity	Uncertain_significance(3)|Likely_benign(1)	['Uncertain significance', 'Uncertain significance', 'Likely benign', 'Uncertain significance']	['All of Us Research Program, National Institutes of Health', 'Ambry Genetics', 'Labcorp Genetics (formerly Invitae), Labcorp', 'Color Diagnostics, LLC DBA Color Health']	['2023', '2024', '2023', '2022']	4	['Benign', 'Uncertain significance']	No_clingen_labs	0	0					not_in_region	0	1	0	0	0	0	0	0	-1	0	0	0	VUS	1.111872426604165e-05	0	1	VUS_low
chr2:47799029	['A', 'G']	chr2:47799029:A:G	MSH6	ENST00000234420	missense_variant	MODERATE		ENSP00000234420.5:p.Gln349Arg	ENST00000234420.11:c.1046A>G	NC_000002.12:g.47799029A>G	2025-04-10	ENSP00000234420	likely_benign	0.0818											0.219	0	0	0	0	0	224578	Conflicting_classifications_of_pathogenicity	Uncertain_significance(5)|Benign(1)	['Uncertain significance', 'Uncertain significance', 'Uncertain significance', 'Uncertain significance', 'Benign', 'Uncertain significance']	['GeneDx', 'Color Diagnostics, LLC DBA Color Health', 'All of Us Research Program, National Institutes of Health', 'Ambry Genetics', 'Labcorp Genetics (formerly Invitae), Labcorp', 'University of Washington Department of Laboratory Medicine, University of Washington']	['2019', '2021', '2024', '2024', '2024', '2015']	5	['Benign', 'Uncertain significance']	No_clingen_labs	0	0					not_in_region	0	1	0	0	0	0	0	0	-1	0	0	0	VUS	0.00133498	0	1	VUS_low
chr2:47799032	['C', 'T']	chr2:47799032:C:T	MSH6	ENST00000234420	missense_variant	MODERATE		ENSP00000234420.5:p.Ala350Val	ENST00000234420.11:c.1049C>T	NC_000002.12:g.47799032C>T	2025-04-10	ENSP00000234420	likely_benign	0.075	set()	2.791697491659804e-05	0	0	0	0	0.000292997	0	9.998999999999992e-05	9.970999999999986e-05	0.196	0	0	0	0	0	142244	Benign/Likely_benign		['Likely benign', 'Benign', 'Likely benign', 'Benign', 'Benign', 'Benign', 'Likely benign', 'Benign', 'Likely benign']	['Clinical Genetics, Academic Medical Center', 'Color Diagnostics, LLC DBA Color Health', 'PreventionGenetics, part of Exact Sciences', "Women's Health and Genetics/Laboratory Corporation of America, LabCorp", 'Genome Diagnostics Laboratory, University Medical Center Utrecht', 'Ambry Genetics', 'Quest Diagnostics Nichols Institute San Juan Capistrano', 'Labcorp Genetics (formerly Invitae), Labcorp', 'GeneDx']	['-', '2017', '2023', '2021', '-', '2023', '2020', '2025', '2020']	5	['Benign']	No_clingen_labs	0	0					not_in_region	0	0	0	0	0	0	0	0	-1	0	0	0	VUS	0.0024898	0	0	benign
chr2:47799033	['C', 'T']	chr2:47799033:C:T	MSH6	ENST00000234420	synonymous_variant	LOW		ENSP00000234420.5:p.Ala350=	ENST00000234420.11:c.1050C>T	NC_000002.12:g.47799033C>T	2025-04-10	ENSP00000234420			set()	6.282985674792661e-05	0.000123923	0	0	0	0	0.000465116	6.112999999999998e-05	6.133999999999994e-05		0	0	0	0	0	182643	Conflicting_classifications_of_pathogenicity	Uncertain_significance(1)|Benign(3)|Likely_benign(13)	['Likely benign', 'Likely benign', 'Likely benign', 'Likely benign', 'Likely benign', 'Benign', 'Likely benign', 'Benign', 'Likely benign', 'Likely benign', 'Likely benign', 'Likely benign', 'Likely benign', 'Benign', 'Likely benign', 'Likely benign', 'Uncertain significance', 'Likely benign']	['PreventionGenetics, part of Exact Sciences', "CHEO Genetics Diagnostic Laboratory, Children's Hospital of Eastern Ontario", 'Labcorp Genetics (formerly Invitae), Labcorp', "Women's Health and Genetics/Laboratory Corporation of America, LabCorp", 'Color Diagnostics, LLC DBA Color Health', 'Myriad Genetics, Inc.', 'Quest Diagnostics Nichols Institute San Juan Capistrano', 'GeneDx', 'Department of Pathology and Laboratory Medicine, Sinai Health System', 'Center for Genomic Medicine, Rigshospitalet, Copenhagen University Hospital', 'Genetic Services Laboratory, University of Chicago', 'All of Us Research Program, National Institutes of Health', 'Mendelics', 'Ambry Genetics', 'Counsyl', 'CeGaT Center for Human Genetics Tuebingen', 'Illumina Laboratory Services, Illumina', 'Sema4, Sema4']	['2017', '2022', '2025', '2019', '2015', '2023', '2024', '2014', '-', '2023', '2017', '2023', '2019', '2014', '2016', '2024', '2018', '2021']	8	['Benign']	No_clingen_labs	0	0					not_in_region	0	0	0	0	0	0	0	0	-1	0	0	0	VUS	0.1389	0	-1	benign
chr2:47799036	['C', 'A']	chr2:47799036:C:A	MSH6	ENST00000234420	missense_variant	MODERATE		ENSP00000234420.5:p.His351Gln	ENST00000234420.11:c.1053C>A	NC_000002.12:g.47799036C>A	2025-04-10	ENSP00000234420	likely_benign	0.0811											0.239	0	0	0	0	0	486899	Uncertain_significance		['Uncertain significance', 'Uncertain significance']	['Labcorp Genetics (formerly Invitae), Labcorp', 'Ambry Genetics']	['2024', '2023']	2	['Uncertain significance']	No_clingen_labs	0	0					not_in_region	0	1	0	0	0	0	0	0	-1	0	0	0			0	1	VUS_low
chr2:47799036	['C', 'T']	chr2:47799036:C:T	MSH6	ENST00000234420	synonymous_variant	LOW		ENSP00000234420.5:p.His351=	ENST00000234420.11:c.1053C>T	NC_000002.12:g.47799036C>T	2025-04-10	ENSP00000234420			set()	2.792204165968616e-05	6.195786864931847e-05	0	0	0	0	0	2.0460000000000004e-05	2.0740000000000005e-05		0	0	0	0	0	184171	Likely_benign		['Likely benign', 'Likely benign', 'Benign', 'Likely benign', 'Likely benign', 'Likely benign', 'Likely benign', 'Likely benign', 'Likely benign', 'Likely benign', 'Likely benign']	['Color Diagnostics, LLC DBA Color Health', 'Ambry Genetics', 'Clinical Genetics DNA and cytogenetics Diagnostics Lab, Erasmus MC, Erasmus Medical Center', 'Laboratory of Diagnostic Genome Analysis, Leiden University Medical Center (LUMC)', 'Labcorp Genetics (formerly Invitae), Labcorp', 'All of Us Research Program, National Institutes of Health', 'Quest Diagnostics Nichols Institute San Juan Capistrano', 'Genome Diagnostics Laboratory, Amsterdam University Medical Center', 'GeneDx', 'Clinical Genetics, Academic Medical Center', 'PreventionGenetics, part of Exact Sciences']	['2017', '2015', '-', '-', '2024', '2023', '2019', '-', '2018', '-', '2023']	6	['Benign']	No_clingen_labs	0	0					not_in_region	0	0	0	0	0	0	0	0	-1	0	0	0	VUS	0.0291128	0	-1	benign
chr2:47799037	['G', 'A']	chr2:47799037:G:A	MSH6	ENST00000234420	missense_variant	MODERATE		ENSP00000234420.5:p.Val352Ile	ENST00000234420.11:c.1054G>A	NC_000002.12:g.47799037G>A	2025-04-10	ENSP00000234420	likely_benign	0.0666	set()	7.677703947735776e-05	6.195786864931847e-05	2.378121284185493e-05	0	0.000328084	0	0	4.212e-05	4.3029999999999966e-05	0.216	0	0	0	0	0	182617	Conflicting_classifications_of_pathogenicity	Uncertain_significance(4)|Benign(1)|Likely_benign(7)	['Likely benign', 'Likely benign', 'Likely benign', 'Uncertain significance', 'Benign', 'Likely benign', 'Uncertain significance', 'Uncertain significance', 'Likely benign', 'Likely benign', 'Uncertain significance', 'Likely benign', 'Likely benign']	['Quest Diagnostics Nichols Institute San Juan Capistrano', "Women's Health and Genetics/Laboratory Corporation of America, LabCorp", 'Ambry Genetics', 'Eurofins Ntd Llc (ga)', 'Mendelics', 'German Consortium for Hereditary Breast and Ovarian Cancer, University Hospital Cologne', 'Institute for Clinical Genetics, University Hospital TU Dresden, University Hospital TU Dresden', 'Institute for Biomarker Research, Medical Diagnostic Laboratories, L.L.C.', 'Labcorp Genetics (formerly Invitae), Labcorp', 'Color Diagnostics, LLC DBA Color Health', 'Illumina Laboratory Services, Illumina', 'PreventionGenetics, part of Exact Sciences', 'GeneDx']	['2022', '2024', '2019', '2014', '2023', '2025', '2021', '2023', '2025', '2016', '2017', '2024', '2021']	5	['Benign']	No_clingen_labs	0	0					not_in_region	0	0	0	0	0	0	0	0	-1	0	0	0	VUS	0.8561925384817922	0	0	benign
chr2:47799044	['G', 'T']	chr2:47799044:G:T	MSH6	ENST00000234420	missense_variant	MODERATE		ENSP00000234420.5:p.Gly354Val	ENST00000234420.11:c.1061G>T	NC_000002.12:g.47799044G>T	2025-04-10	ENSP00000234420	likely_benign	0.0873	set()	6.978074888699706e-06	1.5482752214033566e-05	0	0	0	0	0	0	0	0.426	0	0	0	0	0	182618	Conflicting_classifications_of_pathogenicity	Uncertain_significance(10)|Benign(1)|Likely_benign(1)	['Likely benign', 'Uncertain significance', 'Uncertain significance', 'Uncertain significance', 'Uncertain significance', 'Uncertain significance', 'Uncertain significance', 'Uncertain significance', 'Uncertain significance', 'Uncertain significance', 'Uncertain significance', 'Benign', 'Uncertain significance']	['Myriad Genetics, Inc.', 'Counsyl', 'Color Diagnostics, LLC DBA Color Health', 'ARUP Laboratories, Molecular Genetics and Genomics, ARUP Laboratories', "St. Jude Molecular Pathology, St. Jude Children's Research Hospital", 'PreventionGenetics, part of Exact Sciences', 'GeneDx', "CHEO Genetics Diagnostic Laboratory, Children's Hospital of Eastern Ontario", 'All of Us Research Program, National Institutes of Health', 'Quest Diagnostics Nichols Institute San Juan Capistrano', "Women's Health and Genetics/Laboratory Corporation of America, LabCorp", 'Labcorp Genetics (formerly Invitae), Labcorp', 'Ambry Genetics']	['2023', '2017', '2023', '2018', '2023', '2024', '2023', '2021', '2024', '2023', '2024', '2025', '2023']	7	['Benign', 'Uncertain significance']	No_clingen_labs	0	0					not_in_region	0	1	0	0	0	0	0	0	-1	0	0	0	VUS	0.1369723771672218	0	1	VUS_low
chr2:47799046	['G', 'A']	chr2:47799046:G:A	MSH6	ENST00000234420	missense_variant	MODERATE		ENSP00000234420.5:p.Gly355Ser	ENST00000234420.11:c.1063G>A	NC_000002.12:g.47799046G>A	2025-04-10	ENSP00000234420	likely_benign	0.0716	set()	0.000111655	0	0	0.00351438	0.0013132	0	0.000464684	0.00197048	0.00197076	0.197	0	0	0	0	0	134851	Conflicting_classifications_of_pathogenicity	Uncertain_significance(5)|Likely_benign(6)	['Likely benign', 'Uncertain significance', 'Uncertain significance', 'not provided', 'Likely benign', 'Likely benign', 'Uncertain significance', 'Uncertain significance', 'Likely benign', 'Likely benign', 'Likely benign', 'Uncertain significance', 'Uncertain significance']	['Quest Diagnostics Nichols Institute San Juan Capistrano', 'Sema4, Sema4', 'Fulgent Genetics, Fulgent Genetics', 'ITMI', 'Color Diagnostics, LLC DBA Color Health', 'Myriad Genetics, Inc.', 'Institute for Clinical Genetics, University Hospital TU Dresden, University Hospital TU Dresden', 'Counsyl', 'Labcorp Genetics (formerly Invitae), Labcorp', "Women's Health and Genetics/Laboratory Corporation of America, LabCorp", 'Ambry Genetics', 'GeneDx', 'Department of Pathology and Laboratory Medicine, Sinai Health System']	['2022', '2021', '2017', '2013', '2016', '2023', '2021', '2015', '2025', '2022', '2022', '2017', '-']	7	['Benign', 'Uncertain significance']	No_clingen_labs	0	0					not_in_region	0	0	0	-4	0	0	0	0	-1	0	0	0	VUS	0.0058162	0	-4	benign
chr2:47799048	['T', 'C']	chr2:47799048:T:C	MSH6	ENST00000234420	synonymous_variant	LOW		ENSP00000234420.5:p.Gly355=	ENST00000234420.11:c.1065T>C	NC_000002.12:g.47799048T>C	2025-04-10	ENSP00000234420			set()	2.794623145068888e-05	0	7.14694110920526e-05	0	0	7.338910905621606e-05	0	1.895e-05	1.9250000000000004e-05		0	0	0	0	0	378165	Likely_benign		['Likely benign', 'Likely benign', 'Likely benign', 'Likely benign', 'Likely benign']	['Labcorp Genetics (formerly Invitae), Labcorp', 'Ambry Genetics', "Women's Health and Genetics/Laboratory Corporation of America, LabCorp", 'Sema4, Sema4', 'GeneDx']	['2025', '2015', '2019', '2021', '2016']	4	['Benign']	No_clingen_labs	0	0					not_in_region	0	1	0	0	0	0	0	0	-1	0	0	0	VUS	0.000575359	0	0	benign
chr2:47799050	['G', 'T']	chr2:47799050:G:T	MSH6	ENST00000234420	missense_variant	MODERATE		ENSP00000234420.5:p.Gly356Val	ENST00000234420.11:c.1067G>T	NC_000002.12:g.47799050G>T	2025-04-10	ENSP00000234420	likely_benign	0.0847											0.284	0	0	0	0	0	1720788	Uncertain_significance		['Uncertain significance', 'Uncertain significance']	['Labcorp Genetics (formerly Invitae), Labcorp', 'Ambry Genetics']	['2024', '2022']	2	['Uncertain significance']	No_clingen_labs	0	0					not_in_region	0	1	0	0	0	0	0	0	-1	0	0	0			0	1	VUS_low
chr2:47799051	['T', 'C']	chr2:47799051:T:C	MSH6	ENST00000234420	synonymous_variant	LOW		ENSP00000234420.5:p.Gly356=	ENST00000234420.11:c.1068T>C	NC_000002.12:g.47799051T>C	2025-04-10	ENSP00000234420			set()	3.491083772046194e-05	4.646696199002509e-05	2.3797058683546716e-05	0	0	7.32922896511287e-05	0	1.3210000000000002e-05	1.3420000000000004e-05		0	0	0	0	0	183789	Benign/Likely_benign		['Likely benign', 'Likely benign', 'Likely benign', 'Likely benign', 'Likely benign', 'Likely benign', 'Likely benign', 'Likely benign', 'Benign', 'Likely benign']	['PreventionGenetics, part of Exact Sciences', 'All of Us Research Program, National Institutes of Health', 'Color Diagnostics, LLC DBA Color Health', "CHEO Genetics Diagnostic Laboratory, Children's Hospital of Eastern Ontario", 'Ambry Genetics', 'GeneKor MSA', 'Labcorp Genetics (formerly Invitae), Labcorp', "Women's Health and Genetics/Laboratory Corporation of America, LabCorp", 'GeneDx', 'Quest Diagnostics Nichols Institute San Juan Capistrano']	['2020', '2023', '2016', '2023', '2014', '2018', '2025', '2019', '2015', '2023']	6	['Benign']	No_clingen_labs	0	0					not_in_region	0	1	0	0	0	0	0	0	-1	0	0	0	VUS	0.00800037	0	0	benign
chr2:47799052	['G', 'A']	chr2:47799052:G:A	MSH6	ENST00000234420	missense_variant	MODERATE		ENSP00000234420.5:p.Asp357Asn	ENST00000234420.11:c.1069G>A	NC_000002.12:g.47799052G>A	2025-04-10	ENSP00000234420	likely_benign	0.0695											0.206	0	0	0	0	0	421018	Conflicting_classifications_of_pathogenicity	Uncertain_significance(5)|Likely_benign(2)	['Uncertain significance', 'Uncertain significance', 'Likely benign', 'Uncertain significance', 'Likely benign', 'Uncertain significance', 'Uncertain significance']	['Quest Diagnostics Nichols Institute San Juan Capistrano', 'Color Diagnostics, LLC DBA Color Health', 'Ambry Genetics', 'GeneDx', 'Labcorp Genetics (formerly Invitae), Labcorp', 'Baylor Genetics', 'All of Us Research Program, National Institutes of Health']	['2018', '2023', '2022', '2024', '2024', '2023', '2023']	7	['Benign', 'Uncertain significance']	No_clingen_labs	0	0					not_in_region	0	1	0	0	0	0	0	0	-1	0	0	0	VUS	0.000663785	0	1	VUS_low
chr2:47799055	['G', 'C']	chr2:47799055:G:C	MSH6	ENST00000234420	missense_variant	MODERATE		ENSP00000234420.5:p.Asp358His	ENST00000234420.11:c.1072G>C	NC_000002.12:g.47799055G>C	2025-04-10	ENSP00000234420	likely_benign	0.126											0.276	0	0	0	0	0	489957	Uncertain_significance		['Uncertain significance', 'Uncertain significance', 'Uncertain significance']	['Ambry Genetics', 'Color Diagnostics, LLC DBA Color Health', 'Labcorp Genetics (formerly Invitae), Labcorp']	['2024', '2018', '2022']	3	['Uncertain significance']	No_clingen_labs	0	0					not_in_region	0	1	0	0	0	0	0	0	-1	0	0	0			0	1	VUS_low
chr2:47799057	['C', 'G']	chr2:47799057:C:G	MSH6	ENST00000234420	missense_variant	MODERATE		ENSP00000234420.5:p.Asp358Glu	ENST00000234420.11:c.1074C>G	NC_000002.12:g.47799057C>G	2025-04-10	ENSP00000234420	likely_benign	0.0872											0.214	0	0	0	0	0	485878	Conflicting_classifications_of_pathogenicity	Uncertain_significance(4)|Benign(1)	['Uncertain significance', 'Uncertain significance', 'Benign', 'Uncertain significance', 'Uncertain significance']	['Color Diagnostics, LLC DBA Color Health', 'Ambry Genetics', 'Labcorp Genetics (formerly Invitae), Labcorp', 'GeneDx', 'All of Us Research Program, National Institutes of Health']	['2023', '2024', '2023', '2022', '2023']	5	['Benign', 'Uncertain significance']	No_clingen_labs	0	0					not_in_region	0	1	0	0	0	0	0	0	-1	0	0	0			0	1	VUS_low
chr2:47799059	['G', 'A']	chr2:47799059:G:A	MSH6	ENST00000234420	missense_variant	MODERATE		ENSP00000234420.5:p.Ser359Asn	ENST00000234420.11:c.1076G>A	NC_000002.12:g.47799059G>A	2025-04-10	ENSP00000234420	likely_benign	0.077											0.14	0	0	0	0	0	495704	Uncertain_significance		['Uncertain significance', 'Uncertain significance', 'Uncertain significance']	['Ambry Genetics', 'Labcorp Genetics (formerly Invitae), Labcorp', "Women's Health and Genetics/Laboratory Corporation of America, LabCorp"]	['2023', '2024', '2017']	2	['Uncertain significance']	No_clingen_labs	0	0					not_in_region	0	1	0	0	0	0	0	0	-1	0	0	0	VUS	0.000186858	0	1	VUS_low
chr2:47799061	['A', 'G']	chr2:47799061:A:G	MSH6	ENST00000234420	missense_variant	MODERATE		ENSP00000234420.5:p.Ser360Gly	ENST00000234420.11:c.1078A>G	NC_000002.12:g.47799061A>G	2025-04-10	ENSP00000234420	likely_benign	0.0552	set()	6.977685362211648e-06	0	2.378121284185493e-05	0	0	0	0	0	0	0.191	0	0	0	0	0	419950	Conflicting_classifications_of_pathogenicity	Uncertain_significance(4)|Likely_benign(2)	['Uncertain significance', 'Uncertain significance', 'Uncertain significance', 'Likely benign', 'Likely benign', 'Uncertain significance']	['Color Diagnostics, LLC DBA Color Health', 'Quest Diagnostics Nichols Institute San Juan Capistrano', 'GeneDx', 'Ambry Genetics', 'Labcorp Genetics (formerly Invitae), Labcorp', 'All of Us Research Program, National Institutes of Health']	['2023', '2022', '2023', '2023', '2024', '2024']	6	['Benign', 'Uncertain significance']	No_clingen_labs	0	0					not_in_region	0	1	0	0	0	0	0	0	-1	0	0	0	VUS	0.0410679	0	1	VUS_low
chr2:47799064	['C', 'T']	chr2:47799064:C:T	MSH6	ENST00000234420	missense_variant	MODERATE		ENSP00000234420.5:p.Arg361Cys	ENST00000234420.11:c.1081C>T	NC_000002.12:g.47799064C>T	2025-04-10	ENSP00000234420	likely_benign	0.0869	set()	0.000118679	0	2.37936613686114e-05	0	0	0.00117182	0	0.00073469	0.00073465	0.292	0	0	0	0	0	142698	Conflicting_classifications_of_pathogenicity	Uncertain_significance(5)|Likely_benign(3)	['Uncertain significance', 'Uncertain significance', 'Uncertain significance', 'Uncertain significance', 'Likely benign', 'Likely benign', 'Uncertain significance', 'Likely benign', 'Uncertain significance']	['Quest Diagnostics Nichols Institute San Juan Capistrano', 'Ambry Genetics', "Women's Health and Genetics/Laboratory Corporation of America, LabCorp", 'Department of Pathology and Laboratory Medicine, Sinai Health System', 'Labcorp Genetics (formerly Invitae), Labcorp', 'GeneDx', 'All of Us Research Program, National Institutes of Health', 'University of Washington Department of Laboratory Medicine, University of Washington', 'Color Diagnostics, LLC DBA Color Health']	['2024', '2023', '2021', '-', '2025', '2019', '2024', '2018', '2023']	6	['Benign', 'Uncertain significance']	No_clingen_labs	0	0					not_in_region	0	0	0	-4	0	0	0	0	-1	0	0	0	VUS	0.00029629	0	-4	benign
chr2:47799065	['G', 'A']	chr2:47799065:G:A	MSH6	ENST00000234420	missense_variant	MODERATE		ENSP00000234420.5:p.Arg361His	ENST00000234420.11:c.1082G>A	NC_000002.12:g.47799065G>A	2025-04-10	ENSP00000234420	likely_benign	0.0771											0.25	0	0	0	0	0	89168	Conflicting_classifications_of_pathogenicity	Uncertain_significance(8)|Benign(1)|Likely_benign(1)	['Benign', 'Uncertain significance', 'Uncertain significance', 'Likely benign', 'Uncertain significance', 'Uncertain significance', 'Uncertain significance', 'Uncertain significance', 'Uncertain significance', 'Uncertain significance', 'Uncertain significance']	['Labcorp Genetics (formerly Invitae), Labcorp', 'Myriad Genetics, Inc.', 'University of Washington Department of Laboratory Medicine, University of Washington', 'Ambry Genetics', 'PreventionGenetics, part of Exact Sciences', 'Color Diagnostics, LLC DBA Color Health', 'All of Us Research Program, National Institutes of Health', 'CeGaT Center for Human Genetics Tuebingen', 'GeneDx', 'Counsyl', 'Baylor Genetics']	['2024', '2023', '2018', '2024', '2024', '2023', '2023', '2022', '2018', '2016', '2023']	7	['Benign', 'Uncertain significance']	No_clingen_labs	0	0					not_in_region	0	1	0	0	0	0	0	0	-1	0	0	0	VUS	0.162665	0	1	VUS_low
chr2:47799069	['T', 'C']	chr2:47799069:T:C	MSH6	ENST00000234420	synonymous_variant	LOW		ENSP00000234420.5:p.Pro362=	ENST00000234420.11:c.1086T>C	NC_000002.12:g.47799069T>C	2025-04-10	ENSP00000234420														0	0	0	0	0	379032	Likely_benign		['Likely benign', 'Likely benign', 'Likely benign', 'Likely benign']	['Color Diagnostics, LLC DBA Color Health', 'GeneDx', 'Ambry Genetics', 'Labcorp Genetics (formerly Invitae), Labcorp']	['2018', '2016', '2016', '2021']	4	['Benign']	No_clingen_labs	0	0					not_in_region	0	1	0	0	0	0	0	0	-1	0	0	0			0	0	benign
chr2:47799073	['G', 'A']	chr2:47799073:G:A	MSH6	ENST00000234420	missense_variant	MODERATE		ENSP00000234420.5:p.Val364Ile	ENST00000234420.11:c.1090G>A	NC_000002.12:g.47799073G>A	2025-04-10	ENSP00000234420	likely_benign	0.0682											0.276	0	0	0	0	0	486902	Uncertain_significance		['Uncertain significance', 'Uncertain significance', 'Uncertain significance', 'Uncertain significance']	['Labcorp Genetics (formerly Invitae), Labcorp', 'Ambry Genetics', 'Color Diagnostics, LLC DBA Color Health', 'All of Us Research Program, National Institutes of Health']	['2024', '2022', '2023', '2024']	4	['Uncertain significance']	No_clingen_labs	0	0					not_in_region	0	1	0	0	0	0	0	0	-1	0	0	0	VUS	0.00756611	0	1	VUS_low
chr2:47799074	['T', 'C']	chr2:47799074:T:C	MSH6	ENST00000234420	missense_variant	MODERATE		ENSP00000234420.5:p.Val364Ala	ENST00000234420.11:c.1091T>C	NC_000002.12:g.47799074T>C	2025-04-10	ENSP00000234420	likely_benign	0.0848											0.263	0	0	0	0	0	1358407	Uncertain_significance		['Uncertain significance', 'Uncertain significance', 'Uncertain significance', 'Uncertain significance']	['Ambry Genetics', 'Baylor Genetics', 'Labcorp Genetics (formerly Invitae), Labcorp', 'GeneDx']	['2021', '2023', '2022', '2022']	4	['Uncertain significance']	No_clingen_labs	0	0					not_in_region	0	1	0	0	0	0	0	0	-1	0	0	0			0	1	VUS_low
chr2:47799076	['T', 'A']	chr2:47799076:T:A	MSH6	ENST00000234420	missense_variant	MODERATE		ENSP00000234420.5:p.Trp365Arg	ENST00000234420.11:c.1093T>A	NC_000002.12:g.47799076T>A	2025-04-10	ENSP00000234420	likely_pathogenic	0.9625											0.696	0	0	0	0	0							0	[]	no_data	0	0					not_in_region	0	1	0	0	0	0	0	0	-1	0	0	0			0	1	VUS_low
chr2:47799087	['A', 'C']	chr2:47799087:A:C	MSH6	ENST00000234420	missense_variant	MODERATE		ENSP00000234420.5:p.Glu368Asp	ENST00000234420.11:c.1104A>C	NC_000002.12:g.47799087A>C	2025-04-10	ENSP00000234420	likely_benign	0.1803											0.352	0	0	0	0	0							0	[]	no_data	0	0					not_in_region	0	1	0	0	0	0	0	0	-1	0	0	0			0	1	VUS_low
chr2:47799089	['C', 'T']	chr2:47799089:C:T	MSH6	ENST00000234420	missense_variant	MODERATE		ENSP00000234420.5:p.Thr369Ile	ENST00000234420.11:c.1106C>T	NC_000002.12:g.47799089C>T	2025-04-10	ENSP00000234420	ambiguous	0.4044	set()	1.3962190388428136e-05	3.0979894048762353e-05	0	0	0	0	0	5.14e-06	4.92e-06	0.482	0	0	0	0	0	127554	Conflicting_classifications_of_pathogenicity	Uncertain_significance(10)|Likely_benign(2)	['Uncertain significance', 'Uncertain significance', 'Uncertain significance', 'Uncertain significance', 'Uncertain significance', 'Likely benign', 'Uncertain significance', 'Uncertain significance', 'Uncertain significance', 'Likely benign', 'Uncertain significance', 'Uncertain significance', 'Uncertain significance']	['Counsyl', 'Sema4, Sema4', 'Knight Diagnostic Laboratories, Oregon Health and Sciences University', 'Color Diagnostics, LLC DBA Color Health', "Women's Health and Genetics/Laboratory Corporation of America, LabCorp", 'Myriad Genetics, Inc.', 'GeneDx', 'University of Washington Department of Laboratory Medicine, University of Washington', 'Ambry Genetics', 'Labcorp Genetics (formerly Invitae), Labcorp', 'All of Us Research Program, National Institutes of Health', 'Baylor Genetics', 'Quest Diagnostics Nichols Institute San Juan Capistrano']	['2017', '2021', '2015', '2023', '2019', '2023', '2023', '2015', '2023', '2025', '2024', '2023', '2024']	9	['Benign', 'Uncertain significance']	No_clingen_labs	0	0					not_in_region	0	1	0	0	0	0	0	0	-1	0	0	0	VUS	0.137496	0	1	VUS_low
chr2:47799089	['CTT', 'C']	chr2:47799089:CTT:C	MSH6	ENST00000234420	frameshift_variant	HIGH	HC	ENSP00000234420.5:p.Leu370ArgfsTer4	ENST00000234420.11:c.1108_1109del	NC_000002.12:g.47799091_47799092del	2025-04-10	ENSP00000234420														0	0	0	0	0	188393	Pathogenic/Likely_pathogenic		['Pathogenic', 'Pathogenic', 'Pathogenic', 'Pathogenic', 'Pathogenic', 'Likely pathogenic']	['All of Us Research Program, National Institutes of Health', 'Labcorp Genetics (formerly Invitae), Labcorp', 'Ambry Genetics', 'Color Diagnostics, LLC DBA Color Health', 'Myriad Genetics, Inc.', "Women's Health and Genetics/Laboratory Corporation of America, LabCorp"]	['2023', '2024', '2023', '2023', '2023', '2020']	5	['Pathogenic']	No_clingen_labs	0	1					not_in_region	0	1	0	0	4	0	0	0	-1	0	8	0	VUS		0	13	pathogenic
chr2:47799092	['T', 'C']	chr2:47799092:T:C	MSH6	ENST00000234420	missense_variant	MODERATE		ENSP00000234420.5:p.Leu370Ser	ENST00000234420.11:c.1109T>C	NC_000002.12:g.47799092T>C	2025-04-10	ENSP00000234420	likely_pathogenic	0.8143											0.811	0	0	0	0	0	89172	Pathogenic/Likely_pathogenic		['Likely pathogenic', 'Pathogenic', 'Likely pathogenic', 'Pathogenic', 'Likely pathogenic', 'Likely pathogenic', 'Pathogenic', 'Likely pathogenic', 'Pathogenic', 'Likely pathogenic', 'Pathogenic', 'Pathogenic', 'Likely pathogenic', 'Likely pathogenic', 'Pathogenic']	['Revvity Omics, Revvity', 'University of Washington Department of Laboratory Medicine, University of Washington', 'All of Us Research Program, National Institutes of Health', 'Labcorp Genetics (formerly Invitae), Labcorp', 'Color Diagnostics, LLC DBA Color Health', 'Myriad Genetics, Inc.', 'Ambry Genetics', 'Human Genome Sequencing Center Clinical Lab, Baylor College of Medicine', "Women's Health and Genetics/Laboratory Corporation of America, LabCorp", 'Laboratory for Molecular Medicine, Mass General Brigham Personalized Medicine', 'Quest Diagnostics Nichols Institute San Juan Capistrano', 'Laboratory for Genotyping Development, RIKEN', 'PreventionGenetics, part of Exact Sciences', 'Mayo Clinic Laboratories, Mayo Clinic', 'GeneDx']	['2022', '2016', '2024', '2025', '2022', '2023', '2023', '2020', '2021', '2020', '2024', '2021', '2024', '2022', '2025']	9	['Pathogenic']	No_clingen_labs	0	1					not_in_region	0	1	0	0	4	1	0	0	-1	0	0	2			0	8	pathogenic
chr2:47799098	['G', 'A']	chr2:47799098:G:A	MSH6	ENST00000234420	stop_gained	HIGH	HC	ENSP00000234420.5:p.Trp372Ter	ENST00000234420.11:c.1115G>A	NC_000002.12:g.47799098G>A	2025-04-10	ENSP00000234420														0	0	0	0	0	428346	Pathogenic/Likely_pathogenic		['Pathogenic', 'Likely pathogenic', 'Pathogenic', 'Pathogenic', 'Pathogenic', 'Pathogenic', 'Likely pathogenic']	['Ambry Genetics', 'Quest Diagnostics Nichols Institute San Juan Capistrano', 'Myriad Genetics, Inc.', 'Revvity Omics, Revvity', 'GeneDx', 'Labcorp Genetics (formerly Invitae), Labcorp', 'Baylor Genetics']	['2022', '2023', '2023', '2022', '2022', '2023', '2023']	6	['Pathogenic']	No_clingen_labs	0	1					not_in_region	0	1	0	0	4	0	0	0	-1	0	8	0			0	13	pathogenic
chr2:47799100	['C', 'T']	chr2:47799100:C:T	MSH6	ENST00000234420	missense_variant	MODERATE		ENSP00000234420.5:p.Leu373Phe	ENST00000234420.11:c.1117C>T	NC_000002.12:g.47799100C>T	2025-04-10	ENSP00000234420	likely_pathogenic	0.7411	set()	6.984703499336453e-06	0	2.38231370306842e-05	0	0	0	0	0	0	0.686	0	0	0	0	0	410462	Conflicting_classifications_of_pathogenicity	Uncertain_significance(5)|Likely_benign(1)	['Uncertain significance', 'Uncertain significance', 'Uncertain significance', 'Uncertain significance', 'Uncertain significance', 'Likely benign']	['Sema4, Sema4', 'Ambry Genetics', 'Color Diagnostics, LLC DBA Color Health', 'GeneDx', 'All of Us Research Program, National Institutes of Health', 'Labcorp Genetics (formerly Invitae), Labcorp']	['2021', '2023', '2023', '2023', '2023', '2024']	6	['Benign', 'Uncertain significance']	No_clingen_labs	0	0					not_in_region	0	1	0	0	0	0	0	0	-1	0	0	0	VUS	4.310204992157968e-05	0	1	VUS_low
chr2:47799102	['TAAG', 'T']	chr2:47799102:TAAG:T	MSH6	ENST00000234420	inframe_deletion	MODERATE		ENSP00000234420.5:p.Lys374del	ENST00000234420.11:c.1120_1122del	NC_000002.12:g.47799103_47799105del	2025-04-10	ENSP00000234420			set()	2.7948574622694243e-05	4.647848046354538e-05	2.382654276864427e-05	0	0	0	0	1.234e-05	1.242e-05		0	0	0	0	0	141328	Uncertain_significance		['Uncertain significance', 'Uncertain significance', 'Uncertain significance', 'Uncertain significance', 'Uncertain significance', 'Uncertain significance', 'Uncertain significance', 'Uncertain significance', 'Uncertain significance', 'Uncertain significance', 'Uncertain significance', 'Uncertain significance']	['All of Us Research Program, National Institutes of Health', 'Quest Diagnostics Nichols Institute San Juan Capistrano', 'Baylor Genetics', 'Color Diagnostics, LLC DBA Color Health', 'Ambry Genetics', 'GeneDx', 'Genetic Services Laboratory, University of Chicago', 'Labcorp Genetics (formerly Invitae), Labcorp', 'Sema4, Sema4', "Women's Health and Genetics/Laboratory Corporation of America, LabCorp", 'Division of Medical Genetics, University of Washington', 'PreventionGenetics, part of Exact Sciences']	['2023', '2018', '2024', '2022', '2024', '2023', '2021', '2025', '2022', '2018', '2020', '2024']	8	['Uncertain significance']	No_clingen_labs	0	0					not_in_region	0	1	0	0	0	0	0	0	-1	0	0	0	VUS	0.0157413	0	1	VUS_low
chr2:47799103	['A', 'C']	chr2:47799103:A:C	MSH6	ENST00000234420	missense_variant	MODERATE		ENSP00000234420.5:p.Lys374Gln	ENST00000234420.11:c.1120A>C	NC_000002.12:g.47799103A>C	2025-04-10	ENSP00000234420	likely_benign	0.1013											0.266	0	0	0	0	0	3613302	Uncertain_significance		['Uncertain significance']	['Labcorp Genetics (formerly Invitae), Labcorp']	['2024']	1	['Uncertain significance']	No_clingen_labs	0	0					not_in_region	0	1	0	0	0	0	0	0	-1	0	0	0			0	1	VUS_low
chr2:47799108	['G', 'A']	chr2:47799108:G:A	MSH6	ENST00000234420	synonymous_variant	LOW		ENSP00000234420.5:p.Glu375=	ENST00000234420.11:c.1125G>A	NC_000002.12:g.47799108G>A	2025-04-10	ENSP00000234420														0	0	0	0	0	416141	Likely_benign		['Likely benign', 'Likely benign', 'Likely benign']	['Labcorp Genetics (formerly Invitae), Labcorp', 'Ambry Genetics', 'All of Us Research Program, National Institutes of Health']	['2021', '2015', '2024']	3	['Benign']	No_clingen_labs	0	0					not_in_region	0	1	0	0	0	0	0	0	-1	0	0	0	VUS	1.1120612796585592e-14	0	0	benign
chr2:47799110	['A', 'G']	chr2:47799110:A:G	MSH6	ENST00000234420	missense_variant	MODERATE		ENSP00000234420.5:p.Glu376Gly	ENST00000234420.11:c.1127A>G	NC_000002.12:g.47799110A>G	2025-04-10	ENSP00000234420	likely_benign	0.0549	set()	6.980412961230786e-06	0	0	0	0	7.32493407559332e-05	0	0	0	0.277	0	0	0	0	0	231103	Conflicting_classifications_of_pathogenicity	Uncertain_significance(8)|Likely_benign(2)	['Uncertain significance', 'Likely benign', 'Uncertain significance', 'Uncertain significance', 'Uncertain significance', 'Uncertain significance', 'Uncertain significance', 'Likely benign', 'Uncertain significance', 'Uncertain significance']	['GeneDx', 'Labcorp Genetics (formerly Invitae), Labcorp', 'Baylor Genetics', 'Ambry Genetics', 'Color Diagnostics, LLC DBA Color Health', "Women's Health and Genetics/Laboratory Corporation of America, LabCorp", 'Institute for Clinical Genetics, University Hospital TU Dresden, University Hospital TU Dresden', 'Mendelics', 'All of Us Research Program, National Institutes of Health', 'Sema4, Sema4']	['2023', '2025', '2023', '2024', '2023', '2024', '2021', '2024', '2024', '2021']	7	['Benign', 'Uncertain significance']	No_clingen_labs	0	0					not_in_region	0	1	0	0	0	0	0	0	-1	0	0	0	VUS	1.9943775566899309	0	1	VUS_low
chr2:47799111	['AAAGAG', 'A']	chr2:47799111:AAAGAG:A	MSH6	ENST00000234420	frameshift_variant	HIGH	HC	ENSP00000234420.5:p.Arg379Ter	ENST00000234420.11:c.1135_1139del	NC_000002.12:g.47799118_47799122del	2025-04-10	ENSP00000234420																			89174	Pathogenic		['Pathogenic', 'Pathogenic', 'Pathogenic', 'Pathogenic', 'Pathogenic', 'Pathogenic', 'Pathogenic', 'Pathogenic', 'Likely pathogenic', 'Uncertain significance', 'Pathogenic', 'Pathogenic', 'Pathogenic', 'Pathogenic', 'Pathogenic', 'Pathogenic', 'Pathogenic', 'Pathogenic', 'Pathogenic', 'Pathogenic']	['Ambry Genetics', 'CeGaT Center for Human Genetics Tuebingen', 'GeneDx', 'Quest Diagnostics Nichols Institute San Juan Capistrano', 'International Society for Gastrointestinal Hereditary Tumours (InSiGHT)', 'All of Us Research Program, National Institutes of Health', 'Labcorp Genetics (formerly Invitae), Labcorp', 'Color Diagnostics, LLC DBA Color Health', 'Mayo Clinic Laboratories, Mayo Clinic', 'Department of Pathology and Laboratory Medicine, Sinai Health System', 'Human Genetics Bochum, Ruhr University Bochum', 'Diagnostic Laboratory, Department of Genetics, University Medical Center Groningen', 'Human Genome Sequencing Center Clinical Lab, Baylor College of Medicine', "Women's Health and Genetics/Laboratory Corporation of America, LabCorp", 'Human Genetics Bochum, Ruhr University Bochum', 'Genetic Services Laboratory, University of Chicago', 'Genome Diagnostics Laboratory, Amsterdam University Medical Center', 'Baylor Genetics', 'University of Washington Department of Laboratory Medicine, University of Washington', 'Myriad Genetics, Inc.']	['2022', '2022', '2023', '2019', '2013', '2024', '2024', '2022', '-', '-', '2022', '-', '2023', '2024', '2022', '2016', '-', '2023', '2015', '2023']	10	['Pathogenic']	No_clingen_labs	0	1					not_in_region	0	1	0	0	4	0	0	0	0	0	8	0	VUS	0.00121878	0	13	pathogenic
chr2:47799114	['G', 'T']	chr2:47799114:G:T	MSH6	ENST00000234420	missense_variant	MODERATE		ENSP00000234420.5:p.Lys377Asn	ENST00000234420.11:c.1131G>T	NC_000002.12:g.47799114G>T	2025-04-10	ENSP00000234420	likely_benign	0.2185											0.205	0	0	0	0	0	237126	Uncertain_significance		['Uncertain significance', 'Uncertain significance']	['Ambry Genetics', 'Labcorp Genetics (formerly Invitae), Labcorp']	['2023', '2021']	2	['Uncertain significance']	No_clingen_labs	0	0					not_in_region	0	1	0	0	0	0	0	0	-1	0	0	0	VUS	0.000375783	0	1	VUS_low
chr2:47799115	['A', 'C']	chr2:47799115:A:C	MSH6	ENST00000234420	synonymous_variant	LOW		ENSP00000234420.5:p.Arg378=	ENST00000234420.11:c.1132A>C	NC_000002.12:g.47799115A>C	2025-04-10	ENSP00000234420			set()	6.979633429652275e-06	0	0	0	0	7.323861139592794e-05	0	0	0		0	0	0	0	0	416145	Conflicting_classifications_of_pathogenicity	Uncertain_significance(3)|Likely_benign(5)	['Likely benign', 'Likely benign', 'Uncertain significance', 'Likely benign', 'Uncertain significance', 'Likely benign', 'Uncertain significance', 'Likely benign']	['Labcorp Genetics (formerly Invitae), Labcorp', 'Color Diagnostics, LLC DBA Color Health', 'GeneDx', 'Ambry Genetics', 'Sema4, Sema4', 'All of Us Research Program, National Institutes of Health', 'Quest Diagnostics Nichols Institute San Juan Capistrano', "Women's Health and Genetics/Laboratory Corporation of America, LabCorp"]	['2024', '2016', '2024', '2016', '2021', '2024', '2023', '2021']	7	['Benign', 'Uncertain significance']	No_clingen_labs	0	0					not_in_region	0	1	0	0	0	0	0	0	-1	0	0	0	VUS	0.00151136	0	0	VUS_low
chr2:47799116	['G', 'A']	chr2:47799116:G:A	MSH6	ENST00000234420	missense_variant	MODERATE		ENSP00000234420.5:p.Arg378Lys	ENST00000234420.11:c.1133G>A	NC_000002.12:g.47799116G>A	2025-04-10	ENSP00000234420	likely_benign	0.1262	set()	6.9792437291495095e-06	1.5486108960262644e-05	0	0	0	0	0	0	0	0.346	0	0	0	0	0	89173	Conflicting_classifications_of_pathogenicity	Uncertain_significance(6)|Likely_benign(1)	['Uncertain significance', 'Likely benign', 'Uncertain significance', 'Uncertain significance', 'Uncertain significance', 'Uncertain significance', 'Likely benign', 'Uncertain significance']	["Women's Health and Genetics/Laboratory Corporation of America, LabCorp", 'Department of Pathology and Laboratory Medicine, Sinai Health System', 'Baylor Genetics', 'All of Us Research Program, National Institutes of Health', 'Color Diagnostics, LLC DBA Color Health', 'Ambry Genetics', 'Labcorp Genetics (formerly Invitae), Labcorp', 'GeneDx']	['2022', '-', '2024', '2023', '2023', '2023', '2024', '2021']	6	['Benign', 'Uncertain significance']	No_clingen_labs	0	0					not_in_region	0	1	0	0	0	0	0	0	-1	0	0	0	VUS	0.000436503	0	1	VUS_low
chr2:47799126	['G', 'A']	chr2:47799126:G:A	MSH6	ENST00000234420	synonymous_variant	LOW		ENSP00000234420.5:p.Glu381=	ENST00000234420.11:c.1143G>A	NC_000002.12:g.47799126G>A	2025-04-10	ENSP00000234420														0	0	0	0	0	479943	Likely_benign		['Likely benign', 'Likely benign', 'Likely benign', 'Likely benign']	['Color Diagnostics, LLC DBA Color Health', 'Ambry Genetics', "Women's Health and Genetics/Laboratory Corporation of America, LabCorp", 'Labcorp Genetics (formerly Invitae), Labcorp']	['2018', '2016', '2022', '2024']	3	['Benign']	No_clingen_labs	0	0					not_in_region	0	1	0	0	0	0	0	0	-1	0	0	0			0	0	benign
chr2:47799127	['C', 'T']	chr2:47799127:C:T	MSH6	ENST00000234420	missense_variant	MODERATE		ENSP00000234420.5:p.His382Tyr	ENST00000234420.11:c.1144C>T	NC_000002.12:g.47799127C>T	2025-04-10	ENSP00000234420	likely_benign	0.0871	set()	3.4904501284485645e-05	6.194827319188477e-05	0	0.000319285	0	0	0	2.045e-05	2.0740000000000005e-05	0.105	0	0	0	0	0	89176	Conflicting_classifications_of_pathogenicity	Uncertain_significance(9)|Likely_benign(2)	['Uncertain significance', 'Uncertain significance', 'Uncertain significance', 'Uncertain significance', 'Likely benign', 'Uncertain significance', 'Uncertain significance', 'Uncertain significance', 'Uncertain significance', 'Likely benign', 'Uncertain significance']	["Women's Health and Genetics/Laboratory Corporation of America, LabCorp", 'Color Diagnostics, LLC DBA Color Health', 'Quest Diagnostics Nichols Institute San Juan Capistrano', 'All of Us Research Program, National Institutes of Health', 'Labcorp Genetics (formerly Invitae), Labcorp', 'Sema4, Sema4', 'GeneDx', 'Myriad Genetics, Inc.', 'Baylor Genetics', 'Ambry Genetics', 'Counsyl']	['2021', '2023', '2024', '2023', '2024', '2021', '2024', '2023', '2023', '2018', '2016']	9	['Benign', 'Uncertain significance']	No_clingen_labs	0	0					not_in_region	0	0	0	0	0	0	0	0	-1	0	0	0	VUS	2.297854818264054	0	0	VUS_low
chr2:47799134	['G', 'T']	chr2:47799134:G:T	MSH6	ENST00000234420	missense_variant	MODERATE		ENSP00000234420.5:p.Arg384Met	ENST00000234420.11:c.1151G>T	NC_000002.12:g.47799134G>T	2025-04-10	ENSP00000234420	likely_pathogenic	0.6556	set()	2.792321116928447e-05	0	0	0	0	0	0	9.52e-06	9.4e-06	0.749	0	0	0	0	0	182619	Conflicting_classifications_of_pathogenicity	Uncertain_significance(2)|Likely_benign(1)	['Uncertain significance', 'Uncertain significance', 'Likely benign']	['Ambry Genetics', 'GeneDx', 'Labcorp Genetics (formerly Invitae), Labcorp']	['2016', '2014', '2024']	3	['Benign', 'Uncertain significance']	No_clingen_labs	0	0					not_in_region	0	1	0	0	0	1	0	0	-1	0	0	0			0	2	VUS_low
chr2:47799136	['A', 'C']	chr2:47799136:A:C	MSH6	ENST00000234420	synonymous_variant	LOW		ENSP00000234420.5:p.Arg385=	ENST00000234420.11:c.1153A>C	NC_000002.12:g.47799136A>C	2025-04-10	ENSP00000234420			set()	1.4040211164775918e-05	1.5549681231534755e-05	0	0.000320307	0	0	0	2.330000000000001e-06	1.87e-06		0	0	0	0	0	184833	Benign/Likely_benign		['Likely benign', 'Likely benign', 'Likely benign', 'Benign']	['Color Diagnostics, LLC DBA Color Health', 'Ambry Genetics', 'Labcorp Genetics (formerly Invitae), Labcorp', 'GeneDx']	['2016', '2017', '2025', '2015']	4	['Benign']	No_clingen_labs	0	0					not_in_region	0	1	0	0	0	0	0	0	-1	0	0	0	VUS	13.118297350761122	0	0	benign
chr2:47799140	['C', 'G']	chr2:47799140:C:G	MSH6	ENST00000234420	missense_variant	MODERATE		ENSP00000234420.5:p.Pro386Arg	ENST00000234420.11:c.1157C>G	NC_000002.12:g.47799140C>G	2025-04-10	ENSP00000234420	likely_benign	0.1168											0.323	0	0	0	0	0	1320769	Uncertain_significance		['Uncertain significance']	['GeneDx']	['2020']	1	['Uncertain significance']	No_clingen_labs	0	0					not_in_region	0	1	0	0	0	0	0	0	-1	0	0	0			0	1	VUS_low
chr2:47799142	['G', 'A']	chr2:47799142:G:A	MSH6	ENST00000234420	missense_variant	MODERATE		ENSP00000234420.5:p.Asp387Asn	ENST00000234420.11:c.1159G>A	NC_000002.12:g.47799142G>A	2025-04-10	ENSP00000234420	likely_benign	0.0764											0.192	0	0	0	0	0	410483	Conflicting_classifications_of_pathogenicity	Uncertain_significance(3)|Likely_benign(1)	['Likely benign', 'Uncertain significance', 'Uncertain significance', 'Uncertain significance']	['Ambry Genetics', 'Baylor Genetics', 'Labcorp Genetics (formerly Invitae), Labcorp', 'Color Diagnostics, LLC DBA Color Health']	['2024', '2023', '2024', '2022']	4	['Benign', 'Uncertain significance']	No_clingen_labs	0	0					not_in_region	0	1	0	0	0	0	0	0	-1	0	0	0	VUS	1.923605837267039e-05	0	1	VUS_low
chr2:47799142	['G', 'C']	chr2:47799142:G:C	MSH6	ENST00000234420	missense_variant	MODERATE		ENSP00000234420.5:p.Asp387His	ENST00000234420.11:c.1159G>C	NC_000002.12:g.47799142G>C	2025-04-10	ENSP00000234420	likely_benign	0.1917											0.419	0	0	0	0	0	479917	Conflicting_classifications_of_pathogenicity	Uncertain_significance(3)|Likely_benign(1)	['Uncertain significance', 'Uncertain significance', 'Uncertain significance', 'Likely benign', 'Uncertain significance']	['Color Diagnostics, LLC DBA Color Health', 'GeneDx', 'Ambry Genetics', 'Labcorp Genetics (formerly Invitae), Labcorp', 'Department of Pathology and Laboratory Medicine, Sinai Health System']	['2020', '2023', '2022', '2024', '-']	4	['Benign', 'Uncertain significance']	No_clingen_labs	0	0					not_in_region	0	1	0	0	0	0	0	0	-1	0	0	0	VUS	7.430859004019519e-05	0	1	VUS_low
chr2:47799144	['T', 'A']	chr2:47799144:T:A	MSH6	ENST00000234420	missense_variant	MODERATE		ENSP00000234420.5:p.Asp387Glu	ENST00000234420.11:c.1161T>A	NC_000002.12:g.47799144T>A	2025-04-10	ENSP00000234420	likely_benign	0.156											0.257	0	0	0	0	0							0	[]	no_data	0	0					not_in_region	0	1	0	0	0	0	0	0	-1	0	0	0			0	1	VUS_low
chr2:47799145	['C', 'G']	chr2:47799145:C:G	MSH6	ENST00000234420	missense_variant	MODERATE		ENSP00000234420.5:p.His388Asp	ENST00000234420.11:c.1162C>G	NC_000002.12:g.47799145C>G	2025-04-10	ENSP00000234420	likely_benign	0.1023	set()	6.300667870794304e-05	0	0.000215311	0	0	0	0	0.00011184	0.00011191	0.276	0	0	0	0	0	219569	Conflicting_classifications_of_pathogenicity	Uncertain_significance(8)|Benign(1)	['Uncertain significance', 'Uncertain significance', 'Uncertain significance', 'Uncertain significance', 'Benign', 'Uncertain significance', 'Uncertain significance', 'Uncertain significance', 'Uncertain significance']	['Sema4, Sema4', 'Quest Diagnostics Nichols Institute San Juan Capistrano', 'All of Us Research Program, National Institutes of Health', 'Laboratorio de Genetica e Diagnostico Molecular, Hospital Israelita Albert Einstein', 'Labcorp Genetics (formerly Invitae), Labcorp', 'Baylor Genetics', 'Color Diagnostics, LLC DBA Color Health', 'Ambry Genetics', 'GeneDx']	['2021', '2023', '2024', '2021', '2025', '2024', '2023', '2022', '2024']	8	['Benign', 'Uncertain significance']	No_clingen_labs	0	0					not_in_region	0	0	0	0	0	0	0	0	-1	0	0	0	VUS	1.0739806723768248	0	0	VUS_low
chr2:47799147	['C', 'T']	chr2:47799147:C:T	MSH6	ENST00000234420	synonymous_variant	LOW		ENSP00000234420.5:p.His388=	ENST00000234420.11:c.1164C>T	NC_000002.12:g.47799147C>T	2025-04-10	ENSP00000234420			set()	0.0135523	0.000201619	0.0422404	0	0	0.00867519	0.0177404	0.0406012	0.0406002		0	0	0	0	0	42467	Benign		['Benign', 'Benign', 'Benign', 'Benign', 'Benign', 'Benign', 'Benign', 'Likely benign', 'Likely benign', 'Benign', 'Benign', 'Benign', 'Benign', 'Benign', 'Benign', 'Benign', 'Benign', 'Benign', 'Likely benign', 'Benign']	['Mayo Clinic Laboratories, Mayo Clinic', 'Department of Pathology and Laboratory Medicine, Sinai Health System', 'Clinical Genetics, Academic Medical Center', 'PreventionGenetics, part of Exact Sciences', 'International Society for Gastrointestinal Hereditary Tumours (InSiGHT)', 'Laboratory of Diagnostic Genome Analysis, Leiden University Medical Center (LUMC)', 'Labcorp Genetics (formerly Invitae), Labcorp', 'Laboratory for Molecular Medicine, Mass General Brigham Personalized Medicine', 'Illumina Laboratory Services, Illumina', 'Ambry Genetics', 'Breakthrough Genomics, Breakthrough Genomics', 'Eurofins Ntd Llc (ga)', 'KCCC/NGS Laboratory, Kuwait Cancer Control Center', 'Genome Diagnostics Laboratory, Amsterdam University Medical Center', 'ARUP Laboratories, Molecular Genetics and Genomics, ARUP Laboratories', 'Color Diagnostics, LLC DBA Color Health', 'Center for Genomic Medicine, Rigshospitalet, Copenhagen University Hospital', 'Sema4, Sema4', 'True Health Diagnostics', 'GeneDx']	['-', '-', '-', '-', '2013', '-', '2025', '2008', '2018', '2014', '-', '2014', '2023', '-', '2019', '2015', '2023', '2020', '2018', '2015']	7	['Benign']	No_clingen_labs	0	0					not_in_region	0	0	-8	0	0	0	0	0	-1	0	0	0			0	-9	benign
chr2:47799148	['C', 'A']	chr2:47799148:C:A	MSH6	ENST00000234420	missense_variant	MODERATE		ENSP00000234420.5:p.Pro389Thr	ENST00000234420.11:c.1165C>A	NC_000002.12:g.47799148C>A	2025-04-10	ENSP00000234420	likely_benign	0.1023											0.607	0	0	0	0	0	2861843	Uncertain_significance		['Uncertain significance']	['Labcorp Genetics (formerly Invitae), Labcorp']	['2023']	1	['Uncertain significance']	No_clingen_labs	0	0					not_in_region	0	1	0	0	0	0	0	0	-1	0	0	0			0	1	VUS_low
chr2:47799150	['C', 'T']	chr2:47799150:C:T	MSH6	ENST00000234420	synonymous_variant	LOW		ENSP00000234420.5:p.Pro389=	ENST00000234420.11:c.1167C>T	NC_000002.12:g.47799150C>T	2025-04-10	ENSP00000234420			set()	2.8006497507421723e-05	3.1026993484331366e-05	0	0	0	0	0.000465983	9.54e-06	9.41e-06		0	0	0	0	0	237128	Conflicting_classifications_of_pathogenicity	Uncertain_significance(1)|Benign(1)|Likely_benign(7)	['Likely benign', 'Likely benign', 'Likely benign', 'Likely benign', 'Likely benign', 'Likely benign', 'Likely benign', 'Benign', 'Likely benign', 'Uncertain significance']	['Quest Diagnostics Nichols Institute San Juan Capistrano', 'Color Diagnostics, LLC DBA Color Health', "Women's Health and Genetics/Laboratory Corporation of America, LabCorp", 'Labcorp Genetics (formerly Invitae), Labcorp', 'PreventionGenetics, part of Exact Sciences', 'Ambry Genetics', 'All of Us Research Program, National Institutes of Health', 'GeneDx', 'Sema4, Sema4', 'Illumina Laboratory Services, Illumina']	['2018', '2015', '2021', '2025', '2020', '2024', '2023', '2015', '2021', '2018']	7	['Benign']	No_clingen_labs	0	0					not_in_region	0	1	0	0	0	0	0	0	-1	0	0	0	Benign	0.0496671	-4	-4	benign
chr2:47799150	['CGAT', 'CAA']	chr2:47799150:CGAT:CAA	MSH6	ENST00000234420	frameshift_variant	HIGH	HC	ENSP00000234420.5:p.Asp390AsnfsTer21	ENST00000234420.11:c.1168_1170delinsAA	NC_000002.12:g.47799151_47799153delinsAA	2025-04-10	ENSP00000234420																									0	[]	no_data	0	0					not_in_region	0	1	0	0	0	0	0	0	0	0	8	0			0	9	pathogenic
chr2:47799151	['G', 'A']	chr2:47799151:G:A	MSH6	ENST00000234420	missense_variant	MODERATE		ENSP00000234420.5:p.Asp390Asn	ENST00000234420.11:c.1168G>A	NC_000002.12:g.47799151G>A	2025-04-10	ENSP00000234420	likely_benign	0.0802											0.312	0	0	0	0	0	127555	Conflicting_classifications_of_pathogenicity	Uncertain_significance(6)|Benign(1)|Likely_benign(2)	['Uncertain significance', 'Uncertain significance', 'Benign', 'Uncertain significance', 'Uncertain significance', 'Likely benign', 'Likely benign', 'Uncertain significance', 'Uncertain significance']	['Center for Genomic Medicine, Rigshospitalet, Copenhagen University Hospital', 'All of Us Research Program, National Institutes of Health', 'Labcorp Genetics (formerly Invitae), Labcorp', 'GeneDx', 'Color Diagnostics, LLC DBA Color Health', 'University of Washington Department of Laboratory Medicine, University of Washington', 'Ambry Genetics', 'Sema4, Sema4', 'Quest Diagnostics Nichols Institute San Juan Capistrano']	['2023', '2024', '2024', '2020', '2023', '2018', '2018', '2022', '2024']	7	['Benign', 'Uncertain significance']	No_clingen_labs	0	0					not_in_region	0	1	0	0	0	0	0	0	-1	0	0	0	VUS	1.9685711991734207	0	1	VUS_low
chr2:47799153	['T', 'C']	chr2:47799153:T:C	MSH6	ENST00000234420	synonymous_variant	LOW		ENSP00000234420.5:p.Asp390=	ENST00000234420.11:c.1170T>C	NC_000002.12:g.47799153T>C	2025-04-10	ENSP00000234420			set()	7.003291547027103e-06	0	0	0.000320718	0	0	0	0	0		0	0	0	0	0	186238	Conflicting_classifications_of_pathogenicity	Uncertain_significance(1)|Benign(1)|Likely_benign(7)	['Benign', 'Likely benign', 'Likely benign', 'Likely benign', 'Uncertain significance', 'Likely benign', 'Likely benign', 'Likely benign', 'Likely benign', 'Likely benign']	['Myriad Genetics, Inc.', 'GeneDx', 'Counsyl', 'Ambry Genetics', 'Illumina Laboratory Services, Illumina', 'Color Diagnostics, LLC DBA Color Health', "Women's Health and Genetics/Laboratory Corporation of America, LabCorp", 'Labcorp Genetics (formerly Invitae), Labcorp', 'CeGaT Center for Human Genetics Tuebingen', 'PreventionGenetics, part of Exact Sciences']	['2023', '2019', '2017', '2014', '2018', '2015', '2020', '2025', '2022', '2020']	5	['Benign']	No_clingen_labs	0	0					not_in_region	0	1	0	0	0	0	0	0	-1	0	0	0	VUS	6.9105038968481535e-06	0	0	benign
chr2:47799159	['T', 'A']	chr2:47799159:T:A	MSH6	ENST00000234420	missense_variant	MODERATE		ENSP00000234420.5:p.Asp392Glu	ENST00000234420.11:c.1176T>A	NC_000002.12:g.47799159T>A	2025-04-10	ENSP00000234420	likely_benign	0.3095											0.705	0	0	0	0	0	127556	Conflicting_classifications_of_pathogenicity	Uncertain_significance(3)|Likely_benign(1)	['Uncertain significance', 'Likely benign', 'Uncertain significance', 'Uncertain significance']	['Ambry Genetics', 'Labcorp Genetics (formerly Invitae), Labcorp', 'Center for Genomic Medicine, Rigshospitalet, Copenhagen University Hospital', 'GeneDx']	['2022', '2024', '2024', '2014']	3	['Benign', 'Uncertain significance']	No_clingen_labs	0	0					not_in_region	0	1	0	0	0	1	0	0	-1	0	0	0			0	2	VUS_low
chr2:47799159	['T', 'C']	chr2:47799159:T:C	MSH6	ENST00000234420	synonymous_variant	LOW		ENSP00000234420.5:p.Asp392=	ENST00000234420.11:c.1176T>C	NC_000002.12:g.47799159T>C	2025-04-10	ENSP00000234420			set()	1.4022492077291976e-05	3.107133979617201e-05	0	0	0	0	0	5.15e-06	4.929999999999999e-06		0	0	0	0	0	138257	Benign/Likely_benign		['Likely benign', 'Benign', 'Likely benign', 'Likely benign', 'Likely benign', 'Likely benign']	['Color Diagnostics, LLC DBA Color Health', 'GeneDx', 'Labcorp Genetics (formerly Invitae), Labcorp', 'All of Us Research Program, National Institutes of Health', 'Ambry Genetics', "Women's Health and Genetics/Laboratory Corporation of America, LabCorp"]	['2021', '2014', '2025', '2024', '2016', '2019']	5	['Benign']	No_clingen_labs	0	0					not_in_region	0	1	0	0	0	0	0	0	-1	0	0	0	VUS	0.1786004662430058	0	0	benign
chr2:47799161	['C', 'G']	chr2:47799161:C:G	MSH6	ENST00000234420	missense_variant	MODERATE		ENSP00000234420.5:p.Ala393Gly	ENST00000234420.11:c.1178C>G	NC_000002.12:g.47799161C>G	2025-04-10	ENSP00000234420	likely_benign	0.0917											0.292	0	0	0	0	0	455119	Conflicting_classifications_of_pathogenicity	Uncertain_significance(3)|Likely_benign(1)	['Uncertain significance', 'Uncertain significance', 'Likely benign', 'Uncertain significance']	['GeneDx', 'Ambry Genetics', 'Labcorp Genetics (formerly Invitae), Labcorp', 'Color Diagnostics, LLC DBA Color Health']	['2023', '2024', '2024', '2024']	4	['Benign', 'Uncertain significance']	No_clingen_labs	0	0					not_in_region	0	1	0	0	0	0	0	0	-1	0	0	0	VUS	0.000185803	0	1	VUS_low
chr2:47799163	['T', 'G']	chr2:47799163:T:G	MSH6	ENST00000234420	missense_variant	MODERATE		ENSP00000234420.5:p.Ser394Ala	ENST00000234420.11:c.1180T>G	NC_000002.12:g.47799163T>G	2025-04-10	ENSP00000234420	likely_benign	0.0747											0.122	0	0	0	0	0	433908	Uncertain_significance		['Uncertain significance', 'Uncertain significance', 'Likely benign']	['Labcorp Genetics (formerly Invitae), Labcorp', 'Ambry Genetics', 'Department of Pathology and Laboratory Medicine, Sinai Health System']	['2024', '2024', '-']	2	['Uncertain significance']	No_clingen_labs	0	0					not_in_region	0	1	0	0	0	0	0	0	-1	0	0	0			0	1	VUS_low
chr2:47799164	['C', 'G']	chr2:47799164:C:G	MSH6	ENST00000234420	missense_variant	MODERATE		ENSP00000234420.5:p.Ser394Cys	ENST00000234420.11:c.1181C>G	NC_000002.12:g.47799164C>G	2025-04-10	ENSP00000234420	likely_benign	0.0812											0.215	0	0	0	0	0	818513	Conflicting_classifications_of_pathogenicity	Uncertain_significance(5)|Likely_benign(1)	['Uncertain significance', 'Uncertain significance', 'Likely benign', 'Uncertain significance', 'Uncertain significance', 'Uncertain significance']	['Color Diagnostics, LLC DBA Color Health', 'Ambry Genetics', 'Labcorp Genetics (formerly Invitae), Labcorp', 'Genetic Services Laboratory, University of Chicago', 'Quest Diagnostics Nichols Institute San Juan Capistrano', 'All of Us Research Program, National Institutes of Health']	['2021', '2024', '2025', '2020', '2024', '2024']	5	['Benign', 'Uncertain significance']	No_clingen_labs	0	0					not_in_region	0	1	0	0	0	0	0	0	-1	0	0	0	VUS	3.781042067827276e-07	0	1	VUS_low
chr2:47799165	['T', 'C']	chr2:47799165:T:C	MSH6	ENST00000234420	synonymous_variant	LOW		ENSP00000234420.5:p.Ser394=	ENST00000234420.11:c.1182T>C	NC_000002.12:g.47799165T>C	2025-04-10	ENSP00000234420														0	0	0	0	0	215639	Likely_benign		['Likely benign', 'Likely benign', 'Likely benign']	['Ambry Genetics', 'Labcorp Genetics (formerly Invitae), Labcorp', 'Color Diagnostics, LLC DBA Color Health']	['2018', '2024', '2020']	3	['Benign']	No_clingen_labs	0	0					not_in_region	0	1	0	0	0	0	0	0	-1	0	0	0			0	0	benign
chr2:47799167	['C', 'T']	chr2:47799167:C:T	MSH6	ENST00000234420	missense_variant	MODERATE		ENSP00000234420.5:p.Thr395Ile	ENST00000234420.11:c.1184C>T	NC_000002.12:g.47799167C>T	2025-04-10	ENSP00000234420	likely_pathogenic	0.8175											0.765	0	0	0	0	0	224579	Uncertain_significance		['Uncertain significance', 'Uncertain significance', 'Uncertain significance', 'Uncertain significance']	['GeneDx', 'Labcorp Genetics (formerly Invitae), Labcorp', 'Ambry Genetics', 'University of Washington Department of Laboratory Medicine, University of Washington']	['2017', '2023', '2022', '2015']	3	['Uncertain significance']	No_clingen_labs	0	0					not_in_region	0	1	0	0	0	1	0	0	-1	0	0	0	VUS	2.6574623161846576e-07	0	2	VUS_low
chr2:47799168	['ACT', 'A']	chr2:47799168:ACT:A	MSH6	ENST00000234420	frameshift_variant	HIGH	HC	ENSP00000234420.5:p.Tyr397CysfsTer3	ENST00000234420.11:c.1188_1189del	NC_000002.12:g.47799171_47799172del	2025-04-10	ENSP00000234420														0	0	0	0	0	1743860	Pathogenic		['Pathogenic', 'Pathogenic', 'Pathogenic', 'Pathogenic']	['Institute of Medical Genetics and Applied Genomics, University Hospital T??bingen', 'Myriad Genetics, Inc.', 'Ambry Genetics', 'Labcorp Genetics (formerly Invitae), Labcorp']	['2022', '2023', '2020', '2022']	3	['Pathogenic']	No_clingen_labs	0	1					not_in_region	0	1	0	0	4	0	0	0	-1	0	8	0			0	13	pathogenic
chr2:47799169	['C', 'G']	chr2:47799169:C:G	MSH6	ENST00000234420	missense_variant	MODERATE		ENSP00000234420.5:p.Leu396Val	ENST00000234420.11:c.1186C>G	NC_000002.12:g.47799169C>G	2025-04-10	ENSP00000234420	likely_benign	0.0774	set()	0.00554098	0.00783573	0.00097554	0	0.000328299	0.00219619	0.00511152	0.0072712	0.00727079	0.322	0	0	0	0	0	36582	Benign		['Benign', 'Benign', 'Benign', 'Benign', 'Benign', 'Benign', 'Likely benign', 'Benign', 'Benign', 'Benign', 'Benign', 'Likely benign', 'Benign', 'Benign', 'Benign', 'Likely benign', 'Benign', 'Benign', 'Benign', 'Benign', 'Likely benign', 'Benign', 'Benign', 'Benign', 'Benign', 'not provided', 'Benign', 'Benign', 'Benign', 'Benign']	['PreventionGenetics, part of Exact Sciences', "Genomic Diagnostic Laboratory, Division of Genomic Diagnostics, Children's Hospital of Philadelphia", 'Labcorp Genetics (formerly Invitae), Labcorp', 'Center for Genomic Medicine, Rigshospitalet, Copenhagen University Hospital', 'True Health Diagnostics', 'Breakthrough Genomics, Breakthrough Genomics', 'CeGaT Center for Human Genetics Tuebingen', "Women's Health and Genetics/Laboratory Corporation of America, LabCorp", 'ARUP Laboratories, Molecular Genetics and Genomics, ARUP Laboratories', 'GeneDx', 'Pathway Genomics', 'Center for Human Genetics, Inc, Center for Human Genetics, Inc', 'Genetic Services Laboratory, University of Chicago', 'Biesecker Lab/Clinical Genomics Section, National Institutes of Health', 'Ambry Genetics', 'Illumina Laboratory Services, Illumina', 'Laboratory of Diagnostic Genome Analysis, Leiden University Medical Center (LUMC)', 'Vantari Genetics', 'Color Diagnostics, LLC DBA Color Health', 'Mayo Clinic Laboratories, Mayo Clinic', 'Mendelics', 'Genome Diagnostics Laboratory, Amsterdam University Medical Center', 'Clinical Genetics DNA and cytogenetics Diagnostics Lab, Erasmus MC, Erasmus Medical Center', 'International Society for Gastrointestinal Hereditary Tumours (InSiGHT)', "CHEO Genetics Diagnostic Laboratory, Children's Hospital of Eastern Ontario", 'ITMI', 'Department of Pathology and Laboratory Medicine, Sinai Health System', 'Clinical Genetics, Academic Medical Center', 'Institute for Biomarker Research, Medical Diagnostic Laboratories, L.L.C.', 'Joint Genome Diagnostic Labs from Nijmegen and Maastricht, Radboudumc and MUMC+']	['-', '2015', '2025', '2023', '2018', '-', '2024', '2013', '2018', '2013', '2014', '2016', '2017', '2023', '2014', '2018', '-', '2015', '2022', '-', '2019', '2016', '2015', '2013', '2021', '2013', '-', '-', '2022', '-']	5	['Benign']	No_clingen_labs	0	0					not_in_region	0	0	-8	0	0	0	0	0	-1	0	0	0			0	-8	benign
chr2:47799171	['C', 'T']	chr2:47799171:C:T	MSH6	ENST00000234420	synonymous_variant	LOW		ENSP00000234420.5:p.Leu396=	ENST00000234420.11:c.1188C>T	NC_000002.12:g.47799171C>T	2025-04-10	ENSP00000234420			set()	6.97914631082326e-06	0	0	0	0	7.320644216691069e-05	0	0	0		0	0	0	0	0	416178	Likely_benign		['Likely benign', 'Likely benign', 'Likely benign', 'Likely benign', 'Likely benign', 'Likely benign']	['Ambry Genetics', 'PreventionGenetics, part of Exact Sciences', 'All of Us Research Program, National Institutes of Health', 'Labcorp Genetics (formerly Invitae), Labcorp', 'Color Diagnostics, LLC DBA Color Health', 'Quest Diagnostics Nichols Institute San Juan Capistrano']	['2017', '2019', '2023', '2024', '2017', '2019']	5	['Benign']	No_clingen_labs	0	0					not_in_region	0	1	0	0	0	0	0	0	-1	0	0	0	VUS	2.71121956586176e-06	0	0	benign
chr2:47799172	['T', 'C']	chr2:47799172:T:C	MSH6	ENST00000234420	missense_variant	MODERATE		ENSP00000234420.5:p.Tyr397His	ENST00000234420.11:c.1189T>C	NC_000002.12:g.47799172T>C	2025-04-10	ENSP00000234420	likely_benign	0.0804											0.312	0	0	0	0	0	127557	Uncertain_significance		['Uncertain significance', 'Uncertain significance', 'Uncertain significance', 'Uncertain significance', 'Uncertain significance', 'Uncertain significance']	['Color Diagnostics, LLC DBA Color Health', 'Baylor Genetics', 'Ambry Genetics', 'GeneDx', 'Labcorp Genetics (formerly Invitae), Labcorp', 'All of Us Research Program, National Institutes of Health']	['2023', '2023', '2023', '2015', '2024', '2023']	6	['Uncertain significance']	No_clingen_labs	0	0					not_in_region	0	1	0	0	0	0	0	0	-1	0	0	0	VUS	0.1831027148990634	0	1	VUS_low
chr2:47799173	['A', 'G']	chr2:47799173:A:G	MSH6	ENST00000234420	missense_variant	MODERATE		ENSP00000234420.5:p.Tyr397Cys	ENST00000234420.11:c.1190A>G	NC_000002.12:g.47799173A>G	2025-04-10	ENSP00000234420	likely_benign	0.1139	set()	1.395829262164652e-05	0	0	0.000638162	0	0	0	0.00011318	0.00011274	0.728	0	0	0	0	0	182620	Conflicting_classifications_of_pathogenicity	Uncertain_significance(14)|Likely_benign(2)	['Uncertain significance', 'Uncertain significance', 'Uncertain significance', 'Likely benign', 'Uncertain significance', 'Uncertain significance', 'Uncertain significance', 'Uncertain significance', 'Uncertain significance', 'Uncertain significance', 'Uncertain significance', 'Uncertain significance', 'Uncertain significance', 'Likely benign', 'Uncertain significance', 'Uncertain significance']	['Color Diagnostics, LLC DBA Color Health', 'Sema4, Sema4', 'Cancer Genomics Group, Japanese Foundation For Cancer Research', 'Labcorp Genetics (formerly Invitae), Labcorp', 'Revvity Omics, Revvity', 'Fulgent Genetics, Fulgent Genetics', 'Ambry Genetics', 'GeneDx', "Women's Health and Genetics/Laboratory Corporation of America, LabCorp", 'Quest Diagnostics Nichols Institute San Juan Capistrano', 'Baylor Genetics', 'All of Us Research Program, National Institutes of Health', 'Mendelics', 'Myriad Genetics, Inc.', 'Counsyl', 'Laboratory for Molecular Medicine, Mass General Brigham Personalized Medicine']	['2023', '2022', '2019', '2025', '2022', '2024', '2023', '2024', '2024', '2024', '2023', '2023', '2018', '2023', '2017', '2018']	10	['Benign', 'Uncertain significance']	No_clingen_labs	0	0					not_in_region	0	0	0	0	0	1	0	0	-1	0	0	0	VUS	0.00629082	0	1	VUS_low
chr2:47799173	['A', 'T']	chr2:47799173:A:T	MSH6	ENST00000234420	missense_variant	MODERATE		ENSP00000234420.5:p.Tyr397Phe	ENST00000234420.11:c.1190A>T	NC_000002.12:g.47799173A>T	2025-04-10	ENSP00000234420	likely_benign	0.0773											0.3	0	0	0	0	0	627754	Uncertain_significance		['Uncertain significance', 'Uncertain significance', 'Uncertain significance']	['Labcorp Genetics (formerly Invitae), Labcorp', 'Color Diagnostics, LLC DBA Color Health', 'Ambry Genetics']	['2024', '2018', '2024']	3	['Uncertain significance']	No_clingen_labs	0	0					not_in_region	0	1	0	0	0	0	0	0	-1	0	0	0	VUS	1.0699816138091316e-05	0	1	VUS_low
chr2:47799174	['T', 'C']	chr2:47799174:T:C	MSH6	ENST00000234420	synonymous_variant	LOW		ENSP00000234420.5:p.Tyr397=	ENST00000234420.11:c.1191T>C	NC_000002.12:g.47799174T>C	2025-04-10	ENSP00000234420														0	0	0	0	0	184081	Likely_benign		['Likely benign', 'Likely benign', 'Likely benign', 'Likely benign']	['GeneDx', "Women's Health and Genetics/Laboratory Corporation of America, LabCorp", 'Ambry Genetics', 'Labcorp Genetics (formerly Invitae), Labcorp']	['2016', '2019', '2018', '2023']	3	['Benign']	No_clingen_labs	0	0					not_in_region	0	1	0	0	0	0	0	0	-1	0	0	0	VUS	1.8902300816107515e-06	0	0	benign
chr2:47799175	['G', 'C']	chr2:47799175:G:C	MSH6	ENST00000234420	missense_variant	MODERATE		ENSP00000234420.5:p.Val398Leu	ENST00000234420.11:c.1192G>C	NC_000002.12:g.47799175G>C	2025-04-10	ENSP00000234420	likely_pathogenic	0.6089											0.634	0	0	0	0	0	582516	Uncertain_significance		['Uncertain significance']	['Labcorp Genetics (formerly Invitae), Labcorp']	['2018']	1	['Uncertain significance']	No_clingen_labs	0	0					not_in_region	0	1	0	0	0	0	0	0	-1	0	0	0			0	1	VUS_low
chr2:47799175	['G', 'T']	chr2:47799175:G:T	MSH6	ENST00000234420	missense_variant	MODERATE		ENSP00000234420.5:p.Val398Leu	ENST00000234420.11:c.1192G>T	NC_000002.12:g.47799175G>T	2025-04-10	ENSP00000234420	likely_pathogenic	0.6089											0.653	0	0	0	0	0	1403905	Conflicting_classifications_of_pathogenicity	Uncertain_significance(2)|Likely_benign(1)	['Uncertain significance', 'Likely benign', 'Uncertain significance']	['GeneDx', 'Labcorp Genetics (formerly Invitae), Labcorp', 'Ambry Genetics']	['2023', '2023', '2023']	3	['Benign', 'Uncertain significance']	No_clingen_labs	0	0					not_in_region	0	1	0	0	0	0	0	0	-1	0	0	0			0	1	VUS_low
chr2:47799177	['G', 'A']	chr2:47799177:G:A	MSH6	ENST00000234420	synonymous_variant	LOW		ENSP00000234420.5:p.Val398=	ENST00000234420.11:c.1194G>A	NC_000002.12:g.47799177G>A	2025-04-10	ENSP00000234420			set()	2.0935977779948915e-05	0	7.135042572420682e-05	0	0	0	0	1.892e-05	1.924000000000001e-05		0	0	0	0	0	186409	Likely_benign		['Likely benign', 'Likely benign', 'Likely benign']	['Labcorp Genetics (formerly Invitae), Labcorp', 'Color Diagnostics, LLC DBA Color Health', 'Ambry Genetics']	['2025', '2022', '2014']	3	['Benign']	No_clingen_labs	0	0					not_in_region	0	1	0	0	0	0	0	0	-1	0	0	0	VUS	7.654436887225463e-05	0	0	benign
chr2:47799180	['T', 'C']	chr2:47799180:T:C	MSH6	ENST00000234420	synonymous_variant	LOW		ENSP00000234420.5:p.Pro399=	ENST00000234420.11:c.1197T>C	NC_000002.12:g.47799180T>C	2025-04-10	ENSP00000234420														0	0	0	0	0	698954	Likely_benign		['Likely benign', 'Likely benign', 'Likely benign']	['Ambry Genetics', 'Labcorp Genetics (formerly Invitae), Labcorp', 'GeneDx']	['2020', '2024', '2019']	3	['Benign']	No_clingen_labs	0	0					not_in_region	0	1	0	0	0	0	0	0	-1	0	0	0	VUS	1.2582710019908435e-06	0	0	benign
chr2:47799183	['G', 'A']	chr2:47799183:G:A	MSH6	ENST00000234420	synonymous_variant	LOW		ENSP00000234420.5:p.Glu400=	ENST00000234420.11:c.1200G>A	NC_000002.12:g.47799183G>A	2025-04-10	ENSP00000234420			set()	6.980120616484253e-06	0	0	0	0.000328731	0	0	0	0		0	0	0	0	0	386790	Likely_benign		['Likely benign', 'Likely benign', 'Likely benign', 'Likely benign', 'Likely benign', 'Likely benign']	['Labcorp Genetics (formerly Invitae), Labcorp', 'Sema4, Sema4', 'All of Us Research Program, National Institutes of Health', 'GeneDx', 'Ambry Genetics', 'Color Diagnostics, LLC DBA Color Health']	['2025', '2021', '2023', '2019', '2016', '2017']	6	['Benign']	No_clingen_labs	0	0					not_in_region	0	1	0	0	0	0	0	0	-1	0	0	0	VUS	7.150551345346201e-05	0	0	benign
chr2:47799183	['G', 'GC']	chr2:47799183:G:GC	MSH6	ENST00000234420	frameshift_variant	HIGH	HC	ENSP00000234420.5:p.Asp401ArgfsTer17	ENST00000234420.11:c.1200_1201insC	NC_000002.12:g.47799183_47799184insC	2025-04-10	ENSP00000234420														0	0	0	0	0	1747258	Pathogenic		['Pathogenic']	['Ambry Genetics']	['2018']	1	['Pathogenic']	No_clingen_labs	0	1					not_in_region	0	1	0	0	4	0	0	0	-1	0	8	0			0	13	pathogenic
chr2:47799184	['G', 'A']	chr2:47799184:G:A	MSH6	ENST00000234420	missense_variant	MODERATE		ENSP00000234420.5:p.Asp401Asn	ENST00000234420.11:c.1201G>A	NC_000002.12:g.47799184G>A	2025-04-10	ENSP00000234420	likely_benign	0.1366											0.343	0	0	0	0	0	944113	Uncertain_significance		['Uncertain significance', 'Uncertain significance', 'Uncertain significance']	["Women's Health and Genetics/Laboratory Corporation of America, LabCorp", 'Labcorp Genetics (formerly Invitae), Labcorp', 'Ambry Genetics']	['2023', '2024', '2023']	2	['Uncertain significance']	No_clingen_labs	0	0					not_in_region	0	1	0	0	0	0	0	0	-1	0	0	0	VUS	7.611426141765454e-06	0	1	VUS_low
chr2:47799186	['T', 'C']	chr2:47799186:T:C	MSH6	ENST00000234420	synonymous_variant	LOW		ENSP00000234420.5:p.Asp401=	ENST00000234420.11:c.1203T>C	NC_000002.12:g.47799186T>C	2025-04-10	ENSP00000234420														0	0	0	0	0	2188184	Likely_benign		['Likely benign']	['Labcorp Genetics (formerly Invitae), Labcorp']	['2022']	1	['Benign']	No_clingen_labs	0	0					not_in_region	0	1	0	0	0	0	0	0	-1	0	0	0			0	0	benign
chr2:47799190	['C', 'T']	chr2:47799190:C:T	MSH6	ENST00000234420	missense_variant	MODERATE		ENSP00000234420.5:p.Leu403Phe	ENST00000234420.11:c.1207C>T	NC_000002.12:g.47799190C>T	2025-04-10	ENSP00000234420	likely_benign	0.286											0.606	0	0	0	0	0	231557	Uncertain_significance		['Uncertain significance', 'Uncertain significance', 'Uncertain significance']	['Labcorp Genetics (formerly Invitae), Labcorp', 'Ambry Genetics', 'Color Diagnostics, LLC DBA Color Health']	['2024', '2021', '2023']	3	['Uncertain significance']	No_clingen_labs	0	0					not_in_region	0	1	0	0	0	0	0	0	-1	0	0	0	VUS	9.198085134629878e-25	0	1	VUS_low
chr2:47799192	['C', 'G']	chr2:47799192:C:G	MSH6	ENST00000234420	synonymous_variant	LOW		ENSP00000234420.5:p.Leu403=	ENST00000234420.11:c.1209C>G	NC_000002.12:g.47799192C>G	2025-04-10	ENSP00000234420			set()	1.395985146718039e-05	3.097701505482932e-05	0	0	0	0	0	5.14e-06	4.92e-06		0	0	0	0	0	220694	Benign/Likely_benign		['Likely benign', 'Likely benign', 'Likely benign', 'Likely benign', 'Likely benign', 'Likely benign', 'Likely benign', 'Likely benign', 'Likely benign', 'Likely benign', 'Benign']	['All of Us Research Program, National Institutes of Health', 'Counsyl', 'Color Diagnostics, LLC DBA Color Health', 'GeneDx', 'Ambry Genetics', 'Department of Pathology and Laboratory Medicine, Sinai Health System', 'Quest Diagnostics Nichols Institute San Juan Capistrano', 'Labcorp Genetics (formerly Invitae), Labcorp', "Women's Health and Genetics/Laboratory Corporation of America, LabCorp", "CHEO Genetics Diagnostic Laboratory, Children's Hospital of Eastern Ontario", 'Myriad Genetics, Inc.']	['2023', '2016', '2017', '2016', '2015', '-', '2021', '2024', '2022', '2020', '2023']	7	['Benign']	No_clingen_labs	0	0					not_in_region	0	1	0	0	0	0	0	0	-1	0	0	0	VUS	1.8439241668114985	0	0	benign
chr2:47799192	['C', 'T']	chr2:47799192:C:T	MSH6	ENST00000234420	synonymous_variant	LOW		ENSP00000234420.5:p.Leu403=	ENST00000234420.11:c.1209C>T	NC_000002.12:g.47799192C>T	2025-04-10	ENSP00000234420			set()	6.979925733590195e-06	1.5488507527414658e-05	0	0	0	0	0	0	0		0	0	0	0	0	379200	Likely_benign		['Likely benign', 'Likely benign', 'Likely benign', 'Likely benign', 'Likely benign']	['Labcorp Genetics (formerly Invitae), Labcorp', 'GeneDx', 'Ambry Genetics', 'All of Us Research Program, National Institutes of Health', 'Color Diagnostics, LLC DBA Color Health']	['2024', '2019', '2017', '2023', '2017']	5	['Benign']	No_clingen_labs	0	0					not_in_region	0	1	0	0	0	0	0	0	-1	0	0	0	VUS	0.000413997	0	0	benign
chr2:47799194	['A', 'G']	chr2:47799194:A:G	MSH6	ENST00000234420	missense_variant	MODERATE		ENSP00000234420.5:p.Asn404Ser	ENST00000234420.11:c.1211A>G	NC_000002.12:g.47799194A>G	2025-04-10	ENSP00000234420	likely_benign	0.0718	set()	6.978854072161351e-06	1.5487548011398836e-05	0	0	0	0	0	0	0	0.298	0	0	0	0	0	410392	Conflicting_classifications_of_pathogenicity	Uncertain_significance(3)|Likely_benign(2)	['Uncertain significance', 'Uncertain significance', 'Uncertain significance', 'Likely benign', 'Uncertain significance', 'Likely benign']	['PreventionGenetics, part of Exact Sciences', 'All of Us Research Program, National Institutes of Health', 'GeneDx', 'Labcorp Genetics (formerly Invitae), Labcorp', 'Color Diagnostics, LLC DBA Color Health', 'Ambry Genetics']	['2024', '2023', '2023', '2024', '2023', '2022']	5	['Benign', 'Uncertain significance']	No_clingen_labs	0	0					not_in_region	0	1	0	0	0	0	0	0	-1	0	0	0	VUS	0.00996066	0	1	VUS_low
chr2:47799197	['C', 'G']	chr2:47799197:C:G	MSH6	ENST00000234420	missense_variant	MODERATE		ENSP00000234420.5:p.Ser405Cys	ENST00000234420.11:c.1214C>G	NC_000002.12:g.47799197C>G	2025-04-10	ENSP00000234420	likely_benign	0.0938											0.494	0	0	0	0	0	182621	Conflicting_classifications_of_pathogenicity	Uncertain_significance(5)|Likely_benign(1)	['Uncertain significance', 'Uncertain significance', 'Uncertain significance', 'Uncertain significance', 'Uncertain significance', 'Likely benign']	["Women's Health and Genetics/Laboratory Corporation of America, LabCorp", 'Color Diagnostics, LLC DBA Color Health', 'All of Us Research Program, National Institutes of Health', 'Ambry Genetics', 'GeneDx', 'Labcorp Genetics (formerly Invitae), Labcorp']	['2018', '2018', '2024', '2023', '2024', '2025']	5	['Benign', 'Uncertain significance']	No_clingen_labs	0	0					not_in_region	0	1	0	0	0	0	0	0	-1	0	0	0	VUS	0.00103386	0	1	VUS_low
chr2:47799197	['C', 'T']	chr2:47799197:C:T	MSH6	ENST00000234420	missense_variant	MODERATE		ENSP00000234420.5:p.Ser405Phe	ENST00000234420.11:c.1214C>T	NC_000002.12:g.47799197C>T	2025-04-10	ENSP00000234420	likely_benign	0.2322											0.444	0	0	0	0	0	818593	Uncertain_significance		['Uncertain significance', 'Uncertain significance', 'Uncertain significance']	['Labcorp Genetics (formerly Invitae), Labcorp', 'Ambry Genetics', 'Color Diagnostics, LLC DBA Color Health']	['2024', '2018', '2023']	3	['Uncertain significance']	No_clingen_labs	0	0					not_in_region	0	1	0	0	0	0	0	0	-1	0	0	0			0	1	VUS_low
chr2:47799199	['T', 'G']	chr2:47799199:T:G	MSH6	ENST00000234420	missense_variant	MODERATE		ENSP00000234420.5:p.Cys406Gly	ENST00000234420.11:c.1216T>G	NC_000002.12:g.47799199T>G	2025-04-10	ENSP00000234420	ambiguous	0.4078											0.674	0	0	0	0	0	419942	Conflicting_classifications_of_pathogenicity	Uncertain_significance(4)|Likely_benign(1)	['Likely benign', 'Uncertain significance', 'Uncertain significance', 'Uncertain significance', 'Uncertain significance']	['Labcorp Genetics (formerly Invitae), Labcorp', 'Ambry Genetics', 'GeneDx', 'Color Diagnostics, LLC DBA Color Health', 'Baylor Genetics']	['2024', '2023', '2016', '2020', '2023']	5	['Benign', 'Uncertain significance']	No_clingen_labs	0	0					not_in_region	0	1	0	0	0	0	0	0	-1	0	0	0	VUS	1.6749353339994366e-06	0	1	VUS_low
chr2:47799205	['C', 'T']	chr2:47799205:C:T	MSH6	ENST00000234420	missense_variant	MODERATE		ENSP00000234420.5:p.Pro408Ser	ENST00000234420.11:c.1222C>T	NC_000002.12:g.47799205C>T	2025-04-10	ENSP00000234420	likely_pathogenic	0.7235											0.906	0	0	0	0	0	455124	Uncertain_significance		['Uncertain significance', 'Uncertain significance', 'Uncertain significance', 'Uncertain significance', 'Uncertain significance']	['Baylor Genetics', 'Ambry Genetics', 'Labcorp Genetics (formerly Invitae), Labcorp', 'Quest Diagnostics Nichols Institute San Juan Capistrano', 'Color Diagnostics, LLC DBA Color Health']	['2023', '2024', '2025', '2023', '2022']	5	['Uncertain significance']	No_clingen_labs	0	0					not_in_region	0	1	0	0	0	1	0	0	-1	0	0	0	VUS	0.00306304	0	2	VUS_low
chr2:47799206	['C', 'G']	chr2:47799206:C:G	MSH6	ENST00000234420	missense_variant	MODERATE		ENSP00000234420.5:p.Pro408Arg	ENST00000234420.11:c.1223C>G	NC_000002.12:g.47799206C>G	2025-04-10	ENSP00000234420	likely_pathogenic	0.9177											0.924	0	0	0	0	0	197115	Uncertain_significance		['Uncertain significance', 'Uncertain significance', 'Uncertain significance', 'Uncertain significance', 'Uncertain significance']	['GeneDx', 'Baylor Genetics', 'Eurofins Ntd Llc (ga)', 'Ambry Genetics', 'Labcorp Genetics (formerly Invitae), Labcorp']	['2019', '2023', '2014', '2023', '2024']	4	['Uncertain significance']	No_clingen_labs	0	0					not_in_region	0	1	0	0	0	1	0	0	-1	0	0	0			0	2	VUS_low
chr2:47799207	['T', 'C']	chr2:47799207:T:C	MSH6	ENST00000234420	synonymous_variant	LOW		ENSP00000234420.5:p.Pro408=	ENST00000234420.11:c.1224T>C	NC_000002.12:g.47799207T>C	2025-04-10	ENSP00000234420														0	0	0	0	0	922708	Likely_benign		['Likely benign', 'Likely benign', 'Likely benign']	['Ambry Genetics', 'Labcorp Genetics (formerly Invitae), Labcorp', 'Color Diagnostics, LLC DBA Color Health']	['2019', '2024', '2019']	3	['Benign']	No_clingen_labs	0	0					not_in_region	0	1	0	0	0	0	0	0	-1	0	0	0			0	0	benign
chr2:47799207	['T', 'G']	chr2:47799207:T:G	MSH6	ENST00000234420	synonymous_variant	LOW		ENSP00000234420.5:p.Pro408=	ENST00000234420.11:c.1224T>G	NC_000002.12:g.47799207T>G	2025-04-10	ENSP00000234420														0	0	0	0	0	187573	Likely_benign		['Likely benign', 'Likely benign']	['Ambry Genetics', 'Labcorp Genetics (formerly Invitae), Labcorp']	['2014', '2024']	2	['Benign']	No_clingen_labs	0	0					not_in_region	0	1	0	0	0	0	0	0	-1	0	0	0			0	0	benign
chr2:47799210	['G', 'A']	chr2:47799210:G:A	MSH6	ENST00000234420	synonymous_variant	LOW		ENSP00000234420.5:p.Gly409=	ENST00000234420.11:c.1227G>A	NC_000002.12:g.47799210G>A	2025-04-10	ENSP00000234420														0	0	0	0	0	756188	Likely_benign		['Likely benign', 'Likely benign']	['Labcorp Genetics (formerly Invitae), Labcorp', 'GeneDx']	['2022', '2019']	2	['Benign']	No_clingen_labs	0	0					not_in_region	0	1	0	0	0	0	0	0	-1	0	0	0			0	0	benign
chr2:47799210	['G', 'C']	chr2:47799210:G:C	MSH6	ENST00000234420	synonymous_variant	LOW		ENSP00000234420.5:p.Gly409=	ENST00000234420.11:c.1227G>C	NC_000002.12:g.47799210G>C	2025-04-10	ENSP00000234420														0	0	0	0	0	1994514	Likely_benign		['Likely benign']	['Labcorp Genetics (formerly Invitae), Labcorp']	['2022']	1	['Benign']	No_clingen_labs	0	0					not_in_region	0	1	0	0	0	0	0	0	-1	0	0	0			0	0	benign
chr2:47799214	['A', 'T']	chr2:47799214:A:T	MSH6	ENST00000234420	missense_variant	MODERATE		ENSP00000234420.5:p.Arg411Trp	ENST00000234420.11:c.1231A>T	NC_000002.12:g.47799214A>T	2025-04-10	ENSP00000234420	likely_pathogenic	0.6314	set()	6.980023173676936e-06	1.5486588614260052e-05	0	0	0	0	0	0	0	0.898	0	0	0	0	0	419791	Uncertain_significance		['Uncertain significance', 'Uncertain significance', 'Uncertain significance', 'Uncertain significance', 'Uncertain significance']	['Baylor Genetics', 'Color Diagnostics, LLC DBA Color Health', 'Labcorp Genetics (formerly Invitae), Labcorp', 'GeneDx', 'Ambry Genetics']	['2023', '2019', '2024', '2021', '2023']	5	['Uncertain significance']	No_clingen_labs	0	0					not_in_region	0	1	0	0	0	1	0	0	-1	0	0	0	VUS	0.00693307	0	2	VUS_low
chr2:47799216	['G', 'A']	chr2:47799216:G:A	MSH6	ENST00000234420	synonymous_variant	LOW		ENSP00000234420.5:p.Arg411=	ENST00000234420.11:c.1233G>A	NC_000002.12:g.47799216G>A	2025-04-10	ENSP00000234420			set()	6.980510414921539e-06	0	0	0	0.000329164	0	0	0	0		0	0	0	0	0	479901	Likely_benign		['Likely benign', 'Likely benign', 'Likely benign', 'Likely benign', 'Likely benign', 'Likely benign']	['Department of Pathology and Laboratory Medicine, Sinai Health System', 'Labcorp Genetics (formerly Invitae), Labcorp', 'All of Us Research Program, National Institutes of Health', 'Ambry Genetics', 'Color Diagnostics, LLC DBA Color Health', 'GeneDx']	['-', '2024', '2023', '2016', '2017', '2018']	5	['Benign']	No_clingen_labs	0	0					not_in_region	0	1	0	0	0	0	0	0	-1	0	0	0	VUS	0.0115289	0	0	benign
chr2:47799228	['G', 'A']	chr2:47799228:G:A	MSH6	ENST00000234420	synonymous_variant	LOW		ENSP00000234420.5:p.Gln415=	ENST00000234420.11:c.1245G>A	NC_000002.12:g.47799228G>A	2025-04-10	ENSP00000234420			set()	9.074663539398e-05	1.549042691616581e-05	0.000214072	0	0	0.000219651	0	0.00011127	0.00011149		0	0	0	0	0	186190	Likely_benign		['Likely benign', 'Likely benign', 'Likely benign', 'Likely benign', 'Likely benign', 'Likely benign']	['GeneDx', 'Ambry Genetics', 'All of Us Research Program, National Institutes of Health', 'Color Diagnostics, LLC DBA Color Health', 'Labcorp Genetics (formerly Invitae), Labcorp', 'PreventionGenetics, part of Exact Sciences']	['2020', '2014', '2024', '2016', '2025', '2023']	5	['Benign']	No_clingen_labs	0	0					not_in_region	0	0	0	0	0	0	0	0	-1	0	0	0	VUS	1.979744903915484	0	-1	benign
chr2:47799231	['T', 'G']	chr2:47799231:T:G	MSH6	ENST00000234420	missense_variant	MODERATE		ENSP00000234420.5:p.Ile416Met	ENST00000234420.11:c.1248T>G	NC_000002.12:g.47799231T>G	2025-04-10	ENSP00000234420	likely_benign	0.0805											0.446	0	0	0.05	0	0.05	645416	Uncertain_significance		['Uncertain significance', 'Uncertain significance']	['Labcorp Genetics (formerly Invitae), Labcorp', 'Ambry Genetics']	['2022', '2024']	2	['Uncertain significance']	No_clingen_labs	0	0					not_in_region	0	1	0	0	0	0	0	0	-1	0	0	0			0	1	VUS_low
chr2:47799233	['A', 'T']	chr2:47799233:A:T	MSH6	ENST00000234420	missense_variant	MODERATE		ENSP00000234420.5:p.Lys417Met	ENST00000234420.11:c.1250A>T	NC_000002.12:g.47799233A>T	2025-04-10	ENSP00000234420	likely_pathogenic	0.9932											0.94	0	0	0.01	0	0.01							0	[]	no_data	0	0					not_in_region	0	1	0	0	0	1	0	0	-1	0	0	0			0	2	VUS_low
chr2:47799243	['C', 'CT']	chr2:47799243:C:CT	MSH6	ENST00000234420	frameshift_variant	HIGH	HC	ENSP00000234420.5:p.Asp422Ter	ENST00000234420.11:c.1263dup	NC_000002.12:g.47799246dup	2025-04-10	ENSP00000234420														0	0	0	0.03	0.03	2567470	Pathogenic		['Pathogenic']	['Ambry Genetics']	['2023']	1	['Pathogenic']	No_clingen_labs	0	1					not_in_region	0	1	0	0	4	0	0	0	-1	0	8	0			0	13	pathogenic
chr2:47799250	['C', 'G']	chr2:47799250:C:G	MSH6	ENST00000234420	missense_variant	MODERATE		ENSP00000234420.5:p.Leu423Val	ENST00000234420.11:c.1267C>G	NC_000002.12:g.47799250C>G	2025-04-10	ENSP00000234420	likely_benign	0.0628	set()	6.980120616484253e-06	1.5486108960262644e-05	0	0	0	0	0	0	0	0.261	0	0	0	0	0	141322	Uncertain_significance		['Uncertain significance', 'Uncertain significance', 'Uncertain significance', 'Uncertain significance', 'Uncertain significance']	['Labcorp Genetics (formerly Invitae), Labcorp', 'Ambry Genetics', "Women's Health and Genetics/Laboratory Corporation of America, LabCorp", 'GeneDx', 'Color Diagnostics, LLC DBA Color Health']	['2022', '2023', '2016', '2022', '2021']	4	['Uncertain significance']	No_clingen_labs	0	0					not_in_region	0	1	0	0	0	0	0	0	-1	0	0	0	VUS	6.256548929959128e-08	0	1	VUS_low
chr2:47799255	['C', 'G']	chr2:47799255:C:G	MSH6	ENST00000234420	synonymous_variant	LOW		ENSP00000234420.5:p.Val424=	ENST00000234420.11:c.1272C>G	NC_000002.12:g.47799255C>G	2025-04-10	ENSP00000234420			set()	6.981875052364063e-06	1.5489947024381177e-05	0	0	0	0	0	0	0		0	0	0	0.02	0.02	89182	Likely_benign		['Likely benign', 'Likely benign']	['Labcorp Genetics (formerly Invitae), Labcorp', 'Ambry Genetics']	['2023', '2018']	2	['Benign']	No_clingen_labs	0	0					not_in_region	0	1	0	0	0	0	0	0	-1	0	0	0			0	0	benign
chr2:47799256	['A', 'G']	chr2:47799256:A:G	MSH6	ENST00000234420	missense_variant	MODERATE		ENSP00000234420.5:p.Ile425Val	ENST00000234420.11:c.1273A>G	NC_000002.12:g.47799256A>G	2025-04-10	ENSP00000234420	likely_benign	0.1298											0.52	0	0	0.01	0	0.01	89183	Conflicting_classifications_of_pathogenicity	Uncertain_significance(5)|Likely_benign(1)	['Uncertain significance', 'Uncertain significance', 'Likely benign', 'Uncertain significance', 'Uncertain significance', 'Uncertain significance']	['All of Us Research Program, National Institutes of Health', 'GeneDx', 'Labcorp Genetics (formerly Invitae), Labcorp', 'Ambry Genetics', 'Baylor Genetics', 'Color Diagnostics, LLC DBA Color Health']	['2024', '2024', '2024', '2024', '2023', '2023']	6	['Benign', 'Uncertain significance']	No_clingen_labs	0	0					not_in_region	0	1	0	0	0	0	0	0	-1	0	0	0	VUS	0.00680117	0	1	VUS_low
chr2:47799258	['C', 'A']	chr2:47799258:C:A	MSH6	ENST00000234420	synonymous_variant	LOW		ENSP00000234420.5:p.Ile425=	ENST00000234420.11:c.1275C>A	NC_000002.12:g.47799258C>A	2025-04-10	ENSP00000234420			set()	6.982167544092388e-06	1.5489467162329617e-05	0	0	0	0	0	0	0		0	0	0	0.04	0.04	186660	Likely_benign		['Likely benign', 'Likely benign', 'Likely benign', 'Likely benign', 'Likely benign', 'Likely benign', 'Likely benign', 'Likely benign']	['PreventionGenetics, part of Exact Sciences', 'Center for Genomic Medicine, Rigshospitalet, Copenhagen University Hospital', 'Ambry Genetics', "Women's Health and Genetics/Laboratory Corporation of America, LabCorp", 'GeneDx', 'All of Us Research Program, National Institutes of Health', 'Color Diagnostics, LLC DBA Color Health', 'Labcorp Genetics (formerly Invitae), Labcorp']	['2024', '2023', '2014', '2022', '2021', '2024', '2016', '2024']	5	['Benign']	No_clingen_labs	0	0					not_in_region	0	1	0	0	0	0	0	0	-1	0	0	0	VUS	0.000466551	0	0	benign
chr2:47799258	['C', 'G']	chr2:47799258:C:G	MSH6	ENST00000234420	missense_variant	MODERATE		ENSP00000234420.5:p.Ile425Met	ENST00000234420.11:c.1275C>G	NC_000002.12:g.47799258C>G	2025-04-10	ENSP00000234420	likely_benign	0.2868											0.608	0	0	0	0.03	0.03							0	[]	no_data	0	0					not_in_region	0	1	0	0	0	0	0	0	-1	0	0	0			0	1	VUS_low
chr2:47799266	['A', 'G']	chr2:47799266:A:G	MSH6	ENST00000234420	missense_variant	MODERATE		ENSP00000234420.5:p.Lys428Arg	ENST00000234420.11:c.1283A>G	NC_000002.12:g.47799266A>G	2025-04-10	ENSP00000234420	likely_pathogenic	0.6887	set()	6.980510414921539e-06	0	0	0	0	0	0	0	0	0.706	0.01	0	0	0.07	0.07	1768413	Uncertain_significance		['Uncertain significance']	['Ambry Genetics']	['2022']	1	['Uncertain significance']	No_clingen_labs	0	0					not_in_region	0	1	0	0	0	1	0	0	-1	0	0	0			0	2	VUS_low
chr2:47799268	['G', 'A']	chr2:47799268:G:A	MSH6	ENST00000234420	missense_variant	MODERATE		ENSP00000234420.5:p.Val429Met	ENST00000234420.11:c.1285G>A	NC_000002.12:g.47799268G>A	2025-04-10	ENSP00000234420	likely_pathogenic	0.7138											0.776	0	0	0	0.07	0.07	921616	Uncertain_significance		['Uncertain significance', 'Uncertain significance', 'Uncertain significance', 'Uncertain significance']	['Labcorp Genetics (formerly Invitae), Labcorp', 'Ambry Genetics', 'Color Diagnostics, LLC DBA Color Health', 'GeneDx']	['2024', '2024', '2018', '2021']	4	['Uncertain significance']	No_clingen_labs	0	0					not_in_region	0	1	0	0	0	1	0	0	-1	0	0	0			0	2	VUS_low
chr2:47799275	['A', 'G']	chr2:47799275:A:G	MSH6	ENST00000234420	missense_variant	MODERATE		ENSP00000234420.5:p.Lys431Arg	ENST00000234420.11:c.1292A>G	NC_000002.12:g.47799275A>G	2025-04-10	ENSP00000234420	ambiguous	0.4045											0.925	0	0	0	0.02	0.02	619871	Uncertain_significance		['Uncertain significance']	['Quest Diagnostics Nichols Institute San Juan Capistrano']	['2018']	1	['Uncertain significance']	No_clingen_labs	0	0					not_in_region	0	1	0	0	0	1	0	0	-1	0	0	0			0	2	VUS_low
chr2:47799276	['A', 'G']	chr2:47799276:A:G	MSH6	ENST00000234420	synonymous_variant	LOW		ENSP00000234420.5:p.Lys431=	ENST00000234420.11:c.1293A>G	NC_000002.12:g.47799276A>G	2025-04-10	ENSP00000234420			{'AC0'}	0	0	0	0	0	0	0	0	0		0	0	0	0.03	0.03	525881	Likely_benign		['Likely benign', 'Likely benign']	['Labcorp Genetics (formerly Invitae), Labcorp', 'Ambry Genetics']	['2024', '2021']	2	['Benign']	No_clingen_labs	0	0					not_in_region	0	1	0	0	0	0	0	0	-1	0	0	0	VUS	0.000527733	0	0	benign
chr2:47799278	['T', 'C']	chr2:47799278:T:C	MSH6	ENST00000234420	missense_variant	MODERATE		ENSP00000234420.5:p.Phe432Ser	ENST00000234420.11:c.1295T>C	NC_000002.12:g.47799278T>C	2025-04-10	ENSP00000234420	likely_pathogenic	0.9991											0.994	0	0	0	0.01	0.01	183760	Pathogenic/Likely_pathogenic		['Likely pathogenic', 'Likely pathogenic', 'Likely pathogenic', 'Likely pathogenic', 'Pathogenic', 'Likely pathogenic', 'Likely pathogenic', 'Pathogenic', 'Likely pathogenic', 'Likely pathogenic', 'Pathogenic']	['Color Diagnostics, LLC DBA Color Health', 'Mayo Clinic Laboratories, Mayo Clinic', 'All of Us Research Program, National Institutes of Health', 'Department of Pathology and Laboratory Medicine, Sinai Health System', 'Labcorp Genetics (formerly Invitae), Labcorp', 'Baylor Genetics', 'Myriad Genetics, Inc.', 'Quest Diagnostics Nichols Institute San Juan Capistrano', "Women's Health and Genetics/Laboratory Corporation of America, LabCorp", 'GeneDx', 'Ambry Genetics']	['2023', '2016', '2024', '-', '2024', '2023', '2023', '2021', '2024', '2019', '2024']	8	['Pathogenic']	No_clingen_labs	0	1					not_in_region	0	1	0	0	4	1	0	0	-1	0	0	2	VUS	4.472835546529378e-06	0	8	pathogenic
chr2:47799279	['T', 'G']	chr2:47799279:T:G	MSH6	ENST00000234420	missense_variant	MODERATE		ENSP00000234420.5:p.Phe432Leu	ENST00000234420.11:c.1296T>G	NC_000002.12:g.47799279T>G	2025-04-10	ENSP00000234420	likely_pathogenic	0.9999											0.891	0	0	0	0.03	0.03	216294	Conflicting_classifications_of_pathogenicity	Likely_pathogenic(3)|Uncertain_significance(1)	['Uncertain significance', 'Likely pathogenic', 'Likely pathogenic', 'Likely pathogenic']	['Labcorp Genetics (formerly Invitae), Labcorp', 'Ambry Genetics', 'Myriad Genetics, Inc.', 'GeneDx']	['2015', '2024', '2023', '2019']	4	['Pathogenic', 'Uncertain significance']	No_clingen_labs	0	1					not_in_region	0	1	0	0	0	1	0	0	-1	0	0	2			0	4	VUS_high
chr2:47799282	['T', 'C']	chr2:47799282:T:C	MSH6	ENST00000234420	synonymous_variant	LOW		ENSP00000234420.5:p.Tyr433=	ENST00000234420.11:c.1299T>C	NC_000002.12:g.47799282T>C	2025-04-10	ENSP00000234420														0	0	0	0	0	512279	Likely_benign		['Likely benign', 'Likely benign', 'Likely benign', 'Likely benign']	['All of Us Research Program, National Institutes of Health', 'GeneDx', 'Labcorp Genetics (formerly Invitae), Labcorp', 'Ambry Genetics']	['2023', '2017', '2025', '2018']	4	['Benign']	No_clingen_labs	0	0					not_in_region	0	1	0	0	0	0	0	0	-1	0	0	0	VUS	3.215586724341586e-09	0	0	benign
chr2:47799285	['G', 'A']	chr2:47799285:G:A	MSH6	ENST00000234420	synonymous_variant	LOW		ENSP00000234420.5:p.Glu434=	ENST00000234420.11:c.1302G>A	NC_000002.12:g.47799285G>A	2025-04-10	ENSP00000234420														0	0	0.02	0	0.02	1769447	Likely_benign		['Likely benign', 'Likely benign']	['Labcorp Genetics (formerly Invitae), Labcorp', 'Ambry Genetics']	['2024', '2022']	2	['Benign']	No_clingen_labs	0	0					not_in_region	0	1	0	0	0	0	0	0	-1	0	0	0	VUS	0.000839268	0	0	benign
chr2:47799286	['C', 'T']	chr2:47799286:C:T	MSH6	ENST00000234420	synonymous_variant	LOW		ENSP00000234420.5:p.Leu435=	ENST00000234420.11:c.1303C>T	NC_000002.12:g.47799286C>T	2025-04-10	ENSP00000234420			{'AC0'}	0	0	0	0	0	0	0	0	0		0	0	0.02	0	0.02	233490	Likely_benign		['Likely benign', 'Likely benign']	['Ambry Genetics', 'Labcorp Genetics (formerly Invitae), Labcorp']	['2015', '2024']	2	['Benign']	No_clingen_labs	0	0					not_in_region	0	1	0	0	0	0	0	0	-1	0	0	0			0	0	benign
chr2:47799288	['G', 'A']	chr2:47799288:G:A	MSH6	ENST00000234420	synonymous_variant	LOW		ENSP00000234420.5:p.Leu435=	ENST00000234420.11:c.1305G>A	NC_000002.12:g.47799288G>A	2025-04-10	ENSP00000234420														0	0	0.02	0	0.02	1565925	Likely_benign		['Likely benign']	['Labcorp Genetics (formerly Invitae), Labcorp']	['2021']	1	['Benign']	No_clingen_labs	0	0					not_in_region	0	1	0	0	0	0	0	0	-1	0	0	0			0	0	benign
chr2:47799288	['G', 'C']	chr2:47799288:G:C	MSH6	ENST00000234420	synonymous_variant	LOW		ENSP00000234420.5:p.Leu435=	ENST00000234420.11:c.1305G>C	NC_000002.12:g.47799288G>C	2025-04-10	ENSP00000234420														0	0	0	0	0	669386	Likely_benign		['Likely benign', 'Likely benign']	['GeneDx', 'Color Diagnostics, LLC DBA Color Health']	['2018', '2018']	2	['Benign']	No_clingen_labs	0	0					not_in_region	0	1	0	0	0	0	0	0	-1	0	0	0			0	0	benign
chr2:47799291	['C', 'T']	chr2:47799291:C:T	MSH6	ENST00000234420	synonymous_variant	LOW		ENSP00000234420.5:p.Tyr436=	ENST00000234420.11:c.1308C>T	NC_000002.12:g.47799291C>T	2025-04-10	ENSP00000234420			set()	2.094621013238005e-05	4.6455449224194e-05	0	0	0	0	0	1.233e-05	1.242e-05		0	0	0	0	0	380336	Likely_benign		['Likely benign', 'Likely benign', 'Likely benign', 'Likely benign', 'Likely benign']	['Ambry Genetics', 'GeneDx', "Women's Health and Genetics/Laboratory Corporation of America, LabCorp", 'Labcorp Genetics (formerly Invitae), Labcorp', 'Color Diagnostics, LLC DBA Color Health']	['2019', '2019', '2023', '2024', '2021']	4	['Benign']	No_clingen_labs	0	0					not_in_region	0	1	0	0	0	0	0	0	-1	0	0	0	VUS	2.4022640598893e-07	0	0	benign
chr2:47799303	['T', 'G']	chr2:47799303:T:G	MSH6	ENST00000234420	synonymous_variant	LOW		ENSP00000234420.5:p.Ala440=	ENST00000234420.11:c.1320T>G	NC_000002.12:g.47799303T>G	2025-04-10	ENSP00000234420														0	0	0	0	0	507348	Likely_benign		['Likely benign', 'Likely benign', 'Likely benign']	['Ambry Genetics', 'GeneDx', 'Labcorp Genetics (formerly Invitae), Labcorp']	['2023', '2017', '2023']	3	['Benign']	No_clingen_labs	0	0					not_in_region	0	1	0	0	0	0	0	0	-1	0	0	0	VUS	5.51639597487372e-08	0	0	benign
chr2:47799304	['C', 'G']	chr2:47799304:C:G	MSH6	ENST00000234420	missense_variant	MODERATE		ENSP00000234420.5:p.Leu441Val	ENST00000234420.11:c.1321C>G	NC_000002.12:g.47799304C>G	2025-04-10	ENSP00000234420	likely_benign	0.055											0.192	0	0	0	0.01	0.01	584616	Uncertain_significance		['Uncertain significance', 'Uncertain significance']	['Labcorp Genetics (formerly Invitae), Labcorp', 'Mendelics']	['2024', '2018']	1	['Uncertain significance']	No_clingen_labs	0	0					not_in_region	0	1	0	0	0	0	0	0	-1	0	0	0			0	1	VUS_low
chr2:47799308	['T', 'A']	chr2:47799308:T:A	MSH6	ENST00000234420	missense_variant	MODERATE		ENSP00000234420.5:p.Ile442Asn	ENST00000234420.11:c.1325T>A	NC_000002.12:g.47799308T>A	2025-04-10	ENSP00000234420	ambiguous	0.5388											0.66	0	0	0	0	0	818936	Uncertain_significance		['Uncertain significance', 'Uncertain significance']	['Ambry Genetics', 'Labcorp Genetics (formerly Invitae), Labcorp']	['2018', '2020']	2	['Uncertain significance']	No_clingen_labs	0	0					not_in_region	0	1	0	0	0	0	0	0	-1	0	0	0			0	1	VUS_low
chr2:47799308	['T', 'C']	chr2:47799308:T:C	MSH6	ENST00000234420	missense_variant	MODERATE		ENSP00000234420.5:p.Ile442Thr	ENST00000234420.11:c.1325T>C	NC_000002.12:g.47799308T>C	2025-04-10	ENSP00000234420	likely_benign	0.0614	set()	1.3959656592447826e-05	0	0	0	0.000328084	0	0	2.32e-06	1.87e-06	0.2	0	0	0	0	0	89187	Conflicting_classifications_of_pathogenicity	Uncertain_significance(5)|Likely_benign(1)	['Uncertain significance', 'Uncertain significance', 'Likely benign', 'Uncertain significance', 'Uncertain significance', 'Uncertain significance']	['Ambry Genetics', 'Sema4, Sema4', 'Labcorp Genetics (formerly Invitae), Labcorp', 'GeneDx', 'All of Us Research Program, National Institutes of Health', 'Color Diagnostics, LLC DBA Color Health']	['2023', '2021', '2025', '2019', '2024', '2023']	6	['Benign', 'Uncertain significance']	No_clingen_labs	0	0					not_in_region	0	1	0	0	0	0	0	0	-1	0	0	0	VUS	0.000932348	0	1	VUS_low
chr2:47799311	['G', 'T']	chr2:47799311:G:T	MSH6	ENST00000234420	missense_variant	MODERATE		ENSP00000234420.5:p.Gly443Val	ENST00000234420.11:c.1328G>T	NC_000002.12:g.47799311G>T	2025-04-10	ENSP00000234420	likely_pathogenic	0.9156											0.815	0	0	0.02	0	0.02	485877	Uncertain_significance		['Uncertain significance']	['Ambry Genetics']	['2016']	0	[]	No_clingen_labs	0	0					not_in_region	0	1	0	0	0	1	0	0	-1	0	0	0			0	2	VUS_low
chr2:47799314	['T', 'A']	chr2:47799314:T:A	MSH6	ENST00000234420	missense_variant	MODERATE		ENSP00000234420.5:p.Val444Asp	ENST00000234420.11:c.1331T>A	NC_000002.12:g.47799314T>A	2025-04-10	ENSP00000234420	likely_pathogenic	0.9696											0.949	0	0	0	0.01	0.01	2587364	Uncertain_significance		['Uncertain significance']	['Ambry Genetics']	['2023']	1	['Uncertain significance']	No_clingen_labs	0	0					not_in_region	0	1	0	0	0	1	0	0	-1	0	0	0	VUS	2.7921614244251884	0	2	VUS_low
chr2:47799315	['C', 'T']	chr2:47799315:C:T	MSH6	ENST00000234420	synonymous_variant	LOW		ENSP00000234420.5:p.Val444=	ENST00000234420.11:c.1332C>T	NC_000002.12:g.47799315C>T	2025-04-10	ENSP00000234420			{'AC0'}	0	0	0	0	0	0	0	0	0		0	0	0.02	0	0.02	1647497	Likely_benign		['Likely benign', 'Likely benign']	['Labcorp Genetics (formerly Invitae), Labcorp', 'Ambry Genetics']	['2024', '2021']	2	['Benign']	No_clingen_labs	0	0					not_in_region	0	1	0	0	0	0	0	0	-1	0	0	0	VUS	7.656845205646714e-22	0	0	benign
chr2:47799318	['T', 'G']	chr2:47799318:T:G	MSH6	ENST00000234420	missense_variant	MODERATE		ENSP00000234420.5:p.Ser445Arg	ENST00000234420.11:c.1335T>G	NC_000002.12:g.47799318T>G	2025-04-10	ENSP00000234420	likely_benign	0.1447											0.231	0	0	0	0	0	648188	Uncertain_significance		['Uncertain significance', 'Uncertain significance', 'Uncertain significance']	['All of Us Research Program, National Institutes of Health', 'Labcorp Genetics (formerly Invitae), Labcorp', 'Ambry Genetics']	['2023', '2023', '2023']	3	['Uncertain significance']	No_clingen_labs	0	0					not_in_region	0	1	0	0	0	0	0	0	-1	0	0	0	VUS	4.908221474127059e-07	0	1	VUS_low
chr2:47799320	['A', 'G']	chr2:47799320:A:G	MSH6	ENST00000234420	missense_variant	MODERATE		ENSP00000234420.5:p.Glu446Gly	ENST00000234420.11:c.1337A>G	NC_000002.12:g.47799320A>G	2025-04-10	ENSP00000234420	likely_pathogenic	0.7138											0.838	0	0	0	0	0	1770261	Uncertain_significance		['Uncertain significance', 'Uncertain significance']	['Labcorp Genetics (formerly Invitae), Labcorp', 'Ambry Genetics']	['2024', '2022']	2	['Uncertain significance']	No_clingen_labs	0	0					not_in_region	0	1	0	0	0	1	0	0	-1	0	0	0			0	2	VUS_low
chr2:47799322	['C', 'T']	chr2:47799322:C:T	MSH6	ENST00000234420	synonymous_variant	LOW		ENSP00000234420.5:p.Leu447=	ENST00000234420.11:c.1339C>T	NC_000002.12:g.47799322C>T	2025-04-10	ENSP00000234420			set()	2.09494280806134e-05	0	4.761678015332604e-05	0	0.000328515	0	0	7.89e-06	7.95e-06		0	0	0	0	0	391653	Likely_benign		['Likely benign', 'Likely benign', 'Likely benign', 'Likely benign', 'Likely benign']	['KCCC/NGS Laboratory, Kuwait Cancer Control Center', 'Color Diagnostics, LLC DBA Color Health', 'Labcorp Genetics (formerly Invitae), Labcorp', 'GeneDx', 'Ambry Genetics']	['2023', '2015', '2024', '2019', '2016']	4	['Benign']	No_clingen_labs	0	0					not_in_region	0	1	0	0	0	0	0	0	-1	0	0	0	VUS	0.000665327	0	0	benign
chr2:47799323	['T', 'A']	chr2:47799323:T:A	MSH6	ENST00000234420	missense_variant	MODERATE		ENSP00000234420.5:p.Leu447Gln	ENST00000234420.11:c.1340T>A	NC_000002.12:g.47799323T>A	2025-04-10	ENSP00000234420	likely_pathogenic	0.9246											0.974	0	0	0	0	0	485885	Uncertain_significance		['Uncertain significance']	['Ambry Genetics']	['2023']	1	['Uncertain significance']	No_clingen_labs	0	0					not_in_region	0	1	0	0	0	1	0	0	-1	0	0	0			0	2	VUS_low
chr2:47799328	['C', 'T']	chr2:47799328:C:T	MSH6	ENST00000234420	synonymous_variant	LOW		ENSP00000234420.5:p.Leu449=	ENST00000234420.11:c.1345C>T	NC_000002.12:g.47799328C>T	2025-04-10	ENSP00000234420			set()	0.00419693	3.0973177228520105e-05	0.0136468	0	0	0.00124579	0.00419776	0.012722	0.0127222		0	0	0	0	0	36583	Benign		['Benign', 'Benign', 'Benign', 'Benign', 'Benign', 'Benign', 'Benign', 'Benign', 'Likely benign', 'Benign', 'Benign', 'Benign', 'Benign', 'Benign', 'Benign', 'Benign', 'Benign', 'Likely benign', 'Benign', 'Benign']	['Color Diagnostics, LLC DBA Color Health', 'KCCC/NGS Laboratory, Kuwait Cancer Control Center', 'Ambry Genetics', 'Joint Genome Diagnostic Labs from Nijmegen and Maastricht, Radboudumc and MUMC+', 'Eurofins Ntd Llc (ga)', 'Genetic Services Laboratory, University of Chicago', 'PreventionGenetics, part of Exact Sciences', "CHEO Genetics Diagnostic Laboratory, Children's Hospital of Eastern Ontario", 'Clinical Genetics Laboratory, Department of Pathology, Netherlands Cancer Institute', "Women's Health and Genetics/Laboratory Corporation of America, LabCorp", 'Genome Diagnostics Laboratory, Amsterdam University Medical Center', 'ARUP Laboratories, Molecular Genetics and Genomics, ARUP Laboratories', 'Illumina Laboratory Services, Illumina', 'Labcorp Genetics (formerly Invitae), Labcorp', 'Breakthrough Genomics, Breakthrough Genomics', 'Mayo Clinic Laboratories, Mayo Clinic', 'GeneDx', 'Clinical Genetics, Academic Medical Center', 'Department of Pathology and Laboratory Medicine, Sinai Health System', 'Institute for Biomarker Research, Medical Diagnostic Laboratories, L.L.C.']	['2015', '2023', '2014', '-', '2014', '2021', '2017', '2021', '-', '2011', '-', '2021', '2018', '2025', '-', '-', '2014', '-', '-', '2025']	4	['Benign']	No_clingen_labs	0	0					not_in_region	0	0	-8	0	0	0	0	0	-1	0	0	0			0	-9	benign
chr2:47799329	['T', 'C']	chr2:47799329:T:C	MSH6	ENST00000234420	missense_variant	MODERATE		ENSP00000234420.5:p.Leu449Pro	ENST00000234420.11:c.1346T>C	NC_000002.12:g.47799329T>C	2025-04-10	ENSP00000234420	likely_pathogenic	0.9966											0.956	0	0	0	0	0	89189	Pathogenic		['Pathogenic', 'Likely pathogenic', 'Pathogenic', 'Pathogenic', 'Pathogenic', 'Pathogenic', 'Pathogenic', 'Pathogenic', 'Pathogenic', 'Pathogenic', 'Pathogenic', 'not provided']	['Counsyl', 'Myriad Genetics, Inc.', 'Revvity Omics, Revvity', 'All of Us Research Program, National Institutes of Health', 'Ambry Genetics', 'International Society for Gastrointestinal Hereditary Tumours (InSiGHT)', 'Color Diagnostics, LLC DBA Color Health', 'Baylor Genetics', 'Labcorp Genetics (formerly Invitae), Labcorp', 'Laboratory for Molecular Medicine, Mass General Brigham Personalized Medicine', 'Clinical Genetics Laboratory, Skane University Hospital Lund', 'GeneReviews']	['2017', '2023', '2022', '2023', '2022', '2013', '2023', '2022', '2024', '2019', '2022', '-']	8	['Pathogenic']	No_clingen_labs	0	1					not_in_region	0	1	0	0	4	1	0	0	-1	0	0	2	VUS	1.2562310397813636	0	8	pathogenic
chr2:47799330	['G', 'A']	chr2:47799330:G:A	MSH6	ENST00000234420	synonymous_variant	LOW		ENSP00000234420.5:p.Leu449=	ENST00000234420.11:c.1347G>A	NC_000002.12:g.47799330G>A	2025-04-10	ENSP00000234420			set()	6.98236255219316e-06	0	0	0	0.000329381	0	0	0	0		0	0	0	0	0	184880	Benign/Likely_benign		['Likely benign', 'Benign', 'Likely benign', 'Likely benign', 'Likely benign', 'Likely benign', 'Likely benign', 'Likely benign']	["Women's Health and Genetics/Laboratory Corporation of America, LabCorp", 'Myriad Genetics, Inc.', 'Ambry Genetics', 'GeneDx', 'Labcorp Genetics (formerly Invitae), Labcorp', 'Color Diagnostics, LLC DBA Color Health', 'Counsyl', 'All of Us Research Program, National Institutes of Health']	['2021', '2023', '2015', '2019', '2025', '2017', '2015', '2023']	6	['Benign']	No_clingen_labs	0	0					not_in_region	0	1	0	0	0	0	0	0	-1	0	0	0	VUS	0.00012596	0	0	benign
chr2:47799332	['T', 'A']	chr2:47799332:T:A	MSH6	ENST00000234420	missense_variant	MODERATE		ENSP00000234420.5:p.Val450Glu	ENST00000234420.11:c.1349T>A	NC_000002.12:g.47799332T>A	2025-04-10	ENSP00000234420	likely_pathogenic	0.8674											0.686	0	0	0	0	0							0	[]	no_data	0	0					not_in_region	0	1	0	0	0	0	0	0	-1	0	0	0			0	1	VUS_low
chr2:47799333	['AT', 'A']	chr2:47799333:AT:A	MSH6	ENST00000234420	frameshift_variant	HIGH	HC	ENSP00000234420.5:p.Phe451SerfsTer2	ENST00000234420.11:c.1352del	NC_000002.12:g.47799335del	2025-04-10	ENSP00000234420														0	0	0	0	0	224534	Pathogenic/Likely_pathogenic		['Likely pathogenic', 'Pathogenic', 'Pathogenic', 'Pathogenic', 'Likely pathogenic', 'Likely pathogenic', 'Pathogenic', 'Pathogenic', 'Pathogenic', 'Pathogenic', 'Pathogenic', 'Pathogenic']	["Women's Health and Genetics/Laboratory Corporation of America, LabCorp", 'Baylor Genetics', 'Myriad Genetics, Inc.', 'Quest Diagnostics Nichols Institute San Juan Capistrano', 'Laboratory for Molecular Medicine, Mass General Brigham Personalized Medicine', 'Mayo Clinic Laboratories, Mayo Clinic', 'All of Us Research Program, National Institutes of Health', 'University of Washington Department of Laboratory Medicine, University of Washington', 'Labcorp Genetics (formerly Invitae), Labcorp', 'Color Diagnostics, LLC DBA Color Health', 'Ambry Genetics', 'GeneDx']	['2020', '2023', '2023', '2022', '2019', '-', '2024', '2015', '2024', '2020', '2021', '2018']	9	['Pathogenic']	No_clingen_labs	0	1					not_in_region	0	1	0	0	4	0	0	0	-1	0	8	0	VUS	0.0026588	0	13	pathogenic
chr2:47799334	['T', 'C']	chr2:47799334:T:C	MSH6	ENST00000234420	missense_variant	MODERATE		ENSP00000234420.5:p.Phe451Leu	ENST00000234420.11:c.1351T>C	NC_000002.12:g.47799334T>C	2025-04-10	ENSP00000234420	likely_pathogenic	0.9444											0.735	0	0	0	0	0	571875	Uncertain_significance		['Uncertain significance', 'Uncertain significance', 'Uncertain significance', 'Uncertain significance']	['Baylor Genetics', 'Labcorp Genetics (formerly Invitae), Labcorp', 'Color Diagnostics, LLC DBA Color Health', 'Ambry Genetics']	['2024', '2025', '2023', '2022']	4	['Uncertain significance']	No_clingen_labs	0	0					not_in_region	0	1	0	0	0	1	0	0	-1	0	0	2	VUS	7.877302043440486e-05	0	4	VUS_high
chr2:47799337	['A', 'T']	chr2:47799337:A:T	MSH6	ENST00000234420	missense_variant	MODERATE		ENSP00000234420.5:p.Met452Leu	ENST00000234420.11:c.1354A>T	NC_000002.12:g.47799337A>T	2025-04-10	ENSP00000234420	likely_pathogenic	0.8972											0.825	0	0	0	0	0	1045530	Uncertain_significance		['Uncertain significance']	['Labcorp Genetics (formerly Invitae), Labcorp']	['2022']	1	['Uncertain significance']	No_clingen_labs	0	0					not_in_region	0	1	0	0	0	1	0	0	-1	0	0	0	VUS	9.330742166686584e-06	0	2	VUS_low
chr2:47799347	['A', 'C']	chr2:47799347:A:C	MSH6	ENST00000234420	missense_variant	MODERATE		ENSP00000234420.5:p.Asn455Thr	ENST00000234420.11:c.1364A>C	NC_000002.12:g.47799347A>C	2025-04-10	ENSP00000234420	likely_benign	0.1002	set()	4.188247776738472e-05	1.5487548011398836e-05	7.139457401237505e-05	0	0	0	0	1.893e-05	1.9250000000000004e-05	0.221	0	0	0	0	0	142181	Conflicting_classifications_of_pathogenicity	Uncertain_significance(7)|Likely_benign(3)	['Uncertain significance', 'Uncertain significance', 'Uncertain significance', 'Uncertain significance', 'Uncertain significance', 'Likely benign', 'Likely benign', 'Uncertain significance', 'Likely benign', 'Uncertain significance', 'Uncertain significance']	['Sema4, Sema4', 'University of Washington Department of Laboratory Medicine, University of Washington', 'Counsyl', 'Ambry Genetics', 'Quest Diagnostics Nichols Institute San Juan Capistrano', 'Color Diagnostics, LLC DBA Color Health', 'Labcorp Genetics (formerly Invitae), Labcorp', "Women's Health and Genetics/Laboratory Corporation of America, LabCorp", 'Myriad Genetics, Inc.', 'Department of Pathology and Laboratory Medicine, Sinai Health System', 'GeneDx']	['2021', '2015', '2015', '2024', '2024', '2016', '2025', '2023', '2023', '-', '2024']	7	['Benign', 'Uncertain significance']	No_clingen_labs	0	0					not_in_region	0	1	0	0	0	0	0	0	-1	0	0	0	VUS	0.1608833034662498	0	1	VUS_low
chr2:47799359	['C', 'G']	chr2:47799359:C:G	MSH6	ENST00000234420	missense_variant	MODERATE		ENSP00000234420.5:p.Ser459Cys	ENST00000234420.11:c.1376C>G	NC_000002.12:g.47799359C>G	2025-04-10	ENSP00000234420	likely_benign	0.1034	set()	6.9797308615779775e-06	1.5485629335976214e-05	0	0	0	0	0	0	0	0.623	0	0	0	0	0	142264	Conflicting_classifications_of_pathogenicity	Uncertain_significance(5)|Likely_benign(1)	['Likely benign', 'Uncertain significance', 'Uncertain significance', 'Uncertain significance', 'Uncertain significance', 'Uncertain significance']	['Labcorp Genetics (formerly Invitae), Labcorp', 'All of Us Research Program, National Institutes of Health', 'Color Diagnostics, LLC DBA Color Health', 'Ambry Genetics', 'GeneDx', "Women's Health and Genetics/Laboratory Corporation of America, LabCorp"]	['2025', '2023', '2022', '2024', '2016', '2022']	5	['Benign', 'Uncertain significance']	No_clingen_labs	0	0					not_in_region	0	1	0	0	0	0	0	0	-1	0	0	0	VUS	0.00884538	0	1	VUS_low
chr2:47799359	['C', 'T']	chr2:47799359:C:T	MSH6	ENST00000234420	missense_variant	MODERATE		ENSP00000234420.5:p.Ser459Phe	ENST00000234420.11:c.1376C>T	NC_000002.12:g.47799359C>T	2025-04-10	ENSP00000234420	likely_pathogenic	0.9926											0.922	0	0	0	0	0	1771172	Uncertain_significance		['Uncertain significance', 'Uncertain significance']	['Labcorp Genetics (formerly Invitae), Labcorp', 'Ambry Genetics']	['2022', '2021']	2	['Uncertain significance']	No_clingen_labs	0	0					not_in_region	0	1	0	0	0	1	0	0	-1	0	0	0	VUS	0.6986397840341033	0	2	VUS_low
chr2:47799368	['C', 'T']	chr2:47799368:C:T	MSH6	ENST00000234420	missense_variant	MODERATE		ENSP00000234420.5:p.Pro462Leu	ENST00000234420.11:c.1385C>T	NC_000002.12:g.47799368C>T	2025-04-10	ENSP00000234420	likely_pathogenic	0.985											0.977	0	0	0	0	0	578073	Uncertain_significance		['Uncertain significance', 'Uncertain significance', 'Uncertain significance']	['Ambry Genetics', 'Color Diagnostics, LLC DBA Color Health', 'Labcorp Genetics (formerly Invitae), Labcorp']	['2023', '2023', '2024']	3	['Uncertain significance']	No_clingen_labs	0	0					not_in_region	0	1	0	0	0	1	0	0	-1	0	0	0	VUS	9.824953893494633e-05	0	2	VUS_low
chr2:47799373	['A', 'T']	chr2:47799373:A:T	MSH6	ENST00000234420	missense_variant	MODERATE		ENSP00000234420.5:p.Ile464Phe	ENST00000234420.11:c.1390A>T	NC_000002.12:g.47799373A>T	2025-04-10	ENSP00000234420	ambiguous	0.5344											0.72	0	0	0	0	0	41587	Uncertain_significance		['Uncertain significance', 'Uncertain significance', 'Uncertain significance', 'Uncertain significance', 'Uncertain significance']	['Ambry Genetics', 'Biesecker Lab/Clinical Genomics Section, National Institutes of Health', 'Labcorp Genetics (formerly Invitae), Labcorp', 'Color Diagnostics, LLC DBA Color Health', 'CeGaT Center for Human Genetics Tuebingen']	['2024', '2012', '2024', '2019', '2024']	3	['Uncertain significance']	No_clingen_labs	0	0					not_in_region	0	1	0	0	0	1	0	0	-1	0	0	2			0	4	VUS_high
chr2:47799373	['AT', 'A']	chr2:47799373:AT:A	MSH6	ENST00000234420	frameshift_variant	HIGH	HC	ENSP00000234420.5:p.Ile464MetfsTer17	ENST00000234420.11:c.1392del	NC_000002.12:g.47799375del	2025-04-10	ENSP00000234420														0	0	0	0	0	1072643	Pathogenic/Likely_pathogenic		['Likely pathogenic', 'Pathogenic', 'Likely pathogenic', 'Pathogenic', 'Pathogenic', 'Pathogenic', 'Pathogenic']	['PreventionGenetics, part of Exact Sciences', 'ARUP Laboratories, Molecular Genetics and Genomics, ARUP Laboratories', 'Baylor Genetics', 'Labcorp Genetics (formerly Invitae), Labcorp', 'Quest Diagnostics Nichols Institute San Juan Capistrano', 'Ambry Genetics', 'Myriad Genetics, Inc.']	['2024', '2021', '2023', '2022', '2023', '2024', '2023']	5	['Pathogenic']	No_clingen_labs	0	1					not_in_region	0	1	0	0	4	0	0	0	-1	0	8	0			0	13	pathogenic
chr2:47799378	['A', 'T']	chr2:47799378:A:T	MSH6	ENST00000234420	synonymous_variant	LOW		ENSP00000234420.5:p.Ala465=	ENST00000234420.11:c.1395A>T	NC_000002.12:g.47799378A>T	2025-04-10	ENSP00000234420														0.01	0	0	0	0.01	378166	Likely_benign		['Likely benign', 'Likely benign', 'Likely benign', 'Likely benign', 'Likely benign', 'Likely benign']	['Color Diagnostics, LLC DBA Color Health', 'Labcorp Genetics (formerly Invitae), Labcorp', "Women's Health and Genetics/Laboratory Corporation of America, LabCorp", 'GeneDx', 'Sema4, Sema4', 'Ambry Genetics']	['2018', '2025', '2024', '2021', '2021', '2017']	5	['Benign']	No_clingen_labs	0	0					not_in_region	0	1	0	0	0	0	0	0	-1	0	0	0	VUS	5.988440052238409e-21	0	0	benign
chr2:47799385	['C', 'T']	chr2:47799385:C:T	MSH6	ENST00000234420	missense_variant	MODERATE		ENSP00000234420.5:p.Arg468Cys	ENST00000234420.11:c.1402C>T	NC_000002.12:g.47799385C>T	2025-04-10	ENSP00000234420	likely_pathogenic	0.6967	set()	4.8887461064629226e-05	6.196746707978312e-05	0	0	0.000329815	0.000146606	0	2.519e-05	2.6040000000000008e-05	0.791	0	0	0	0	0	89191	Conflicting_classifications_of_pathogenicity	Uncertain_significance(9)|Benign(1)|Likely_benign(1)	['Uncertain significance', 'Benign', 'Uncertain significance', 'Uncertain significance', 'Uncertain significance', 'Likely benign', 'Uncertain significance', 'Uncertain significance', 'Uncertain significance', 'not provided', 'Uncertain significance', 'Uncertain significance', 'Uncertain significance']	["Women's Health and Genetics/Laboratory Corporation of America, LabCorp", 'Myriad Genetics, Inc.', 'Ambry Genetics', 'Sema4, Sema4', 'Laboratory for Molecular Medicine, Mass General Brigham Personalized Medicine', 'Labcorp Genetics (formerly Invitae), Labcorp', 'Color Diagnostics, LLC DBA Color Health', 'PreventionGenetics, part of Exact Sciences', 'Baylor Genetics', 'GenomeConnect - Invitae Patient Insights Network', 'GeneKor MSA', 'GeneDx', 'University of Washington Department of Laboratory Medicine, University of Washington']	['2021', '2023', '2023', '2021', '2020', '2025', '2023', '2023', '2024', '-', '2018', '2024', '2018']	8	['Benign', 'Uncertain significance']	No_clingen_labs	0	0					not_in_region	0	0	0	0	0	1	0	0	-1	0	0	0	VUS	0.000644673	0	1	VUS_low
chr2:47799386	['G', 'A']	chr2:47799386:G:A	MSH6	ENST00000234420	missense_variant	MODERATE		ENSP00000234420.5:p.Arg468His	ENST00000234420.11:c.1403G>A	NC_000002.12:g.47799386G>A	2025-04-10	ENSP00000234420	ambiguous	0.4966	set()	6.980607871333435e-06	1.5487068297971194e-05	0	0	0	0	0	0	0	0.801	0	0	0	0	0	89192	Likely_benign		['Likely benign', 'Uncertain significance', 'Likely benign', 'Likely benign', 'Likely benign', 'Uncertain significance', 'Likely benign', 'Uncertain significance', 'Benign', 'Uncertain significance']	['International Society for Gastrointestinal Hereditary Tumours (InSiGHT)', 'Color Diagnostics, LLC DBA Color Health', "Women's Health and Genetics/Laboratory Corporation of America, LabCorp", 'Ambry Genetics', 'PreventionGenetics, part of Exact Sciences', 'CSER _CC_NCGL, University of Washington', 'Labcorp Genetics (formerly Invitae), Labcorp', 'GeneDx', 'Mendelics', 'All of Us Research Program, National Institutes of Health']	['2013', '2023', '2021', '2020', '2023', '2014', '2025', '2024', '2019', '2024']	6	['Benign', 'Uncertain significance']	No_clingen_labs	0	0					not_in_region	0	1	0	0	0	1	0	0	-1	0	0	0	VUS	0.024269	0	2	VUS_low
chr2:47799386	['G', 'C']	chr2:47799386:G:C	MSH6	ENST00000234420	missense_variant	MODERATE		ENSP00000234420.5:p.Arg468Pro	ENST00000234420.11:c.1403G>C	NC_000002.12:g.47799386G>C	2025-04-10	ENSP00000234420	likely_pathogenic	0.979											0.809	0	0	0	0	0	233298	Conflicting_classifications_of_pathogenicity	Uncertain_significance(6)|Likely_benign(1)	['Uncertain significance', 'Uncertain significance', 'Uncertain significance', 'Uncertain significance', 'Likely benign', 'Uncertain significance', 'Uncertain significance']	['GeneDx', 'Color Diagnostics, LLC DBA Color Health', 'Quest Diagnostics Nichols Institute San Juan Capistrano', 'Baylor Genetics', 'Labcorp Genetics (formerly Invitae), Labcorp', 'Ambry Genetics', 'All of Us Research Program, National Institutes of Health']	['2023', '2022', '2019', '2024', '2025', '2024', '2024']	7	['Benign', 'Uncertain significance']	No_clingen_labs	0	0					not_in_region	0	1	0	0	0	1	0	0	-1	0	0	0	VUS	0.00229835	0	2	VUS_low
chr2:47799388	['T', 'A']	chr2:47799388:T:A	MSH6	ENST00000234420	missense_variant	MODERATE		ENSP00000234420.5:p.Tyr469Asn	ENST00000234420.11:c.1405T>A	NC_000002.12:g.47799388T>A	2025-04-10	ENSP00000234420	likely_pathogenic	0.7406											0.742	0	0	0	0	0							0	[]	no_data	0	0					not_in_region	0	1	0	0	0	1	0	0	-1	0	0	0			0	2	VUS_low
chr2:47799388	['T', 'C']	chr2:47799388:T:C	MSH6	ENST00000234420	missense_variant	MODERATE		ENSP00000234420.5:p.Tyr469His	ENST00000234420.11:c.1405T>C	NC_000002.12:g.47799388T>C	2025-04-10	ENSP00000234420	likely_pathogenic	0.8171											0.725	0	0	0	0	0							0	[]	no_data	0	0					not_in_region	0	1	0	0	0	1	0	0	-1	0	0	0	VUS	3.3089452661687176e-16	0	2	VUS_low
chr2:47799389	['A', 'G']	chr2:47799389:A:G	MSH6	ENST00000234420	missense_variant	MODERATE		ENSP00000234420.5:p.Tyr469Cys	ENST00000234420.11:c.1406A>G	NC_000002.12:g.47799389A>G	2025-04-10	ENSP00000234420	ambiguous	0.5603											0.834	0	0	0	0	0	231340	Uncertain_significance		['Uncertain significance', 'Uncertain significance', 'Uncertain significance', 'Uncertain significance', 'Uncertain significance', 'Uncertain significance', 'not provided', 'Uncertain significance', 'Uncertain significance', 'Uncertain significance']	['GeneDx', 'Quest Diagnostics Nichols Institute San Juan Capistrano', 'Labcorp Genetics (formerly Invitae), Labcorp', 'Ambry Genetics', 'Fulgent Genetics, Fulgent Genetics', 'Color Diagnostics, LLC DBA Color Health', 'GenomeConnect - Invitae Patient Insights Network', 'Mendelics', 'Baylor Genetics', 'All of Us Research Program, National Institutes of Health']	['2023', '2024', '2024', '2024', '2024', '2023', '-', '2018', '2023', '2024']	7	['Uncertain significance']	No_clingen_labs	0	0					not_in_region	0	1	0	0	0	1	0	0	-1	0	0	0	VUS	0.0137482	0	2	VUS_low
chr2:47799390	['T', 'C']	chr2:47799390:T:C	MSH6	ENST00000234420	synonymous_variant	LOW		ENSP00000234420.5:p.Tyr469=	ENST00000234420.11:c.1407T>C	NC_000002.12:g.47799390T>C	2025-04-10	ENSP00000234420			set()	6.979633429652275e-06	0	0	0	0	0	0	0	0		0	0	0	0	0	232779	Likely_benign		['Likely benign', 'Likely benign', 'Likely benign', 'Likely benign', 'Likely benign']	['Labcorp Genetics (formerly Invitae), Labcorp', 'Ambry Genetics', 'GeneDx', 'Color Diagnostics, LLC DBA Color Health', 'All of Us Research Program, National Institutes of Health']	['2025', '2015', '2020', '2018', '2024']	5	['Benign']	No_clingen_labs	0	0					not_in_region	0	1	0	0	0	0	0	0	-1	0	0	0	VUS	0.00121626	0	0	benign
chr2:47799393	['A', 'G']	chr2:47799393:A:G	MSH6	ENST00000234420	synonymous_variant	LOW		ENSP00000234420.5:p.Ser470=	ENST00000234420.11:c.1410A>G	NC_000002.12:g.47799393A>G	2025-04-10	ENSP00000234420														0	0.01	0	0	0.01	215641	Likely_benign		['Likely benign', 'Likely benign', 'Likely benign']	['Ambry Genetics', 'Labcorp Genetics (formerly Invitae), Labcorp', 'PreventionGenetics, part of Exact Sciences']	['2020', '2024', '2024']	2	['Benign']	No_clingen_labs	0	0					not_in_region	0	1	0	0	0	0	0	0	-1	0	0	0	VUS	1.9579667414124293e-06	0	0	benign
chr2:47799398	['C', 'G']	chr2:47799398:C:G	MSH6	ENST00000234420	missense_variant	MODERATE		ENSP00000234420.5:p.Ser472Cys	ENST00000234420.11:c.1415C>G	NC_000002.12:g.47799398C>G	2025-04-10	ENSP00000234420	likely_benign	0.0708											0.567	0	0	0	0	0	221082	Uncertain_significance		['Uncertain significance', 'Uncertain significance', 'Uncertain significance', 'Uncertain significance', 'Uncertain significance']	['GeneDx', 'Labcorp Genetics (formerly Invitae), Labcorp', 'Color Diagnostics, LLC DBA Color Health', 'Revvity Omics, Revvity', 'Ambry Genetics']	['2024', '2024', '2023', '2021', '2023']	4	['Uncertain significance']	No_clingen_labs	0	0					not_in_region	0	1	0	0	0	0	0	0	-1	0	0	0	VUS	0.000500449	0	1	VUS_low
chr2:47799400	['C', 'G']	chr2:47799400:C:G	MSH6	ENST00000234420	missense_variant	MODERATE		ENSP00000234420.5:p.Leu473Val	ENST00000234420.11:c.1417C>G	NC_000002.12:g.47799400C>G	2025-04-10	ENSP00000234420	likely_pathogenic	0.6717											0.828	0	0	0	0	0	410484	Uncertain_significance		['Uncertain significance', 'Uncertain significance', 'Uncertain significance']	['All of Us Research Program, National Institutes of Health', 'Ambry Genetics', 'Labcorp Genetics (formerly Invitae), Labcorp']	['2024', '2023', '2024']	3	['Uncertain significance']	No_clingen_labs	0	0					not_in_region	0	1	0	0	0	1	0	0	-1	0	0	0	VUS	2.1343446647306642e-07	0	2	VUS_low
chr2:47799402	['G', 'T']	chr2:47799402:G:T	MSH6	ENST00000234420	synonymous_variant	LOW		ENSP00000234420.5:p.Leu473=	ENST00000234420.11:c.1419G>T	NC_000002.12:g.47799402G>T	2025-04-10	ENSP00000234420														0	0	0	0	0	220463	Likely_benign		['Likely benign', 'Likely benign', 'Likely benign', 'Likely benign', 'Likely benign']	['All of Us Research Program, National Institutes of Health', 'Ambry Genetics', 'Color Diagnostics, LLC DBA Color Health', "CHEO Genetics Diagnostic Laboratory, Children's Hospital of Eastern Ontario", 'Labcorp Genetics (formerly Invitae), Labcorp']	['2023', '2015', '2017', '2020', '2024']	4	['Benign']	No_clingen_labs	0	0					not_in_region	0	1	0	0	0	0	0	0	-1	0	0	0	VUS	3.319275572166104e-06	0	0	benign
chr2:47799403	['G', 'T']	chr2:47799403:G:T	MSH6	ENST00000234420	missense_variant	MODERATE		ENSP00000234420.5:p.Val474Leu	ENST00000234420.11:c.1420G>T	NC_000002.12:g.47799403G>T	2025-04-10	ENSP00000234420	likely_pathogenic	0.6418											0.842	0	0	0	0	0	1521508	Uncertain_significance		['Uncertain significance', 'Uncertain significance']	['Ambry Genetics', 'Labcorp Genetics (formerly Invitae), Labcorp']	['2021', '2024']	2	['Uncertain significance']	No_clingen_labs	0	0					not_in_region	0	1	0	0	0	1	0	0	-1	0	0	0			0	2	VUS_low
chr2:47799408	['G', 'A']	chr2:47799408:G:A	MSH6	ENST00000234420	synonymous_variant	LOW		ENSP00000234420.5:p.Gln475=	ENST00000234420.11:c.1425G>A	NC_000002.12:g.47799408G>A	2025-04-10	ENSP00000234420														0	0	0	0	0							0	[]	no_data	0	0					not_in_region	0	1	0	0	0	0	0	0	-1	0	0	0	VUS	1.8899867849296872e-09	0	0	VUS_low
chr2:47799410	['A', 'AG']	chr2:47799410:A:AG	MSH6	ENST00000234420	frameshift_variant	HIGH	HC	ENSP00000234420.5:p.Tyr478LeufsTer2	ENST00000234420.11:c.1430dup	NC_000002.12:g.47799413dup	2025-04-10	ENSP00000234420														0	0.01	0	0	0.01	428366	Pathogenic		['Pathogenic', 'Pathogenic', 'Pathogenic', 'Pathogenic', 'Pathogenic']	['Baylor Genetics', 'Ambry Genetics', 'Labcorp Genetics (formerly Invitae), Labcorp', 'GeneDx', 'Myriad Genetics, Inc.']	['2022', '2021', '2024', '2024', '2023']	5	['Pathogenic']	No_clingen_labs	0	1					not_in_region	0	1	0	0	4	0	0	0	-1	0	8	0			0	13	pathogenic
chr2:47799410	['A', 'G']	chr2:47799410:A:G	MSH6	ENST00000234420	missense_variant	MODERATE		ENSP00000234420.5:p.Lys476Arg	ENST00000234420.11:c.1427A>G	NC_000002.12:g.47799410A>G	2025-04-10	ENSP00000234420	likely_benign	0.0799											0.798	0	0	0	0	0	483857	Uncertain_significance		['Uncertain significance', 'Uncertain significance', 'Uncertain significance', 'Uncertain significance']	['All of Us Research Program, National Institutes of Health', 'Labcorp Genetics (formerly Invitae), Labcorp', 'Color Diagnostics, LLC DBA Color Health', 'Ambry Genetics']	['2024', '2022', '2023', '2017']	4	['Uncertain significance']	No_clingen_labs	0	0					not_in_region	0	1	0	0	0	1	0	0	-1	0	0	2	VUS	1.1440512305369601e-18	0	4	VUS_high
chr2:47799411	['G', 'A']	chr2:47799411:G:A	MSH6	ENST00000234420	synonymous_variant	LOW		ENSP00000234420.5:p.Lys476=	ENST00000234420.11:c.1428G>A	NC_000002.12:g.47799411G>A	2025-04-10	ENSP00000234420														0	0	0	0	0	2587366	Likely_benign		['Likely benign', 'Likely benign']	['Labcorp Genetics (formerly Invitae), Labcorp', 'Ambry Genetics']	['2024', '2023']	2	['Benign']	No_clingen_labs	0	0					not_in_region	0	1	0	0	0	0	0	0	-1	0	0	0	VUS	2.6562846409667453e-15	0	0	benign
chr2:47799411	['G', 'C']	chr2:47799411:G:C	MSH6	ENST00000234420	missense_variant	MODERATE		ENSP00000234420.5:p.Lys476Asn	ENST00000234420.11:c.1428G>C	NC_000002.12:g.47799411G>C	2025-04-10	ENSP00000234420	likely_pathogenic	0.7142											0.687	0.01	0	0	0	0.01							0	[]	no_data	0	0					not_in_region	0	1	0	0	0	0	0	0	-1	0	0	2			0	3	VUS_high
chr2:47799412	['G', 'A']	chr2:47799412:G:A	MSH6	ENST00000234420	missense_variant	MODERATE		ENSP00000234420.5:p.Gly477Ser	ENST00000234420.11:c.1429G>A	NC_000002.12:g.47799412G>A	2025-04-10	ENSP00000234420	likely_pathogenic	0.6626											0.871	0.01	0	0	0	0.01	455136	Uncertain_significance		['Uncertain significance', 'Uncertain significance', 'Uncertain significance']	['Labcorp Genetics (formerly Invitae), Labcorp', 'Baylor Genetics', 'Ambry Genetics']	['2024', '2023', '2023']	3	['Uncertain significance']	No_clingen_labs	0	0					not_in_region	0	1	0	0	0	1	0	0	-1	0	0	0	VUS	9.866384408146197e-05	0	2	VUS_low
chr2:47799416	['A', 'G']	chr2:47799416:A:G	MSH6	ENST00000234420	missense_variant	MODERATE		ENSP00000234420.5:p.Tyr478Cys	ENST00000234420.11:c.1433A>G	NC_000002.12:g.47799416A>G	2025-04-10	ENSP00000234420	likely_benign	0.317	set()	6.978659259982972e-06	0	2.379139703083365e-05	0	0	0	0	0	0	0.953	0	0	0	0	0	455137	Uncertain_significance		['Uncertain significance', 'Uncertain significance']	['Labcorp Genetics (formerly Invitae), Labcorp', 'Color Diagnostics, LLC DBA Color Health']	['2024', '2018']	2	['Uncertain significance']	No_clingen_labs	0	0					not_in_region	0	1	0	0	0	1	0	0	-1	0	0	0	VUS	3.7085760910623953	0	2	VUS_low
chr2:47799417	['T', 'C']	chr2:47799417:T:C	MSH6	ENST00000234420	synonymous_variant	LOW		ENSP00000234420.5:p.Tyr478=	ENST00000234420.11:c.1434T>C	NC_000002.12:g.47799417T>C	2025-04-10	ENSP00000234420			set()	1.3965115142374348e-05	3.097509602279767e-05	0	0	0	0	0	5.14e-06	4.92e-06		0.01	0	0	0	0.01	382133	Likely_benign		['Likely benign', 'Likely benign', 'Likely benign', 'Likely benign', 'Likely benign']	['Labcorp Genetics (formerly Invitae), Labcorp', 'Ambry Genetics', 'GeneDx', 'All of Us Research Program, National Institutes of Health', 'Color Diagnostics, LLC DBA Color Health']	['2024', '2021', '2018', '2023', '2018']	5	['Benign']	No_clingen_labs	0	0					not_in_region	0	1	0	0	0	0	0	0	-1	0	0	0	VUS	5.191994068375068e-09	0	0	benign
chr2:47799418	['A', 'G']	chr2:47799418:A:G	MSH6	ENST00000234420	missense_variant	MODERATE		ENSP00000234420.5:p.Lys479Glu	ENST00000234420.11:c.1435A>G	NC_000002.12:g.47799418A>G	2025-04-10	ENSP00000234420	likely_pathogenic	0.8999											0.936	0.02	0	0	0	0.02	2498820	Uncertain_significance		['Uncertain significance', 'Uncertain significance']	['Labcorp Genetics (formerly Invitae), Labcorp', 'CeGaT Center for Human Genetics Tuebingen']	['2023', '2023']	1	['Uncertain significance']	No_clingen_labs	0	0					not_in_region	0	1	0	0	0	1	0	0	-1	0	0	0			0	2	VUS_low
chr2:47799419	['A', 'T']	chr2:47799419:A:T	MSH6	ENST00000234420	missense_variant	MODERATE		ENSP00000234420.5:p.Lys479Ile	ENST00000234420.11:c.1436A>T	NC_000002.12:g.47799419A>T	2025-04-10	ENSP00000234420	likely_pathogenic	0.9264											0.959	0	0	0	0	0	3020735	Uncertain_significance		['Uncertain significance']	['Labcorp Genetics (formerly Invitae), Labcorp']	['2023']	1	['Uncertain significance']	No_clingen_labs	0	0					not_in_region	0	1	0	0	0	1	0	0	-1	0	0	0			0	2	VUS_low
chr2:47799423	['A', 'T']	chr2:47799423:A:T	MSH6	ENST00000234420	synonymous_variant	LOW		ENSP00000234420.5:p.Val480=	ENST00000234420.11:c.1440A>T	NC_000002.12:g.47799423A>T	2025-04-10	ENSP00000234420			set()	6.977782739756615e-06	0	2.378573807145236e-05	0	0	0	0	0	0		0	0	0	0	0	234565	Likely_benign		['Likely benign', 'Likely benign', 'Likely benign', 'Likely benign', 'Likely benign']	['Ambry Genetics', 'Labcorp Genetics (formerly Invitae), Labcorp', 'GeneDx', 'Color Diagnostics, LLC DBA Color Health', 'All of Us Research Program, National Institutes of Health']	['2017', '2024', '2019', '2018', '2022']	5	['Benign']	No_clingen_labs	0	0					not_in_region	0	1	0	0	0	0	0	0	-1	0	0	0	VUS	1.4654449697080802e-10	0	0	benign
chr2:47799427	['C', 'A']	chr2:47799427:C:A	MSH6	ENST00000234420	synonymous_variant	LOW		ENSP00000234420.5:p.Arg482=	ENST00000234420.11:c.1444C>A	NC_000002.12:g.47799427C>A	2025-04-10	ENSP00000234420														0	0	0	0	0	184393	Likely_benign		['Likely benign', 'Likely benign', 'Likely benign', 'Likely benign', 'Likely benign']	['Color Diagnostics, LLC DBA Color Health', 'All of Us Research Program, National Institutes of Health', 'GeneDx', 'Ambry Genetics', 'Labcorp Genetics (formerly Invitae), Labcorp']	['2018', '2023', '2018', '2017', '2024']	5	['Benign']	No_clingen_labs	0	0					not_in_region	0	1	0	0	0	0	0	0	-1	0	0	0	VUS	0.3292941021580368	0	0	benign
chr2:47799427	['C', 'T']	chr2:47799427:C:T	MSH6	ENST00000234420	stop_gained	HIGH	HC	ENSP00000234420.5:p.Arg482Ter	ENST00000234420.11:c.1444C>T	NC_000002.12:g.47799427C>T	2025-04-10	ENSP00000234420			set()	6.988803936094377e-06	0	0	0.000319285	0	0	0	0	0		0	0	0	0	0	89194	Pathogenic		['Pathogenic', 'Pathogenic', 'Pathogenic', 'Pathogenic', 'Pathogenic', 'Pathogenic', 'Pathogenic', 'Pathogenic', 'Pathogenic', 'Pathogenic', 'Pathogenic', 'Pathogenic', 'Pathogenic', 'Pathogenic', 'Pathogenic', 'Pathogenic', 'Pathogenic', 'Pathogenic', 'Pathogenic', 'Pathogenic']	['Ambry Genetics', 'Department of Pathology and Laboratory Medicine, Sinai Health System', 'Clinical Genetics Laboratory, Skane University Hospital Lund', 'Myriad Genetics, Inc.', 'Department of Clinical Genetics, Copenhagen University Hospital, Rigshospitalet', 'Baylor Genetics', 'Laboratorio de Genetica e Diagnostico Molecular, Hospital Israelita Albert Einstein', 'Labcorp Genetics (formerly Invitae), Labcorp', 'All of Us Research Program, National Institutes of Health', 'CeGaT Center for Human Genetics Tuebingen', 'GeneDx', 'Color Diagnostics, LLC DBA Color Health', 'Revvity Omics, Revvity', "Women's Health and Genetics/Laboratory Corporation of America, LabCorp", 'Cancer Genomics Group, Japanese Foundation For Cancer Research', 'Counsyl', 'International Society for Gastrointestinal Hereditary Tumours (InSiGHT)', 'Institute of Human Genetics, University of Leipzig Medical Center', 'Center for Genomic Medicine, Rigshospitalet, Copenhagen University Hospital', 'CZECANCA consortium']	['2022', '-', '2022', '2023', '2025', '2022', '2022', '2024', '2024', '2023', '2021', '2023', '2022', '2016', '2023', '2016', '2013', '2023', '2024', '2023']	8	['Pathogenic']	No_clingen_labs	0	1					not_in_region	0	1	0	0	4	0	0	0	-1	0	8	0	VUS	2.507604713245063	0	13	pathogenic
chr2:47799428	['G', 'A']	chr2:47799428:G:A	MSH6	ENST00000234420	missense_variant	MODERATE		ENSP00000234420.5:p.Arg482Gln	ENST00000234420.11:c.1445G>A	NC_000002.12:g.47799428G>A	2025-04-10	ENSP00000234420	likely_pathogenic	0.7118											0.844	0	0	0	0	0	480834	Uncertain_significance		['Uncertain significance', 'Uncertain significance', 'Uncertain significance', 'Uncertain significance', 'Uncertain significance']	['Quest Diagnostics Nichols Institute San Juan Capistrano', 'Labcorp Genetics (formerly Invitae), Labcorp', 'Ambry Genetics', 'GeneDx', 'Color Diagnostics, LLC DBA Color Health']	['2021', '2024', '2023', '2019', '2020']	5	['Uncertain significance']	No_clingen_labs	0	0					not_in_region	0	1	0	0	0	1	0	0	-1	0	0	2	VUS	1.4991144362947904e-06	0	4	VUS_high
chr2:47799432	['G', 'C']	chr2:47799432:G:C	MSH6	ENST00000234420	synonymous_variant	LOW		ENSP00000234420.5:p.Val483=	ENST00000234420.11:c.1449G>C	NC_000002.12:g.47799432G>C	2025-04-10	ENSP00000234420														0	0	0	0	0	763472	Conflicting_classifications_of_pathogenicity	Uncertain_significance(1)|Likely_benign(4)	['Uncertain significance', 'Likely benign', 'Likely benign', 'Likely benign', 'Likely benign']	['Quest Diagnostics Nichols Institute San Juan Capistrano', 'All of Us Research Program, National Institutes of Health', 'Ambry Genetics', 'Color Diagnostics, LLC DBA Color Health', 'Labcorp Genetics (formerly Invitae), Labcorp']	['2024', '2023', '2023', '2018', '2024']	5	['Benign', 'Uncertain significance']	No_clingen_labs	0	0					not_in_region	0	1	0	0	0	0	0	0	-1	0	0	0			0	0	VUS_low
chr2:47799432	['G', 'T']	chr2:47799432:G:T	MSH6	ENST00000234420	synonymous_variant	LOW		ENSP00000234420.5:p.Val483=	ENST00000234420.11:c.1449G>T	NC_000002.12:g.47799432G>T	2025-04-10	ENSP00000234420			set()	0.000363012	0.000650457	0.000118985	0	0	0.000146649	0.000929368	0.00049431	0.0004941		0	0	0	0	0	135829	Conflicting_classifications_of_pathogenicity	Uncertain_significance(1)|Benign(3)|Likely_benign(10)	['Likely benign', 'Likely benign', 'Likely benign', 'Likely benign', 'Likely benign', 'Likely benign', 'Likely benign', 'Benign', 'Likely benign', 'Likely benign', 'Likely benign', 'Likely benign', 'Uncertain significance', 'Benign', 'Likely benign', 'Likely benign', 'Likely benign', 'Likely benign', 'Likely benign', 'Likely benign', 'Likely benign', 'Benign']	['Genome Diagnostics Laboratory, University Medical Center Utrecht', 'Sema4, Sema4', "CHEO Genetics Diagnostic Laboratory, Children's Hospital of Eastern Ontario", 'Genome Diagnostics Laboratory, Amsterdam University Medical Center', 'Color Diagnostics, LLC DBA Color Health', 'Mayo Clinic Laboratories, Mayo Clinic', 'Ambry Genetics', 'Labcorp Genetics (formerly Invitae), Labcorp', 'True Health Diagnostics', 'Center for Genomic Medicine, Rigshospitalet, Copenhagen University Hospital', 'Clinical Genetics DNA and cytogenetics Diagnostics Lab, Erasmus MC, Erasmus Medical Center', 'Department of Pathology and Laboratory Medicine, Sinai Health System', 'Illumina Laboratory Services, Illumina', 'Quest Diagnostics Nichols Institute San Juan Capistrano', 'PreventionGenetics, part of Exact Sciences', 'Joint Genome Diagnostic Labs from Nijmegen and Maastricht, Radboudumc and MUMC+', 'Diagnostic Laboratory, Department of Genetics, University Medical Center Groningen', 'All of Us Research Program, National Institutes of Health', 'Genetic Services Laboratory, University of Chicago', 'Clinical Genetics, Academic Medical Center', 'CeGaT Center for Human Genetics Tuebingen', 'GeneDx']	['-', '2021', '2023', '2016', '2015', '-', '2014', '2025', '2018', '2023', '2017', '-', '2018', '2023', '2017', '-', '-', '2024', '2021', '-', '2023', '2014']	7	['Benign']	No_clingen_labs	0	0					not_in_region	0	0	0	-4	0	0	0	0	-1	0	0	0	Benign	0.5397787206388021	-4	-9	benign
chr2:47799433	['G', 'C']	chr2:47799433:G:C	MSH6	ENST00000234420	missense_variant	MODERATE		ENSP00000234420.5:p.Glu484Gln	ENST00000234420.11:c.1450G>C	NC_000002.12:g.47799433G>C	2025-04-10	ENSP00000234420	likely_pathogenic	0.9703											0.907	0	0	0	0	0	142768	Conflicting_classifications_of_pathogenicity	Pathogenic(1)|Likely_pathogenic(2)|Uncertain_significance(2)	['Uncertain significance', 'Uncertain significance', 'Likely pathogenic', 'Likely pathogenic', 'Pathogenic']	['Baylor Genetics', 'All of Us Research Program, National Institutes of Health', 'GeneDx', 'Labcorp Genetics (formerly Invitae), Labcorp', 'Ambry Genetics']	['2024', '2023', '2025', '2025', '2024']	5	['Pathogenic', 'Uncertain significance']	No_clingen_labs	0	1					not_in_region	0	1	0	0	0	1	0	0	-1	0	0	0	VUS	0.00179582	0	2	VUS_low
chr2:47799435	['A', 'G']	chr2:47799435:A:G	MSH6	ENST00000234420	synonymous_variant	LOW		ENSP00000234420.5:p.Glu484=	ENST00000234420.11:c.1452A>G	NC_000002.12:g.47799435A>G	2025-04-10	ENSP00000234420														0	0	0	0	0	184915	Likely_benign		['Likely benign', 'Likely benign', 'Likely benign', 'Likely benign', 'Likely benign', 'Likely benign', 'Likely benign']	['All of Us Research Program, National Institutes of Health', 'Labcorp Genetics (formerly Invitae), Labcorp', 'GeneDx', 'Color Diagnostics, LLC DBA Color Health', 'PreventionGenetics, part of Exact Sciences', 'Sema4, Sema4', 'Ambry Genetics']	['2023', '2024', '2020', '2017', '2024', '2021', '2015']	6	['Benign']	No_clingen_labs	0	0					not_in_region	0	1	0	0	0	0	0	0	-1	0	0	0	VUS	0.00420687	0	0	benign
chr2:47799440	['C', 'G']	chr2:47799440:C:G	MSH6	ENST00000234420	missense_variant	MODERATE		ENSP00000234420.5:p.Thr486Ser	ENST00000234420.11:c.1457C>G	NC_000002.12:g.47799440C>G	2025-04-10	ENSP00000234420	likely_pathogenic	0.7184											0.711	0	0	0	0	0	142623	Uncertain_significance		['Uncertain significance', 'Uncertain significance', 'Uncertain significance']	['GeneDx', 'Labcorp Genetics (formerly Invitae), Labcorp', 'Ambry Genetics']	['2023', '2024', '2024']	3	['Uncertain significance']	No_clingen_labs	0	0					not_in_region	0	1	0	0	0	1	0	0	-1	0	0	0	VUS	0.000557846	0	2	VUS_low
chr2:47799440	['C', 'T']	chr2:47799440:C:T	MSH6	ENST00000234420	missense_variant	MODERATE		ENSP00000234420.5:p.Thr486Ile	ENST00000234420.11:c.1457C>T	NC_000002.12:g.47799440C>T	2025-04-10	ENSP00000234420	ambiguous	0.5266											0.633	0	0	0	0	0	645807	Uncertain_significance		['Uncertain significance', 'Uncertain significance', 'Uncertain significance']	['Ambry Genetics', 'Labcorp Genetics (formerly Invitae), Labcorp', 'All of Us Research Program, National Institutes of Health']	['2023', '2023', '2023']	3	['Uncertain significance']	No_clingen_labs	0	0					not_in_region	0	1	0	0	0	0	0	0	-1	0	0	0	VUS	8.246804870826526e-09	0	1	VUS_low
chr2:47799442	['G', 'A']	chr2:47799442:G:A	MSH6	ENST00000234420	missense_variant	MODERATE		ENSP00000234420.5:p.Glu487Lys	ENST00000234420.11:c.1459G>A	NC_000002.12:g.47799442G>A	2025-04-10	ENSP00000234420	likely_pathogenic	0.9796											0.911	0	0	0	0	0	1041898	Uncertain_significance		['Uncertain significance', 'Uncertain significance']	['Ambry Genetics', 'Labcorp Genetics (formerly Invitae), Labcorp']	['2024', '2024']	2	['Uncertain significance']	No_clingen_labs	0	0					not_in_region	0	1	0	0	0	1	0	0	-1	0	0	0	VUS	1.5846639959363618e-15	0	2	VUS_low
chr2:47799446	['C', 'A']	chr2:47799446:C:A	MSH6	ENST00000234420	missense_variant	MODERATE		ENSP00000234420.5:p.Thr488Asn	ENST00000234420.11:c.1463C>A	NC_000002.12:g.47799446C>A	2025-04-10	ENSP00000234420	likely_benign	0.2089											0.552	0	0	0	0	0	455139	Uncertain_significance		['Uncertain significance', 'Uncertain significance']	['Ambry Genetics', 'Labcorp Genetics (formerly Invitae), Labcorp']	['2022', '2023']	2	['Uncertain significance']	No_clingen_labs	0	0					not_in_region	0	1	0	0	0	0	0	0	-1	0	0	0			0	1	VUS_low
chr2:47799453	['AATG', 'A']	chr2:47799453:AATG:A	MSH6	ENST00000234420	inframe_deletion	MODERATE		ENSP00000234420.5:p.Met492del	ENST00000234420.11:c.1474_1476del	NC_000002.12:g.47799457_47799459del	2025-04-10	ENSP00000234420			set()	6.9792437291495095e-06	1.5483231660112098e-05	0	0	0	0	0	0	0		0	0	0	0	0	142597	Uncertain_significance		['Uncertain significance', 'Uncertain significance', 'Uncertain significance', 'Uncertain significance', 'Uncertain significance', 'Uncertain significance', 'Uncertain significance', 'Uncertain significance', 'Uncertain significance']	['Labcorp Genetics (formerly Invitae), Labcorp', 'Department of Pathology and Laboratory Medicine, Sinai Health System', 'Ambry Genetics', 'All of Us Research Program, National Institutes of Health', 'Color Diagnostics, LLC DBA Color Health', 'PreventionGenetics, part of Exact Sciences', 'Quest Diagnostics Nichols Institute San Juan Capistrano', 'GeneDx', 'Baylor Genetics']	['2025', '-', '2023', '2024', '2023', '2023', '2024', '2024', '2024']	7	['Uncertain significance']	No_clingen_labs	0	0					not_in_region	0	1	0	0	0	0	0	0	-1	0	0	0	VUS	0.00614916	0	1	VUS_low
chr2:47799457	['A', 'G']	chr2:47799457:A:G	MSH6	ENST00000234420	missense_variant	MODERATE		ENSP00000234420.5:p.Met492Val	ENST00000234420.11:c.1474A>G	NC_000002.12:g.47799457A>G	2025-04-10	ENSP00000234420	ambiguous	0.3801	set()	7.67748960049136e-05	6.194827319188477e-05	2.379139703083365e-05	0	0	0	0	4.212e-05	4.3029999999999966e-05	0.825	0	0	0	0	0	89195	Conflicting_classifications_of_pathogenicity	Uncertain_significance(9)|Likely_benign(2)	['Uncertain significance', 'Uncertain significance', 'Uncertain significance', 'Uncertain significance', 'Likely benign', 'Likely benign', 'Uncertain significance', 'Uncertain significance', 'Uncertain significance', 'Uncertain significance', 'Uncertain significance', 'Uncertain significance']	['Ambry Genetics', 'Quest Diagnostics Nichols Institute San Juan Capistrano', 'Institute for Clinical Genetics, University Hospital TU Dresden, University Hospital TU Dresden', 'All of Us Research Program, National Institutes of Health', 'Labcorp Genetics (formerly Invitae), Labcorp', "Women's Health and Genetics/Laboratory Corporation of America, LabCorp", 'PreventionGenetics, part of Exact Sciences', 'Laboratory for Molecular Medicine, Mass General Brigham Personalized Medicine', 'GeneDx', 'Center for Genomic Medicine, Rigshospitalet, Copenhagen University Hospital', 'Department of Pathology and Laboratory Medicine, Sinai Health System', 'Color Diagnostics, LLC DBA Color Health']	['2024', '2024', '2021', '2024', '2025', '2023', '2017', '2016', '2024', '2024', '-', '2023']	7	['Benign', 'Uncertain significance']	No_clingen_labs	0	0					not_in_region	0	0	0	0	0	1	0	0	-1	0	0	0	Benign	0.1557280596902422	-4	-3	benign
chr2:47799458	['T', 'C']	chr2:47799458:T:C	MSH6	ENST00000234420	missense_variant	MODERATE		ENSP00000234420.5:p.Met492Thr	ENST00000234420.11:c.1475T>C	NC_000002.12:g.47799458T>C	2025-04-10	ENSP00000234420	likely_pathogenic	0.8523											0.892	0	0	0	0	0	631337	Uncertain_significance		['Uncertain significance', 'Uncertain significance', 'Uncertain significance', 'Uncertain significance']	['Baylor Genetics', 'Color Diagnostics, LLC DBA Color Health', 'Labcorp Genetics (formerly Invitae), Labcorp', 'Ambry Genetics']	['2023', '2023', '2023', '2023']	4	['Uncertain significance']	No_clingen_labs	0	0					not_in_region	0	1	0	0	0	1	0	0	-1	0	0	0			0	2	VUS_low
chr2:47799460	['G', 'A']	chr2:47799460:G:A	MSH6	ENST00000234420	missense_variant	MODERATE		ENSP00000234420.5:p.Glu493Lys	ENST00000234420.11:c.1477G>A	NC_000002.12:g.47799460G>A	2025-04-10	ENSP00000234420	likely_pathogenic	0.6182											0.586	0	0	0	0	0	932698	Uncertain_significance		['Uncertain significance']	['CeGaT Center for Human Genetics Tuebingen']	['2020']	0	[]	No_clingen_labs	0	0					not_in_region	0	1	0	0	0	0	0	0	-1	0	0	0			0	1	VUS_low
chr2:47799462	['G', 'A']	chr2:47799462:G:A	MSH6	ENST00000234420	synonymous_variant	LOW		ENSP00000234420.5:p.Glu493=	ENST00000234420.11:c.1479G>A	NC_000002.12:g.47799462G>A	2025-04-10	ENSP00000234420														0	0	0	0	0	2786501	Likely_benign		['Likely benign']	['Labcorp Genetics (formerly Invitae), Labcorp']	['2023']	1	['Benign']	No_clingen_labs	0	0					not_in_region	0	1	0	0	0	0	0	0	-1	0	0	0			0	0	benign
chr2:47799464	['C', 'T']	chr2:47799464:C:T	MSH6	ENST00000234420	missense_variant	MODERATE		ENSP00000234420.5:p.Ala494Val	ENST00000234420.11:c.1481C>T	NC_000002.12:g.47799464C>T	2025-04-10	ENSP00000234420	likely_benign	0.0951											0.387	0	0	0.17	0	0.17	483792	Conflicting_classifications_of_pathogenicity	Uncertain_significance(4)|Likely_benign(1)	['Likely benign', 'Uncertain significance', 'Uncertain significance', 'Uncertain significance', 'Uncertain significance']	['Labcorp Genetics (formerly Invitae), Labcorp', 'PreventionGenetics, part of Exact Sciences', 'Baylor Genetics', 'Ambry Genetics', 'Color Diagnostics, LLC DBA Color Health']	['2024', '2023', '2023', '2024', '2022']	4	['Benign', 'Uncertain significance']	No_clingen_labs	0	0					not_in_region	0	1	0	0	0	0	0	0	0	0	0	0			0	1	VUS_low
chr2:47799466	['C', 'T']	chr2:47799466:C:T	MSH6	ENST00000234420	stop_gained	HIGH	HC	ENSP00000234420.5:p.Arg495Ter	ENST00000234420.11:c.1483C>T	NC_000002.12:g.47799466C>T	2025-04-10	ENSP00000234420														0	0	0	0	0	89197	Pathogenic		['Pathogenic', 'Pathogenic', 'Pathogenic', 'Pathogenic', 'Pathogenic', 'Pathogenic', 'Pathogenic', 'Pathogenic', 'Pathogenic', 'Pathogenic', 'Pathogenic', 'Likely pathogenic', 'Pathogenic', 'Pathogenic', 'Pathogenic', 'Pathogenic', 'Pathogenic', 'Pathogenic', 'Pathogenic', 'Pathogenic', 'Pathogenic', 'Pathogenic', 'Pathogenic', 'Pathogenic', 'Pathogenic']	['Revvity Omics, Revvity', 'Human Genetics Bochum, Ruhr University Bochum', 'Myriad Genetics, Inc.', 'International Society for Gastrointestinal Hereditary Tumours (InSiGHT)', 'Labcorp Genetics (formerly Invitae), Labcorp', 'University of Washington Department of Laboratory Medicine, University of Washington', 'Department of Pathology and Laboratory Medicine, Sinai Health System', 'Constitutional Genetics Lab, Leon Berard Cancer Center', "Women's Health and Genetics/Laboratory Corporation of America, LabCorp", 'A.C.Camargo Cancer Center / LGBM, A.C.Camargo Cancer Center', 'Diagnostic Laboratory, Department of Genetics, University Medical Center Groningen', 'Mayo Clinic Laboratories, Mayo Clinic', 'Department of Clinical Genetics, Copenhagen University Hospital, Rigshospitalet', 'Baylor Genetics', 'GeneDx', 'Gharavi Laboratory, Columbia University', 'Clinical Genetics Laboratory, Department of Pathology, Netherlands Cancer Institute', 'Ambry Genetics', 'Center for Genomic Medicine, Rigshospitalet, Copenhagen University Hospital', 'Color Diagnostics, LLC DBA Color Health', 'Laboratory for Molecular Medicine, Mass General Brigham Personalized Medicine', 'Institute for Biomarker Research, Medical Diagnostic Laboratories, L.L.C.', 'CeGaT Center for Human Genetics Tuebingen', 'All of Us Research Program, National Institutes of Health', 'Quest Diagnostics Nichols Institute San Juan Capistrano']	['2019', '2023', '2023', '2013', '2024', '2015', '-', '2019', '2024', '2019', '-', '-', '2025', '2024', '2024', '2018', '-', '2022', '2024', '2023', '2022', '2023', '2023', '2023', '2018']	10	['Pathogenic']	No_clingen_labs	0	1					not_in_region	0	1	0	0	4	0	0	0	-1	0	8	0	VUS	1.091181948278404e-05	0	13	pathogenic
chr2:47799470	['G', 'A']	chr2:47799470:G:A	MSH6	ENST00000234420	missense_variant	MODERATE		ENSP00000234420.5:p.Cys496Tyr	ENST00000234420.11:c.1487G>A	NC_000002.12:g.47799470G>A	2025-04-10	ENSP00000234420	likely_pathogenic	0.597	set()	6.97797750300053e-06	0	0	0	0	0	0	0	0	0.65	0	0	0	0	0	455141	Likely_benign		['Uncertain significance', 'Likely benign', 'Uncertain significance', 'Uncertain significance', 'Likely benign', 'Uncertain significance']	['Sema4, Sema4', 'Labcorp Genetics (formerly Invitae), Labcorp', 'Ambry Genetics', 'Color Diagnostics, LLC DBA Color Health', 'International Society for Gastrointestinal Hereditary Tumours (InSiGHT)', 'All of Us Research Program, National Institutes of Health']	['2021', '2025', '2023', '2022', '2018', '2023']	6	['Benign', 'Uncertain significance']	No_clingen_labs	0	0					not_in_region	0	1	0	0	0	0	0	0	-1	0	0	0	VUS	4.799398309956759e-06	0	1	VUS_low
chr2:47799471	['T', 'C']	chr2:47799471:T:C	MSH6	ENST00000234420	synonymous_variant	LOW		ENSP00000234420.5:p.Cys496=	ENST00000234420.11:c.1488T>C	NC_000002.12:g.47799471T>C	2025-04-10	ENSP00000234420														0	0	0	0	0	1773725	Likely_benign		['Likely benign', 'Likely benign', 'Likely benign']	['All of Us Research Program, National Institutes of Health', 'Ambry Genetics', 'Color Diagnostics, LLC DBA Color Health']	['2023', '2015', '2022']	3	['Benign']	No_clingen_labs	0	0					not_in_region	0	1	0	0	0	0	0	0	-1	0	0	0	VUS	3.121381371016006e-07	0	0	benign
chr2:47799476	['A', 'G']	chr2:47799476:A:G	MSH6	ENST00000234420	missense_variant	MODERATE		ENSP00000234420.5:p.Lys498Arg	ENST00000234420.11:c.1493A>G	NC_000002.12:g.47799476A>G	2025-04-10	ENSP00000234420	likely_benign	0.0762	set()	2.0933348219269843e-05	0	7.133346014837359e-05	0	0	0	0	1.892e-05	1.924000000000001e-05	0.094	0	0	0	0	0	819362	Conflicting_classifications_of_pathogenicity	Uncertain_significance(3)|Benign(1)	['Uncertain significance', 'Uncertain significance', 'Uncertain significance', 'Uncertain significance', 'Benign']	['Department of Pathology and Laboratory Medicine, Sinai Health System', 'GeneDx', 'All of Us Research Program, National Institutes of Health', 'Ambry Genetics', 'Labcorp Genetics (formerly Invitae), Labcorp']	['-', '2022', '2023', '2024', '2025']	4	['Benign', 'Uncertain significance']	No_clingen_labs	0	0					not_in_region	0	1	0	0	0	0	-1	0	-1	0	0	0	VUS	0.00615346	0	0	VUS_low
chr2:47799481	['G', 'A']	chr2:47799481:G:A	MSH6	ENST00000234420	missense_variant	MODERATE		ENSP00000234420.5:p.Ala500Thr	ENST00000234420.11:c.1498G>A	NC_000002.12:g.47799481G>A	2025-04-10	ENSP00000234420	likely_benign	0.0666	set()	5.584486297066748e-05	0	0.000190367	0	0	0	0	9.451999999999996e-05	9.38099999999999e-05	0.36	0	0	0	0	0	188181	Conflicting_classifications_of_pathogenicity	Uncertain_significance(7)|Benign(1)	['Uncertain significance', 'Uncertain significance', 'Uncertain significance', 'Uncertain significance', 'Uncertain significance', 'Uncertain significance', 'Uncertain significance', 'Benign']	['Quest Diagnostics Nichols Institute San Juan Capistrano', 'All of Us Research Program, National Institutes of Health', 'Ambry Genetics', 'Sema4, Sema4', 'GeneID Lab - Advanced Molecular Diagnostics', 'Color Diagnostics, LLC DBA Color Health', 'GeneDx', 'Labcorp Genetics (formerly Invitae), Labcorp']	['2019', '2023', '2023', '2022', '2017', '2023', '2024', '2024']	7	['Benign', 'Uncertain significance']	No_clingen_labs	0	0					not_in_region	0	0	0	0	0	0	0	0	-1	0	0	0	VUS	0.000500998	0	0	VUS_low
chr2:47799484	['C', 'T']	chr2:47799484:C:T	MSH6	ENST00000234420	missense_variant	MODERATE		ENSP00000234420.5:p.His501Tyr	ENST00000234420.11:c.1501C>T	NC_000002.12:g.47799484C>T	2025-04-10	ENSP00000234420	likely_benign	0.1032	set()	2.094328558264221e-05	0	2.3807256451766497e-05	0.00063857	0	0	0	0.00011326	0.00011277	0.432	0	0	0	0	0	232251	Conflicting_classifications_of_pathogenicity	Uncertain_significance(5)|Benign(1)	['Uncertain significance', 'Uncertain significance', 'Uncertain significance', 'Benign', 'Uncertain significance', 'Uncertain significance', 'Uncertain significance', 'Uncertain significance']	['PreventionGenetics, part of Exact Sciences', 'Department of Pathology and Laboratory Medicine, Sinai Health System', 'Color Diagnostics, LLC DBA Color Health', 'Labcorp Genetics (formerly Invitae), Labcorp', 'Ambry Genetics', 'All of Us Research Program, National Institutes of Health', 'Baylor Genetics', 'Ding PR Lab, Sun Yat-sen University Cancer Center']	['2022', '-', '2022', '2024', '2024', '2024', '2023', '-']	5	['Benign', 'Uncertain significance']	No_clingen_labs	0	0					not_in_region	0	0	0	0	0	0	0	0	-1	0	0	0	VUS	9.482096721542348e-05	0	0	VUS_low
chr2:47799488	['T', 'C']	chr2:47799488:T:C	MSH6	ENST00000234420	missense_variant	MODERATE		ENSP00000234420.5:p.Ile502Thr	ENST00000234420.11:c.1505T>C	NC_000002.12:g.47799488T>C	2025-04-10	ENSP00000234420	likely_benign	0.0983											0.211	0	0	0	0	0	428374	Conflicting_classifications_of_pathogenicity	Uncertain_significance(5)|Benign(1)	['Uncertain significance', 'Uncertain significance', 'Benign', 'Uncertain significance', 'Uncertain significance', 'Uncertain significance']	['Color Diagnostics, LLC DBA Color Health', 'Neuberg Centre For Genomic Medicine, NCGM', 'Labcorp Genetics (formerly Invitae), Labcorp', 'Ambry Genetics', 'All of Us Research Program, National Institutes of Health', 'GeneDx']	['2022', '2023', '2024', '2023', '2024', '2019']	5	['Benign', 'Uncertain significance']	No_clingen_labs	0	0					not_in_region	0	1	0	0	0	0	0	0	-1	0	0	0	VUS	5.452999694288445e-20	0	1	VUS_low
chr2:47799491	['C', 'G']	chr2:47799491:C:G	MSH6	ENST00000234420	missense_variant	MODERATE		ENSP00000234420.5:p.Ser503Cys	ENST00000234420.11:c.1508C>G	NC_000002.12:g.47799491C>G	2025-04-10	ENSP00000234420	likely_benign	0.1557	set()	0.000572578	0.0011307	0.000119048	0	0	0.000146692	0	0.00092169	0.0009221	0.413	0	0	0	0	0	89198	Likely_benign		['Benign', 'Likely benign', 'Likely benign', 'Benign', 'Likely benign', 'Likely benign', 'Likely benign', 'Benign', 'Likely benign', 'Benign', 'Benign', 'Likely benign', 'Likely benign', 'Likely benign', 'Likely benign', 'Likely benign', 'Likely benign', 'Benign', 'Likely benign', 'Likely benign', 'Benign', 'Likely benign', 'Likely benign', 'Likely benign', 'Likely benign', 'Likely benign', 'Likely benign', 'Likely benign', 'Benign']	['Ambry Genetics', 'Pathway Genomics', "CHEO Genetics Diagnostic Laboratory, Children's Hospital of Eastern Ontario", 'Eurofins Ntd Llc (ga)', 'ARUP Laboratories, Molecular Genetics and Genomics, ARUP Laboratories', 'CeGaT Center for Human Genetics Tuebingen', 'Laboratory of Diagnostic Genome Analysis, Leiden University Medical Center (LUMC)', 'Mayo Clinic Laboratories, Mayo Clinic', 'Mendelics', "Women's Health and Genetics/Laboratory Corporation of America, LabCorp", 'All of Us Research Program, National Institutes of Health', 'Clinical Genetics DNA and cytogenetics Diagnostics Lab, Erasmus MC, Erasmus Medical Center', 'Joint Genome Diagnostic Labs from Nijmegen and Maastricht, Radboudumc and MUMC+', 'Genome Diagnostics Laboratory, Amsterdam University Medical Center', 'Fulgent Genetics, Fulgent Genetics', 'Genome Diagnostics Laboratory, University Medical Center Utrecht', 'Institute for Clinical Genetics, University Hospital TU Dresden, University Hospital TU Dresden', 'Labcorp Genetics (formerly Invitae), Labcorp', 'Genetic Services Laboratory, University of Chicago', 'Center for Genomic Medicine, Rigshospitalet, Copenhagen University Hospital', 'Sema4, Sema4', 'Clinical Genetics, Academic Medical Center', 'Department of Pathology and Laboratory Medicine, Sinai Health System', 'International Society for Gastrointestinal Hereditary Tumours (InSiGHT)', 'Diagnostic Laboratory, Department of Genetics, University Medical Center Groningen', 'Institute for Biomarker Research, Medical Diagnostic Laboratories, L.L.C.', 'GeneDx', 'PreventionGenetics, part of Exact Sciences', 'Color Diagnostics, LLC DBA Color Health']	['2014', '2014', '2023', '2013', '2017', '2024', '-', '-', '2019', '2017', '2024', '-', '-', '2016', '2022', '-', '2021', '2025', '2021', '2023', '2020', '-', '-', '2013', '-', '2022', '2021', '2017', '2022']	7	['Benign']	No_clingen_labs	0	0					not_in_region	0	0	0	-4	0	0	0	0	-1	0	0	0	Benign	0.6678417731798643	-4	-8	benign
chr2:47799492	['C', 'T']	chr2:47799492:C:T	MSH6	ENST00000234420	synonymous_variant	LOW		ENSP00000234420.5:p.Ser503=	ENST00000234420.11:c.1509C>T	NC_000002.12:g.47799492C>T	2025-04-10	ENSP00000234420			set()	9.07808550159914e-05	3.098085383233162e-05	0.000261955	0	0	0	0	0.00014592	0.00014608		0	0	0	0	0	185071	Benign/Likely_benign		['Likely benign', 'Likely benign', 'Likely benign', 'Likely benign', 'Benign', 'Likely benign']	['Color Diagnostics, LLC DBA Color Health', 'GeneDx', 'Ambry Genetics', "Women's Health and Genetics/Laboratory Corporation of America, LabCorp", 'Quest Diagnostics Nichols Institute San Juan Capistrano', 'Labcorp Genetics (formerly Invitae), Labcorp']	['2015', '2020', '2014', '2016', '2018', '2025']	5	['Benign']	No_clingen_labs	0	0					not_in_region	0	0	0	0	0	0	0	0	-1	0	0	0	VUS	0.00847645	0	-1	benign
chr2:47799496	['T', 'C']	chr2:47799496:T:C	MSH6	ENST00000234420	missense_variant	MODERATE		ENSP00000234420.5:p.Tyr505His	ENST00000234420.11:c.1513T>C	NC_000002.12:g.47799496T>C	2025-04-10	ENSP00000234420	likely_benign	0.1348											0.192	0	0	0	0	0	574995	Conflicting_classifications_of_pathogenicity	Uncertain_significance(5)|Likely_benign(1)	['Uncertain significance', 'Uncertain significance', 'Uncertain significance', 'Likely benign', 'Uncertain significance', 'Uncertain significance']	['Baylor Genetics', 'Labcorp Genetics (formerly Invitae), Labcorp', 'Color Diagnostics, LLC DBA Color Health', 'Ambry Genetics', 'All of Us Research Program, National Institutes of Health', "Women's Health and Genetics/Laboratory Corporation of America, LabCorp"]	['2023', '2024', '2023', '2020', '2023', '2022']	5	['Benign', 'Uncertain significance']	No_clingen_labs	0	0					not_in_region	0	1	0	0	0	0	0	0	-1	0	0	0	VUS	6.428726211985952e-26	0	1	VUS_low
chr2:47799501	['T', 'C']	chr2:47799501:T:C	MSH6	ENST00000234420	synonymous_variant	LOW		ENSP00000234420.5:p.Asp506=	ENST00000234420.11:c.1518T>C	NC_000002.12:g.47799501T>C	2025-04-10	ENSP00000234420														0	0	0	0	0	629848	Likely_benign		['Likely benign', 'Likely benign', 'Likely benign', 'Likely benign', 'Likely benign']	['Ambry Genetics', 'Institute for Biomarker Research, Medical Diagnostic Laboratories, L.L.C.', 'Labcorp Genetics (formerly Invitae), Labcorp', 'All of Us Research Program, National Institutes of Health', 'Color Diagnostics, LLC DBA Color Health']	['2017', '2024', '2025', '2023', '2018']	4	['Benign']	No_clingen_labs	0	0					not_in_region	0	1	0	0	0	0	0	0	-1	0	0	0	VUS	3.1825308465400924e-08	0	0	benign
chr2:47799502	['A', 'G']	chr2:47799502:A:G	MSH6	ENST00000234420	missense_variant	MODERATE		ENSP00000234420.5:p.Arg507Gly	ENST00000234420.11:c.1519A>G	NC_000002.12:g.47799502A>G	2025-04-10	ENSP00000234420	likely_pathogenic	0.656											0.559	0	0	0	0	0	455143	Uncertain_significance		['Uncertain significance', 'Uncertain significance', 'Uncertain significance', 'Uncertain significance', 'Uncertain significance']	['All of Us Research Program, National Institutes of Health', 'Baylor Genetics', 'Ambry Genetics', 'Labcorp Genetics (formerly Invitae), Labcorp', 'Color Diagnostics, LLC DBA Color Health']	['2023', '2023', '2023', '2024', '2023']	5	['Uncertain significance']	No_clingen_labs	0	0					not_in_region	0	1	0	0	0	0	0	0	-1	0	0	0	VUS	9.113853795447652e-07	0	1	VUS_low
chr2:47799504	['A', 'T']	chr2:47799504:A:T	MSH6	ENST00000234420	missense_variant	MODERATE		ENSP00000234420.5:p.Arg507Ser	ENST00000234420.11:c.1521A>T	NC_000002.12:g.47799504A>T	2025-04-10	ENSP00000234420	likely_pathogenic	0.8679											0.501	0	0	0	0	0							0	[]	no_data	0	0					not_in_region	0	1	0	0	0	0	0	0	-1	0	0	0			0	1	VUS_low
chr2:47799507	['G', 'A']	chr2:47799507:G:A	MSH6	ENST00000234420	synonymous_variant	LOW		ENSP00000234420.5:p.Val508=	ENST00000234420.11:c.1524G>A	NC_000002.12:g.47799507G>A	2025-04-10	ENSP00000234420			set()	1.3960825922461572e-05	0	2.379479369913863e-05	0	0	7.32922896511287e-05	0	2.32e-06	1.87e-06		0	0	0	0	0	380427	Likely_benign		['Likely benign', 'Likely benign', 'Likely benign', 'Likely benign', 'Likely benign', 'Likely benign', 'Likely benign']	['Labcorp Genetics (formerly Invitae), Labcorp', 'All of Us Research Program, National Institutes of Health', 'Sema4, Sema4', 'Color Diagnostics, LLC DBA Color Health', 'Ambry Genetics', 'GeneDx', 'ARUP Laboratories, Molecular Genetics and Genomics, ARUP Laboratories']	['2025', '2023', '2022', '2018', '2019', '2017', '2019']	6	['Benign']	No_clingen_labs	0	0					not_in_region	0	1	0	0	0	0	0	0	-1	0	0	0	VUS	0.000135505	0	0	benign
chr2:47799507	['G', 'C']	chr2:47799507:G:C	MSH6	ENST00000234420	synonymous_variant	LOW		ENSP00000234420.5:p.Val508=	ENST00000234420.11:c.1524G>C	NC_000002.12:g.47799507G>C	2025-04-10	ENSP00000234420														0	0	0	0	0	237137	Conflicting_classifications_of_pathogenicity	Uncertain_significance(1)|Likely_benign(6)	['Likely benign', 'Likely benign', 'Uncertain significance', 'Likely benign', 'Likely benign', 'Likely benign', 'Likely benign']	['Labcorp Genetics (formerly Invitae), Labcorp', 'Color Diagnostics, LLC DBA Color Health', 'Quest Diagnostics Nichols Institute San Juan Capistrano', "Women's Health and Genetics/Laboratory Corporation of America, LabCorp", 'GeneDx', 'All of Us Research Program, National Institutes of Health', 'Ambry Genetics']	['2025', '2019', '2024', '2023', '2017', '2023', '2016']	6	['Benign', 'Uncertain significance']	No_clingen_labs	0	0					not_in_region	0	1	0	0	0	0	0	0	-1	0	0	0	VUS	0.000979833	0	0	VUS_low
chr2:47799508	['G', 'C']	chr2:47799508:G:C	MSH6	ENST00000234420	missense_variant	MODERATE		ENSP00000234420.5:p.Val509Leu	ENST00000234420.11:c.1525G>C	NC_000002.12:g.47799508G>C	2025-04-10	ENSP00000234420	likely_pathogenic	0.903											0.838	0	0	0	0	0	233297	Conflicting_classifications_of_pathogenicity	Uncertain_significance(5)|Benign(1)	['Uncertain significance', 'Benign', 'Uncertain significance', 'Uncertain significance', 'Uncertain significance', 'Uncertain significance']	['Color Diagnostics, LLC DBA Color Health', 'Labcorp Genetics (formerly Invitae), Labcorp', 'Ambry Genetics', 'GeneDx', 'All of Us Research Program, National Institutes of Health', 'Baylor Genetics']	['2022', '2025', '2024', '2023', '2024', '2024']	6	['Benign', 'Uncertain significance']	No_clingen_labs	0	0					not_in_region	0	1	0	0	0	1	0	0	-1	0	0	0	VUS	0.00229835	0	2	VUS_low
chr2:47799509	['T', 'C']	chr2:47799509:T:C	MSH6	ENST00000234420	missense_variant	MODERATE		ENSP00000234420.5:p.Val509Ala	ENST00000234420.11:c.1526T>C	NC_000002.12:g.47799509T>C	2025-04-10	ENSP00000234420	likely_pathogenic	0.9652	set()	0.000656672	9.294544102611768e-05	2.3825407414466787e-05	0	0	0	0.00186393	0.00054935	0.00054866	0.959	0	0	0	0	0	41588	Likely_benign		['Benign', 'Likely benign', 'Likely benign', 'Benign', 'Likely benign', 'Benign', 'Uncertain significance', 'Likely benign', 'Likely benign', 'Uncertain significance', 'Benign', 'Likely benign', 'Likely benign', 'Benign', 'Likely benign', 'Likely benign', 'Likely benign', 'Benign', 'Benign', 'Uncertain significance', 'Benign', 'Benign', 'Benign', 'Uncertain significance', 'Benign', 'Likely benign', 'Benign', 'Uncertain significance']	['Labcorp Genetics (formerly Invitae), Labcorp', 'Clinical Genetics, Academic Medical Center', 'Department of Pathology and Laboratory Medicine, Sinai Health System', 'GeneDx', 'Joint Genome Diagnostic Labs from Nijmegen and Maastricht, Radboudumc and MUMC+', 'Institute for Biomarker Research, Medical Diagnostic Laboratories, L.L.C.', 'Biesecker Lab/Clinical Genomics Section, National Institutes of Health', 'Color Diagnostics, LLC DBA Color Health', 'Fulgent Genetics, Fulgent Genetics', 'Laboratory for Molecular Medicine, Mass General Brigham Personalized Medicine', 'PreventionGenetics, part of Exact Sciences', 'ARUP Laboratories, Molecular Genetics and Genomics, ARUP Laboratories', 'Pathway Genomics', 'Mendelics', 'Center for Genomic Medicine, Rigshospitalet, Copenhagen University Hospital', 'CSER _CC_NCGL, University of Washington', 'Eurofins Ntd Llc (ga)', 'Genome Diagnostics Laboratory, Amsterdam University Medical Center', "CHEO Genetics Diagnostic Laboratory, Children's Hospital of Eastern Ontario", 'Illumina Laboratory Services, Illumina', 'CeGaT Center for Human Genetics Tuebingen', 'Quest Diagnostics Nichols Institute San Juan Capistrano', 'Genetic Services Laboratory, University of Chicago', 'Mayo Clinic Laboratories, Mayo Clinic', 'Ambry Genetics', 'International Society for Gastrointestinal Hereditary Tumours (InSiGHT)', 'Sema4, Sema4', 'Center for Human Genetics, Inc, Center for Human Genetics, Inc']	['2025', '-', '-', '2018', '-', '2021', '2012', '2014', '2022', '2017', '2019', '2018', '2014', '2019', '2023', '2016', '2015', '-', '2022', '2017', '2024', '2022', '2021', '-', '2014', '2013', '2020', '2016']	8	['Benign', 'Uncertain significance']	No_clingen_labs	0	0					not_in_region	0	0	0	-4	0	1	0	0	-1	0	0	0			0	-3	benign
chr2:47799509	['TGAG', 'T']	chr2:47799509:TGAG:T	MSH6	ENST00000234420	inframe_deletion	MODERATE		ENSP00000234420.5:p.Arg511del	ENST00000234420.11:c.1531_1533del	NC_000002.12:g.47799514_47799516del	2025-04-10	ENSP00000234420														0	0	0	0	0	548717	Uncertain_significance		['Uncertain significance', 'Uncertain significance', 'Uncertain significance', 'Uncertain significance']	['Labcorp Genetics (formerly Invitae), Labcorp', 'Counsyl', 'Ambry Genetics', 'Myriad Genetics, Inc.']	['2024', '2017', '2024', '2023']	3	['Uncertain significance']	No_clingen_labs	0	0					not_in_region	0	1	0	0	0	0	0	0	-1	0	0	0			0	1	VUS_low
chr2:47799511	['A', 'G']	chr2:47799511:A:G	MSH6	ENST00000234420	missense_variant	MODERATE		ENSP00000234420.5:p.Arg510Gly	ENST00000234420.11:c.1528A>G	NC_000002.12:g.47799511A>G	2025-04-10	ENSP00000234420	likely_benign	0.2795											0.805	0	0	0	0	0	187118	Uncertain_significance		['Uncertain significance', 'Uncertain significance', 'Uncertain significance', 'Uncertain significance']	['Color Diagnostics, LLC DBA Color Health', 'Labcorp Genetics (formerly Invitae), Labcorp', 'Ambry Genetics', 'All of Us Research Program, National Institutes of Health']	['2023', '2023', '2022', '2024']	4	['Uncertain significance']	No_clingen_labs	0	0					not_in_region	0	1	0	0	0	1	0	0	-1	0	0	0	VUS	2.3275343488831683e-16	0	2	VUS_low
chr2:47799513	['G', 'A']	chr2:47799513:G:A	MSH6	ENST00000234420	synonymous_variant	LOW		ENSP00000234420.5:p.Arg510=	ENST00000234420.11:c.1530G>A	NC_000002.12:g.47799513G>A	2025-04-10	ENSP00000234420			set()	6.97904889521656e-06	0	2.379139703083365e-05	0	0	0	0	0	0		0	0	0	0	0	416174	Likely_benign		['Likely benign', 'Likely benign', 'Likely benign', 'Likely benign', 'Likely benign']	['All of Us Research Program, National Institutes of Health', 'Labcorp Genetics (formerly Invitae), Labcorp', 'GeneDx', 'Ambry Genetics', 'Color Diagnostics, LLC DBA Color Health']	['2023', '2024', '2019', '2016', '2016']	5	['Benign']	No_clingen_labs	0	0					not_in_region	0	1	0	0	0	0	0	0	-1	0	0	0	VUS	0.000836744	0	0	benign
chr2:47799514	['A', 'G']	chr2:47799514:A:G	MSH6	ENST00000234420	missense_variant	MODERATE		ENSP00000234420.5:p.Arg511Gly	ENST00000234420.11:c.1531A>G	NC_000002.12:g.47799514A>G	2025-04-10	ENSP00000234420	likely_pathogenic	0.9931											0.939	0	0	0	0	0	3239788	Conflicting_classifications_of_pathogenicity	Likely_pathogenic(1)|Uncertain_significance(2)	['Uncertain significance', 'Uncertain significance', 'Likely pathogenic']	['Labcorp Genetics (formerly Invitae), Labcorp', 'Baylor Genetics', 'Juno Genomics, Hangzhou Juno Genomics, Inc']	['2024', '2024', '-']	2	['Uncertain significance']	No_clingen_labs	0	0					not_in_region	0	1	0	0	0	1	0	0	-1	0	0	0			0	2	VUS_low
chr2:47799516	['G', 'A']	chr2:47799516:G:A	MSH6	ENST00000234420	synonymous_variant	LOW		ENSP00000234420.5:p.Arg511=	ENST00000234420.11:c.1533G>A	NC_000002.12:g.47799516G>A	2025-04-10	ENSP00000234420														0	0	0	0	0	1111620	Likely_benign		['Likely benign']	['Labcorp Genetics (formerly Invitae), Labcorp']	['2019']	1	['Benign']	No_clingen_labs	0	0					not_in_region	0	1	0	0	0	0	0	0	-1	0	0	0			0	0	benign
chr2:47799520	['A', 'G']	chr2:47799520:A:G	MSH6	ENST00000234420	missense_variant	MODERATE		ENSP00000234420.5:p.Ile513Val	ENST00000234420.11:c.1537A>G	NC_000002.12:g.47799520A>G	2025-04-10	ENSP00000234420	likely_benign	0.0807											0.233	0	0	0	0	0	233637	Conflicting_classifications_of_pathogenicity	Uncertain_significance(4)|Likely_benign(1)	['Uncertain significance', 'Uncertain significance', 'Uncertain significance', 'Likely benign', 'Uncertain significance']	['Color Diagnostics, LLC DBA Color Health', 'Ambry Genetics', 'All of Us Research Program, National Institutes of Health', 'Labcorp Genetics (formerly Invitae), Labcorp', 'Baylor Genetics']	['2023', '2024', '2023', '2024', '2023']	5	['Benign', 'Uncertain significance']	No_clingen_labs	0	0					not_in_region	0	1	0	0	0	0	0	0	-1	0	0	0	VUS	0.3396892669457215	0	1	VUS_low
chr2:47799521	['T', 'C']	chr2:47799521:T:C	MSH6	ENST00000234420	missense_variant	MODERATE		ENSP00000234420.5:p.Ile513Thr	ENST00000234420.11:c.1538T>C	NC_000002.12:g.47799521T>C	2025-04-10	ENSP00000234420	likely_pathogenic	0.6421											0.934	0	0	0	0	0	410453	Conflicting_classifications_of_pathogenicity	Uncertain_significance(6)|Likely_benign(1)	['Uncertain significance', 'Uncertain significance', 'Uncertain significance', 'Uncertain significance', 'Likely benign', 'Uncertain significance', 'Uncertain significance']	['Baylor Genetics', 'All of Us Research Program, National Institutes of Health', 'Ambry Genetics', 'Color Diagnostics, LLC DBA Color Health', 'Labcorp Genetics (formerly Invitae), Labcorp', 'Fulgent Genetics, Fulgent Genetics', 'GeneDx']	['2023', '2024', '2023', '2018', '2024', '2021', '2022']	6	['Benign', 'Uncertain significance']	No_clingen_labs	0	0					not_in_region	0	1	0	0	0	1	0	0	-1	0	0	0	VUS	2.1257570547727425	0	2	VUS_low
chr2:47799522	['C', 'A']	chr2:47799522:C:A	MSH6	ENST00000234420	synonymous_variant	LOW		ENSP00000234420.5:p.Ile513=	ENST00000234420.11:c.1539C>A	NC_000002.12:g.47799522C>A	2025-04-10	ENSP00000234420			set()	6.981192666955222e-06	1.5488507527414658e-05	0	0	0	0	0	0	0		0	0	0	0	0	509534	Likely_benign		['Likely benign', 'Likely benign', 'Likely benign']	['Ambry Genetics', 'GeneDx', 'Labcorp Genetics (formerly Invitae), Labcorp']	['2019', '2017', '2023']	3	['Benign']	No_clingen_labs	0	0					not_in_region	0	1	0	0	0	0	0	0	-1	0	0	0	VUS	1.2983159776927429e-11	0	0	benign
chr2:47799527	['G', 'A']	chr2:47799527:G:A	MSH6	ENST00000234420	missense_variant	MODERATE		ENSP00000234420.5:p.Arg515Lys	ENST00000234420.11:c.1544G>A	NC_000002.12:g.47799527G>A	2025-04-10	ENSP00000234420	likely_benign	0.2844											0.673	0	0	0	0	0	919275	Uncertain_significance		['Uncertain significance', 'Uncertain significance']	['Color Diagnostics, LLC DBA Color Health', 'Labcorp Genetics (formerly Invitae), Labcorp']	['2020', '2024']	2	['Uncertain significance']	No_clingen_labs	0	0					not_in_region	0	1	0	0	0	0	0	0	-1	0	0	0			0	1	VUS_low
chr2:47799533	['T', 'C']	chr2:47799533:T:C	MSH6	ENST00000234420	missense_variant	MODERATE		ENSP00000234420.5:p.Ile517Thr	ENST00000234420.11:c.1550T>C	NC_000002.12:g.47799533T>C	2025-04-10	ENSP00000234420	ambiguous	0.3942											0.667	0	0	0	0	0	923399	Uncertain_significance		['Uncertain significance', 'Uncertain significance', 'Uncertain significance', 'Uncertain significance']	['Ambry Genetics', 'Color Diagnostics, LLC DBA Color Health', 'Labcorp Genetics (formerly Invitae), Labcorp', 'Quest Diagnostics Nichols Institute San Juan Capistrano']	['2023', '2023', '2019', '2019']	4	['Uncertain significance']	No_clingen_labs	0	0					not_in_region	0	1	0	0	0	0	0	0	-1	0	0	0	VUS	0.00221327	0	1	VUS_low
chr2:47799535	['A', 'T']	chr2:47799535:A:T	MSH6	ENST00000234420	missense_variant	MODERATE		ENSP00000234420.5:p.Thr518Ser	ENST00000234420.11:c.1552A>T	NC_000002.12:g.47799535A>T	2025-04-10	ENSP00000234420	likely_benign	0.1778											0.678	0	0	0	0	0	1775080	Uncertain_significance		['Uncertain significance']	['Ambry Genetics']	['2015']	0	[]	No_clingen_labs	0	0					not_in_region	0	1	0	0	0	0	0	0	-1	0	0	0			0	1	VUS_low
chr2:47799537	['C', 'T']	chr2:47799537:C:T	MSH6	ENST00000234420	synonymous_variant	LOW		ENSP00000234420.5:p.Thr518=	ENST00000234420.11:c.1554C>T	NC_000002.12:g.47799537C>T	2025-04-10	ENSP00000234420														0	0	0	0	0	184451	Conflicting_classifications_of_pathogenicity	Uncertain_significance(1)|Likely_benign(7)	['Likely benign', 'Likely benign', 'Likely benign', 'Likely benign', 'Likely benign', 'Uncertain significance', 'Likely benign', 'Likely benign', 'Likely benign']	['Sema4, Sema4', 'Color Diagnostics, LLC DBA Color Health', "Women's Health and Genetics/Laboratory Corporation of America, LabCorp", 'Ambry Genetics', 'GeneDx', 'Quest Diagnostics Nichols Institute San Juan Capistrano', 'PreventionGenetics, part of Exact Sciences', 'All of Us Research Program, National Institutes of Health', 'Labcorp Genetics (formerly Invitae), Labcorp']	['2021', '2017', '2021', '2014', '2021', '2024', '2024', '2023', '2024']	7	['Benign', 'Uncertain significance']	No_clingen_labs	0	0					not_in_region	0	1	0	0	0	0	0	0	-1	0	0	0	VUS	0.00110949	0	0	VUS_low
chr2:47799539	['A', 'G']	chr2:47799539:A:G	MSH6	ENST00000234420	missense_variant	MODERATE		ENSP00000234420.5:p.Lys519Arg	ENST00000234420.11:c.1556A>G	NC_000002.12:g.47799539A>G	2025-04-10	ENSP00000234420	likely_benign	0.0694											0.294	0	0	0	0.01	0.01	449171	Conflicting_classifications_of_pathogenicity	Uncertain_significance(4)|Likely_benign(1)	['Uncertain significance', 'Uncertain significance', 'Likely benign', 'Uncertain significance', 'Uncertain significance']	['Baylor Genetics', 'GeneDx', 'Labcorp Genetics (formerly Invitae), Labcorp', 'Color Diagnostics, LLC DBA Color Health', 'Ambry Genetics']	['2024', '2017', '2024', '2020', '2024']	5	['Benign', 'Uncertain significance']	No_clingen_labs	0	0					not_in_region	0	1	0	0	0	0	0	0	-1	0	0	0	VUS	7.688260522259873e-06	0	1	VUS_low
chr2:47799543	['T', 'C']	chr2:47799543:T:C	MSH6	ENST00000234420	synonymous_variant	LOW		ENSP00000234420.5:p.Gly520=	ENST00000234420.11:c.1560T>C	NC_000002.12:g.47799543T>C	2025-04-10	ENSP00000234420														0	0	0.03	0	0.03	187702	Benign/Likely_benign		['Likely benign', 'Likely benign', 'Benign', 'Likely benign', 'Likely benign', 'Likely benign', 'Likely benign']	['Labcorp Genetics (formerly Invitae), Labcorp', 'Color Diagnostics, LLC DBA Color Health', 'Myriad Genetics, Inc.', 'All of Us Research Program, National Institutes of Health', 'Counsyl', 'Ambry Genetics', 'GeneDx']	['2024', '2016', '2023', '2024', '2016', '2014', '2017']	6	['Benign']	No_clingen_labs	0	0					not_in_region	0	1	0	0	0	0	0	0	-1	0	0	0	VUS	0.000706909	0	0	benign
chr2:47799544	['A', 'T']	chr2:47799544:A:T	MSH6	ENST00000234420	missense_variant	MODERATE		ENSP00000234420.5:p.Thr521Ser	ENST00000234420.11:c.1561A>T	NC_000002.12:g.47799544A>T	2025-04-10	ENSP00000234420	ambiguous	0.5448											0.934	0	0	0.02	0	0.02	127560	Conflicting_classifications_of_pathogenicity	Uncertain_significance(5)|Likely_benign(1)	['Uncertain significance', 'Likely benign', 'Uncertain significance', 'Uncertain significance', 'Uncertain significance', 'Uncertain significance']	['Center for Genomic Medicine, Rigshospitalet, Copenhagen University Hospital', 'Labcorp Genetics (formerly Invitae), Labcorp', 'Color Diagnostics, LLC DBA Color Health', 'GeneDx', 'All of Us Research Program, National Institutes of Health', 'Ambry Genetics']	['2024', '2025', '2022', '2018', '2023', '2022']	5	['Benign', 'Uncertain significance']	No_clingen_labs	0	0					not_in_region	0	1	0	0	0	1	0	0	-1	0	0	0	VUS	1.1086804872380882e-06	0	2	VUS_low
chr2:47799545	['C', 'T']	chr2:47799545:C:T	MSH6	ENST00000234420	missense_variant	MODERATE		ENSP00000234420.5:p.Thr521Ile	ENST00000234420.11:c.1562C>T	NC_000002.12:g.47799545C>T	2025-04-10	ENSP00000234420	likely_pathogenic	0.8839											0.974	0	0	0	0	0	1516586	Uncertain_significance		['Uncertain significance', 'Uncertain significance', 'Uncertain significance']	['Labcorp Genetics (formerly Invitae), Labcorp', 'Baylor Genetics', 'Color Diagnostics, LLC DBA Color Health']	['2023', '2021', '2022']	3	['Uncertain significance']	No_clingen_labs	0	0					not_in_region	0	1	0	0	0	1	0	0	-1	0	0	0			0	2	VUS_low
chr2:47799546	['A', 'G']	chr2:47799546:A:G	MSH6	ENST00000234420	synonymous_variant	LOW		ENSP00000234420.5:p.Thr521=	ENST00000234420.11:c.1563A>G	NC_000002.12:g.47799546A>G	2025-04-10	ENSP00000234420			set()	6.978074888699706e-06	0	2.3783475241402278e-05	0	0	0	0	0	0		0	0	0.02	0	0.02	455146	Likely_benign		['Likely benign', 'Likely benign', 'Likely benign']	['Ambry Genetics', 'Color Diagnostics, LLC DBA Color Health', 'Labcorp Genetics (formerly Invitae), Labcorp']	['2020', '2021', '2024']	3	['Benign']	No_clingen_labs	0	0					not_in_region	0	1	0	0	0	0	0	0	-1	0	0	0	VUS	1.2106201439183444e-08	0	0	benign
chr2:47799548	['A', 'G']	chr2:47799548:A:G	MSH6	ENST00000234420	missense_variant	MODERATE		ENSP00000234420.5:p.Gln522Arg	ENST00000234420.11:c.1565A>G	NC_000002.12:g.47799548A>G	2025-04-10	ENSP00000234420	likely_benign	0.1345											0.67	0	0	0.06	0	0.06	89200	Conflicting_classifications_of_pathogenicity	Uncertain_significance(7)|Likely_benign(3)	['Uncertain significance', 'not provided', 'Likely benign', 'Uncertain significance', 'Uncertain significance', 'Uncertain significance', 'Uncertain significance', 'Uncertain significance', 'Uncertain significance', 'Likely benign', 'Likely benign']	["Women's Health and Genetics/Laboratory Corporation of America, LabCorp", 'GenomeConnect - Invitae Patient Insights Network', 'Labcorp Genetics (formerly Invitae), Labcorp', 'GeneDx', 'Sema4, Sema4', 'Myriad Genetics, Inc.', 'Ambry Genetics', 'Counsyl', 'Baylor Genetics', 'Color Diagnostics, LLC DBA Color Health', 'German Consortium for Hereditary Breast and Ovarian Cancer, University Hospital Cologne']	['2019', '-', '2024', '2023', '2021', '2023', '2023', '2017', '2024', '2016', '2024']	7	['Benign', 'Uncertain significance']	No_clingen_labs	0	0					not_in_region	0	1	0	0	0	0	0	0	-1	0	0	0	VUS	0.000316063	0	1	VUS_low
chr2:47799552	['T', 'G']	chr2:47799552:T:G	MSH6	ENST00000234420	synonymous_variant	LOW		ENSP00000234420.5:p.Thr523=	ENST00000234420.11:c.1569T>G	NC_000002.12:g.47799552T>G	2025-04-10	ENSP00000234420														0	0	0.05	0	0.05	89201	Likely_benign		['Likely benign', 'Likely benign', 'Likely benign', 'Likely benign']	['Sema4, Sema4', 'Color Diagnostics, LLC DBA Color Health', 'Ambry Genetics', 'Labcorp Genetics (formerly Invitae), Labcorp']	['2021', '2018', '2022', '2020']	4	['Benign']	No_clingen_labs	0	0					not_in_region	0	1	0	0	0	0	0	0	-1	0	0	0			0	0	benign
chr2:47799555	['C', 'T']	chr2:47799555:C:T	MSH6	ENST00000234420	synonymous_variant	LOW		ENSP00000234420.5:p.Tyr524=	ENST00000234420.11:c.1572C>T	NC_000002.12:g.47799555C>T	2025-04-10	ENSP00000234420			set()	6.979925733590195e-06	1.5488027754545737e-05	0	0	0	0	0	0	0		0	0	0	0.07	0.07	386305	Likely_benign		['Likely benign', 'Likely benign', 'Likely benign', 'Likely benign']	['Ambry Genetics', 'Color Diagnostics, LLC DBA Color Health', 'GeneDx', 'Labcorp Genetics (formerly Invitae), Labcorp']	['2022', '2018', '2016', '2024']	4	['Benign']	No_clingen_labs	0	0					not_in_region	0	1	0	0	0	0	0	0	-1	0	0	0	VUS	0.000312417	0	0	benign
chr2:47799561	['G', 'A']	chr2:47799561:G:A	MSH6	ENST00000234420	synonymous_variant	LOW		ENSP00000234420.5:p.Val526=	ENST00000234420.11:c.1578G>A	NC_000002.12:g.47799561G>A	2025-04-10	ENSP00000234420														0	0	0	0.02	0.02	926054	Likely_benign		['Likely benign', 'Likely benign', 'Likely benign']	['Ambry Genetics', 'Color Diagnostics, LLC DBA Color Health', 'Labcorp Genetics (formerly Invitae), Labcorp']	['2022', '2019', '2023']	3	['Benign']	No_clingen_labs	0	0					not_in_region	0	1	0	0	0	0	0	0	-1	0	0	0			0	0	benign
chr2:47799564	['G', 'A']	chr2:47799564:G:A	MSH6	ENST00000234420	synonymous_variant	LOW		ENSP00000234420.5:p.Leu527=	ENST00000234420.11:c.1581G>A	NC_000002.12:g.47799564G>A	2025-04-10	ENSP00000234420														0	0	0	0.06	0.06	215642	Likely_benign		['Likely benign', 'Likely benign', 'Likely benign', 'Likely benign', 'Likely benign']	['All of Us Research Program, National Institutes of Health', 'Ambry Genetics', 'Color Diagnostics, LLC DBA Color Health', 'PreventionGenetics, part of Exact Sciences', 'Labcorp Genetics (formerly Invitae), Labcorp']	['2023', '2020', '2017', '2024', '2024']	4	['Benign']	No_clingen_labs	0	0					not_in_region	0	1	0	0	0	0	0	0	-1	0	0	0	VUS	4.421324456152965e-14	0	0	benign
chr2:47799568	['G', 'A']	chr2:47799568:G:A	MSH6	ENST00000234420	missense_variant	MODERATE		ENSP00000234420.5:p.Gly529Ser	ENST00000234420.11:c.1585G>A	NC_000002.12:g.47799568G>A	2025-04-10	ENSP00000234420	likely_benign	0.1526	set()	6.97953600044669e-06	1.5488987330008364e-05	0	0	0	0	0	0	0	0.467	0	0	0.01	0	0.01	846570	Uncertain_significance		['Uncertain significance', 'Uncertain significance', 'Uncertain significance', 'Uncertain significance']	['Genetic Services Laboratory, University of Chicago', 'Labcorp Genetics (formerly Invitae), Labcorp', 'All of Us Research Program, National Institutes of Health', 'Ambry Genetics']	['2017', '2019', '2023', '2024']	3	['Uncertain significance']	No_clingen_labs	0	0					not_in_region	0	1	0	0	0	0	0	0	-1	0	0	0	VUS	1.041247643091022e-07	0	1	VUS_low
chr2:47799569	['G', 'A']	chr2:47799569:G:A	MSH6	ENST00000234420	missense_variant	MODERATE		ENSP00000234420.5:p.Gly529Asp	ENST00000234420.11:c.1586G>A	NC_000002.12:g.47799569G>A	2025-04-10	ENSP00000234420	ambiguous	0.5615											0.49	0	0	0.08	0	0.08	187083	Uncertain_significance		['Uncertain significance', 'Uncertain significance', 'Uncertain significance']	['Color Diagnostics, LLC DBA Color Health', 'Ambry Genetics', 'Labcorp Genetics (formerly Invitae), Labcorp']	['2022', '2023', '2025']	3	['Uncertain significance']	No_clingen_labs	0	0					not_in_region	0	1	0	0	0	0	0	0	-1	0	0	0			0	1	VUS_low
chr2:47799570	['T', 'G']	chr2:47799570:T:G	MSH6	ENST00000234420	synonymous_variant	LOW		ENSP00000234420.5:p.Gly529=	ENST00000234420.11:c.1587T>G	NC_000002.12:g.47799570T>G	2025-04-10	ENSP00000234420			set()	6.979925733590195e-06	0	0	0	0	7.32171621027969e-05	0	0	0		0	0	0	0	0	483858	Likely_benign		['Likely benign', 'Likely benign', 'Likely benign', 'Likely benign']	['Labcorp Genetics (formerly Invitae), Labcorp', "Women's Health and Genetics/Laboratory Corporation of America, LabCorp", 'Quest Diagnostics Nichols Institute San Juan Capistrano', 'Ambry Genetics']	['2024', '2021', '2020', '2017']	3	['Benign']	No_clingen_labs	0	0					not_in_region	0	1	0	0	0	0	0	0	-1	0	0	0	VUS	4.3565465764775475e-18	0	0	benign
chr2:47799572	['AT', 'A']	chr2:47799572:AT:A	MSH6	ENST00000234420	frameshift_variant	HIGH	HC	ENSP00000234420.5:p.Ser532LeufsTer39	ENST00000234420.11:c.1590del	NC_000002.12:g.47799573del	2025-04-10	ENSP00000234420														0	0	0	0.08	0.08	89204	Pathogenic		['Pathogenic', 'Pathogenic', 'Pathogenic', 'Pathogenic', 'Pathogenic']	['Ambry Genetics', 'ARUP Laboratories, Molecular Genetics and Genomics, ARUP Laboratories', 'Myriad Genetics, Inc.', 'International Society for Gastrointestinal Hereditary Tumours (InSiGHT)', 'Labcorp Genetics (formerly Invitae), Labcorp']	['2023', '2019', '2023', '2013', '2024']	4	['Pathogenic']	No_clingen_labs	0	1					not_in_region	0	1	0	0	4	0	0	0	-1	0	8	0			0	13	pathogenic
chr2:47799574	['C', 'T']	chr2:47799574:C:T	MSH6	ENST00000234420	missense_variant	MODERATE		ENSP00000234420.5:p.Pro531Ser	ENST00000234420.11:c.1591C>T	NC_000002.12:g.47799574C>T	2025-04-10	ENSP00000234420	likely_benign	0.1057											0.412	0	0	0	0	0	2087228	Uncertain_significance		['Uncertain significance']	['Labcorp Genetics (formerly Invitae), Labcorp']	['2022']	1	['Uncertain significance']	No_clingen_labs	0	0					not_in_region	0	1	0	0	0	0	0	0	-1	0	0	0			0	1	VUS_low
chr2:47799582	['G', 'C']	chr2:47799582:G:C	MSH6	ENST00000234420	missense_variant	MODERATE		ENSP00000234420.5:p.Glu533Asp	ENST00000234420.11:c.1599G>C	NC_000002.12:g.47799582G>C	2025-04-10	ENSP00000234420	likely_benign	0.0897	set()	6.98070533046659e-06	1.5487068297971194e-05	0	0	0	0	0	0	0	0.066	0	0	0.04	0	0.04	135830	Conflicting_classifications_of_pathogenicity	Uncertain_significance(11)|Likely_benign(3)	['Uncertain significance', 'Uncertain significance', 'Uncertain significance', 'Uncertain significance', 'Likely benign', 'Likely benign', 'Uncertain significance', 'Likely benign', 'Uncertain significance', 'Uncertain significance', 'Uncertain significance', 'Uncertain significance', 'Uncertain significance', 'Uncertain significance']	['Color Diagnostics, LLC DBA Color Health', 'All of Us Research Program, National Institutes of Health', 'Mayo Clinic Laboratories, Mayo Clinic', "St. Jude Molecular Pathology, St. Jude Children's Research Hospital", 'Labcorp Genetics (formerly Invitae), Labcorp', 'Myriad Genetics, Inc.', 'Quest Diagnostics Nichols Institute San Juan Capistrano', 'Ambry Genetics', 'Baylor Genetics', "Women's Health and Genetics/Laboratory Corporation of America, LabCorp", 'GeneDx', 'University of Washington Department of Laboratory Medicine, University of Washington', "CHEO Genetics Diagnostic Laboratory, Children's Hospital of Eastern Ontario", 'Counsyl']	['2023', '2023', '2022', '2024', '2024', '2023', '2024', '2023', '2024', '2018', '2022', '2015', '2022', '2016']	8	['Benign', 'Uncertain significance']	No_clingen_labs	0	0					not_in_region	0	1	0	0	0	0	-1	0	-1	0	0	0	VUS	0.000579218	0	0	VUS_low
chr2:47799583	['A', 'G']	chr2:47799583:A:G	MSH6	ENST00000234420	missense_variant	MODERATE		ENSP00000234420.5:p.Asn534Asp	ENST00000234420.11:c.1600A>G	NC_000002.12:g.47799583A>G	2025-04-10	ENSP00000234420	likely_benign	0.1239											0.043	0	0	0	0	0	1012025	Uncertain_significance		['Uncertain significance', 'Uncertain significance', 'Uncertain significance']	['Labcorp Genetics (formerly Invitae), Labcorp', 'Department of Pathology and Laboratory Medicine, Sinai Health System', 'Ambry Genetics']	['2023', '-', '2020']	2	['Uncertain significance']	No_clingen_labs	0	0					not_in_region	0	1	0	0	0	0	-1	0	-1	0	0	0			0	0	VUS_low
chr2:47799585	['C', 'A']	chr2:47799585:C:A	MSH6	ENST00000234420	missense_variant	MODERATE		ENSP00000234420.5:p.Asn534Lys	ENST00000234420.11:c.1602C>A	NC_000002.12:g.47799585C>A	2025-04-10	ENSP00000234420	likely_benign	0.2662											0.061	0	0	0.01	0	0.01	819647	Conflicting_classifications_of_pathogenicity	Uncertain_significance(2)|Likely_benign(1)	['Uncertain significance', 'Likely benign', 'Uncertain significance']	['Labcorp Genetics (formerly Invitae), Labcorp', 'Ambry Genetics', 'GeneDx']	['2022', '2024', '2023']	3	['Benign', 'Uncertain significance']	No_clingen_labs	0	0					not_in_region	0	1	0	0	0	0	-1	0	-1	0	0	0			0	0	VUS_low
chr2:47799585	['C', 'G']	chr2:47799585:C:G	MSH6	ENST00000234420	missense_variant	MODERATE		ENSP00000234420.5:p.Asn534Lys	ENST00000234420.11:c.1602C>G	NC_000002.12:g.47799585C>G	2025-04-10	ENSP00000234420	likely_benign	0.2662											0.061	0	0	0	0.03	0.03	449925	Uncertain_significance		['Uncertain significance', 'Uncertain significance', 'Uncertain significance', 'Uncertain significance', 'Uncertain significance', 'Uncertain significance', 'Uncertain significance', 'Uncertain significance']	['Labcorp Genetics (formerly Invitae), Labcorp', "St. Jude Molecular Pathology, St. Jude Children's Research Hospital", 'Baylor Genetics', 'GeneDx', 'Color Diagnostics, LLC DBA Color Health', 'PreventionGenetics, part of Exact Sciences', 'Ambry Genetics', "Women's Health and Genetics/Laboratory Corporation of America, LabCorp"]	['2025', '2020', '2023', '2017', '2023', '2017', '2024', '2024']	5	['Uncertain significance']	No_clingen_labs	0	0					not_in_region	0	1	0	0	0	0	-1	0	-1	0	0	0	VUS	0.00783778	0	0	VUS_low
chr2:47799588	['C', 'T']	chr2:47799588:C:T	MSH6	ENST00000234420	synonymous_variant	LOW		ENSP00000234420.5:p.Tyr535=	ENST00000234420.11:c.1605C>T	NC_000002.12:g.47799588C>T	2025-04-10	ENSP00000234420														0	0	0	0.06	0.06	1150204	Likely_benign		['Likely benign', 'Likely benign']	['Labcorp Genetics (formerly Invitae), Labcorp', 'Ambry Genetics']	['2024', '2021']	2	['Benign']	No_clingen_labs	0	0					not_in_region	0	1	0	0	0	0	0	0	-1	0	0	0	VUS	1.491219971797836e-06	0	0	benign
chr2:47799590	['G', 'A']	chr2:47799590:G:A	MSH6	ENST00000234420	missense_variant	MODERATE		ENSP00000234420.5:p.Ser536Asn	ENST00000234420.11:c.1607G>A	NC_000002.12:g.47799590G>A	2025-04-10	ENSP00000234420	likely_benign	0.1107											0.069	0	0	0	0.19	0.19	142272	Conflicting_classifications_of_pathogenicity	Uncertain_significance(2)|Likely_benign(2)	['Likely benign', 'Uncertain significance', 'Likely benign', 'Uncertain significance']	['Labcorp Genetics (formerly Invitae), Labcorp', 'Color Diagnostics, LLC DBA Color Health', 'Ambry Genetics', 'All of Us Research Program, National Institutes of Health']	['2024', '2018', '2024', '2023']	4	['Benign', 'Uncertain significance']	No_clingen_labs	0	0					not_in_region	0	1	0	0	0	0	-1	0	0	0	0	0	VUS	0.000501614	0	0	VUS_low
chr2:47799592	['A', 'G']	chr2:47799592:A:G	MSH6	ENST00000234420	missense_variant	MODERATE		ENSP00000234420.5:p.Lys537Glu	ENST00000234420.11:c.1609A>G	NC_000002.12:g.47799592A>G	2025-04-10	ENSP00000234420	likely_benign	0.2957	set()	6.978659259982972e-06	1.5486108960262644e-05	0	0	0	0	0	0	0	0.214	0	0	0	0.12	0.12	485856	Conflicting_classifications_of_pathogenicity	Uncertain_significance(3)|Likely_benign(1)	['Likely benign', 'Uncertain significance', 'Uncertain significance', 'Uncertain significance']	['Labcorp Genetics (formerly Invitae), Labcorp', 'Ambry Genetics', 'GeneDx', 'Color Diagnostics, LLC DBA Color Health']	['2024', '2024', '2023', '2023']	4	['Benign', 'Uncertain significance']	No_clingen_labs	0	0					not_in_region	0	1	0	0	0	0	0	0	0	0	0	0	VUS	0.0117484	0	1	VUS_low
chr2:47799598	['C', 'T']	chr2:47799598:C:T	MSH6	ENST00000234420	missense_variant	MODERATE		ENSP00000234420.5:p.Leu539Phe	ENST00000234420.11:c.1615C>T	NC_000002.12:g.47799598C>T	2025-04-10	ENSP00000234420	ambiguous	0.5394											0.709	0	0	0.01	0	0.01	525628	Uncertain_significance		['Likely pathogenic', 'Uncertain significance']	['Constitutional Genetics Lab, Leon Berard Cancer Center', 'Labcorp Genetics (formerly Invitae), Labcorp']	['2019', '2022']	1	['Uncertain significance']	No_clingen_labs	0	0					not_in_region	0	1	0	0	0	1	0	0	-1	0	0	0	VUS	1.6266728687606393e-08	0	2	VUS_low
chr2:47799601	['C', 'A']	chr2:47799601:C:A	MSH6	ENST00000234420	missense_variant	MODERATE		ENSP00000234420.5:p.Leu540Ile	ENST00000234420.11:c.1618C>A	NC_000002.12:g.47799601C>A	2025-04-10	ENSP00000234420	likely_benign	0.1485											0.625	0	0	0.01	0	0.01	41589	Uncertain_significance		['Uncertain significance', 'Uncertain significance', 'Uncertain significance', 'Uncertain significance', 'Uncertain significance', 'Uncertain significance']	['Ambry Genetics', 'Color Diagnostics, LLC DBA Color Health', 'Labcorp Genetics (formerly Invitae), Labcorp', 'All of Us Research Program, National Institutes of Health', 'GeneDx', 'Biesecker Lab/Clinical Genomics Section, National Institutes of Health']	['2024', '2023', '2021', '2023', '2022', '2012']	5	['Uncertain significance']	No_clingen_labs	0	0					not_in_region	0	1	0	0	0	0	0	0	-1	0	0	0	VUS	4.799738632986805e-05	0	1	VUS_low
chr2:47799601	['C', 'G']	chr2:47799601:C:G	MSH6	ENST00000234420	missense_variant	MODERATE		ENSP00000234420.5:p.Leu540Val	ENST00000234420.11:c.1618C>G	NC_000002.12:g.47799601C>G	2025-04-10	ENSP00000234420	likely_benign	0.1582											0.66	0	0	0	0	0	182622	Conflicting_classifications_of_pathogenicity	Uncertain_significance(4)|Likely_benign(1)	['Uncertain significance', 'Likely benign', 'Uncertain significance', 'Uncertain significance', 'Uncertain significance']	['Color Diagnostics, LLC DBA Color Health', 'Labcorp Genetics (formerly Invitae), Labcorp', 'All of Us Research Program, National Institutes of Health', 'GeneDx', 'Ambry Genetics']	['2021', '2024', '2024', '2024', '2023']	5	['Benign', 'Uncertain significance']	No_clingen_labs	0	0					not_in_region	0	1	0	0	0	0	0	0	-1	0	0	0	VUS	3.173079469932657e-06	0	1	VUS_low
chr2:47799603	['T', 'C']	chr2:47799603:T:C	MSH6	ENST00000234420	synonymous_variant	LOW		ENSP00000234420.5:p.Leu540=	ENST00000234420.11:c.1620T>C	NC_000002.12:g.47799603T>C	2025-04-10	ENSP00000234420														0	0	0	0.05	0.05	1670767	Likely_benign		['Likely benign']	['Labcorp Genetics (formerly Invitae), Labcorp']	['2023']	1	['Benign']	No_clingen_labs	0	0					not_in_region	0	1	0	0	0	0	0	0	-1	0	0	0			0	0	benign
chr2:47799606	['C', 'T']	chr2:47799606:C:T	MSH6	ENST00000234420	synonymous_variant	LOW		ENSP00000234420.5:p.Ser541=	ENST00000234420.11:c.1623C>T	NC_000002.12:g.47799606C>T	2025-04-10	ENSP00000234420														0	0	0.04	0	0.04	416138	Likely_benign		['Likely benign', 'Likely benign', 'Likely benign', 'Likely benign', 'Likely benign']	['All of Us Research Program, National Institutes of Health', 'Color Diagnostics, LLC DBA Color Health', 'Ambry Genetics', 'Labcorp Genetics (formerly Invitae), Labcorp', 'Mendelics']	['2023', '2018', '2015', '2024', '2019']	4	['Benign']	No_clingen_labs	0	0					not_in_region	0	1	0	0	0	0	0	0	-1	0	0	0	VUS	5.553223433363757e-06	0	0	benign
chr2:47799607	['C', 'G']	chr2:47799607:C:G	MSH6	ENST00000234420	missense_variant	MODERATE		ENSP00000234420.5:p.Leu542Val	ENST00000234420.11:c.1624C>G	NC_000002.12:g.47799607C>G	2025-04-10	ENSP00000234420	likely_benign	0.0583											0.087	0	0	0	0.01	0.01	3387062	Uncertain_significance		['Uncertain significance']	['All of Us Research Program, National Institutes of Health']	['2024']	1	['Uncertain significance']	No_clingen_labs	0	0					not_in_region	0	1	0	0	0	0	-1	0	-1	0	0	0			0	0	VUS_low
chr2:47799609	['C', 'CAA']	chr2:47799609:C:CAA	MSH6	ENST00000234420	frameshift_variant	HIGH	HC	ENSP00000234420.5:p.Glu544LysfsTer28	ENST00000234420.11:c.1628_1629dup	NC_000002.12:g.47799611_47799612dup	2025-04-10	ENSP00000234420																			2690646	Likely_pathogenic		['Likely pathogenic']	['Revvity Omics, Revvity']	['2023']	0	[]	No_clingen_labs	0	0					not_in_region	0	1	0	0	0	0	0	0	0	0	8	0			0	9	pathogenic
chr2:47799610	['A', 'G']	chr2:47799610:A:G	MSH6	ENST00000234420	missense_variant	MODERATE		ENSP00000234420.5:p.Lys543Glu	ENST00000234420.11:c.1627A>G	NC_000002.12:g.47799610A>G	2025-04-10	ENSP00000234420	likely_pathogenic	0.6457											0.71	0	0	0	0.06	0.06	819699	Uncertain_significance		['Uncertain significance']	['Ambry Genetics']	['2019']	1	['Uncertain significance']	No_clingen_labs	0	0					not_in_region	0	1	0	0	0	1	0	0	-1	0	0	0			0	2	VUS_low
chr2:47799611	['A', 'G']	chr2:47799611:A:G	MSH6	ENST00000234420	missense_variant	MODERATE		ENSP00000234420.5:p.Lys543Arg	ENST00000234420.11:c.1628A>G	NC_000002.12:g.47799611A>G	2025-04-10	ENSP00000234420	likely_benign	0.0873											0.578	0	0	0.02	0	0.02	491876	Uncertain_significance		['Uncertain significance', 'Uncertain significance', 'Uncertain significance', 'Uncertain significance', 'Uncertain significance']	['Ambry Genetics', 'Color Diagnostics, LLC DBA Color Health', 'Labcorp Genetics (formerly Invitae), Labcorp', 'Baylor Genetics', 'Sema4, Sema4']	['2023', '2019', '2019', '2023', '2021']	5	['Uncertain significance']	No_clingen_labs	0	0					not_in_region	0	1	0	0	0	0	0	0	-1	0	0	0	VUS	2.525703533276763e-07	0	1	VUS_low
chr2:47799613	['GAA', 'G']	chr2:47799613:GAA:G	MSH6	ENST00000234420	frameshift_variant	HIGH	HC	ENSP00000234420.5:p.Lys545ArgfsTer17	ENST00000234420.11:c.1634_1635del	NC_000002.12:g.47799617_47799618del	2025-04-10	ENSP00000234420			set()	1.396355512113384e-05	3.098181367537256e-05	0	0	0	0	0	5.14e-06	4.92e-06		0	0	0.02	0	0.02	140961	Pathogenic/Likely_pathogenic		['Likely pathogenic', 'Pathogenic', 'Pathogenic', 'Pathogenic', 'Pathogenic', 'Pathogenic', 'Pathogenic', 'Pathogenic', 'Pathogenic', 'Pathogenic', 'Pathogenic', 'Pathogenic']	['Mendelics', 'Labcorp Genetics (formerly Invitae), Labcorp', 'Quest Diagnostics Nichols Institute San Juan Capistrano', 'Baylor Genetics', 'Myriad Genetics, Inc.', 'Mayo Clinic Laboratories, Mayo Clinic', 'Ambry Genetics', 'Color Diagnostics, LLC DBA Color Health', 'Laboratory for Molecular Medicine, Mass General Brigham Personalized Medicine', 'All of Us Research Program, National Institutes of Health', 'GeneDx', 'PreventionGenetics, part of Exact Sciences']	['2019', '2025', '2024', '2023', '2023', '2024', '2024', '2022', '2024', '2024', '2022', '2023']	9	['Pathogenic']	No_clingen_labs	0	1					not_in_region	0	1	0	0	4	0	0	0	-1	0	8	0	VUS	2.277956018940259e-06	0	13	pathogenic
chr2:47799616	['A', 'G']	chr2:47799616:A:G	MSH6	ENST00000234420	missense_variant	MODERATE		ENSP00000234420.5:p.Lys545Glu	ENST00000234420.11:c.1633A>G	NC_000002.12:g.47799616A>G	2025-04-10	ENSP00000234420	likely_benign	0.1802	set()	6.979341150195421e-06	1.5488027754545737e-05	0	0	0	0	0	0	0	0.565	0	0	0	0.08	0.08	418743	Conflicting_classifications_of_pathogenicity	Uncertain_significance(8)|Likely_benign(1)	['Uncertain significance', 'Uncertain significance', 'Uncertain significance', 'Uncertain significance', 'Uncertain significance', 'Uncertain significance', 'Uncertain significance', 'Likely benign', 'Uncertain significance']	['All of Us Research Program, National Institutes of Health', 'Ambry Genetics', 'Color Diagnostics, LLC DBA Color Health', 'GeneDx', 'Center for Human Genetics, Inc, Center for Human Genetics, Inc', 'Baylor Genetics', 'Fulgent Genetics, Fulgent Genetics', 'Labcorp Genetics (formerly Invitae), Labcorp', 'Fulgent Genetics, Fulgent Genetics']	['2024', '2024', '2021', '2024', '2016', '2023', '2018', '2024', '2024']	6	['Benign', 'Uncertain significance']	No_clingen_labs	0	0					not_in_region	0	1	0	0	0	0	0	0	-1	0	0	0	VUS	0.00621954	0	1	VUS_low
chr2:47799617	['A', 'G']	chr2:47799617:A:G	MSH6	ENST00000234420	missense_variant	MODERATE		ENSP00000234420.5:p.Lys545Arg	ENST00000234420.11:c.1634A>G	NC_000002.12:g.47799617A>G	2025-04-10	ENSP00000234420	likely_benign	0.0803											0.418	0	0	0.02	0	0.02	629438	Uncertain_significance		['Uncertain significance', 'Uncertain significance', 'Uncertain significance', 'Uncertain significance']	['Ambry Genetics', 'Color Diagnostics, LLC DBA Color Health', 'Sema4, Sema4', 'Labcorp Genetics (formerly Invitae), Labcorp']	['2024', '2023', '2022', '2024']	4	['Uncertain significance']	No_clingen_labs	0	0					not_in_region	0	1	0	0	0	0	0	0	-1	0	0	0			0	1	VUS_low
chr2:47799617	['AAG', 'A']	chr2:47799617:AAG:A	MSH6	ENST00000234420	frameshift_variant	HIGH	HC	ENSP00000234420.5:p.Glu546GlyfsTer16	ENST00000234420.11:c.1637_1638del	NC_000002.12:g.47799620_47799621del	2025-04-10	ENSP00000234420														0	0	0.05	0	0.05	89213	Pathogenic		['Pathogenic', 'Pathogenic', 'Pathogenic', 'Pathogenic', 'Pathogenic', 'Pathogenic', 'Pathogenic', 'Pathogenic', 'Pathogenic', 'Pathogenic', 'Pathogenic']	['Color Diagnostics, LLC DBA Color Health', 'GeneDx', 'Ambry Genetics', "Women's Health and Genetics/Laboratory Corporation of America, LabCorp", 'Revvity Omics, Revvity', 'International Society for Gastrointestinal Hereditary Tumours (InSiGHT)', 'Myriad Genetics, Inc.', 'Labcorp Genetics (formerly Invitae), Labcorp', 'Baylor Genetics', 'All of Us Research Program, National Institutes of Health', 'Laboratory for Genotyping Development, RIKEN']	['2023', '2024', '2021', '2023', '2022', '2013', '2023', '2024', '2021', '2024', '2021']	8	['Pathogenic']	No_clingen_labs	0	1					not_in_region	0	1	0	0	4	0	0	0	-1	0	8	0	VUS	7.031031792518654e-05	0	13	pathogenic
chr2:47799620	['A', 'G']	chr2:47799620:A:G	MSH6	ENST00000234420	missense_variant	MODERATE		ENSP00000234420.5:p.Glu546Gly	ENST00000234420.11:c.1637A>G	NC_000002.12:g.47799620A>G	2025-04-10	ENSP00000234420	likely_benign	0.0923											0.032	0	0	0.11	0	0.11	419196	Conflicting_classifications_of_pathogenicity	Uncertain_significance(4)|Benign(1)	['Uncertain significance', 'Benign', 'Uncertain significance', 'Uncertain significance', 'Uncertain significance']	['Color Diagnostics, LLC DBA Color Health', 'Labcorp Genetics (formerly Invitae), Labcorp', 'Ambry Genetics', 'GeneDx', 'All of Us Research Program, National Institutes of Health']	['2023', '2025', '2024', '2015', '2023']	5	['Benign', 'Uncertain significance']	No_clingen_labs	0	0					not_in_region	0	1	0	0	0	0	-1	0	0	0	0	0	VUS	3.7363632449741446e-08	0	0	VUS_low
chr2:47799629	['C', 'A']	chr2:47799629:C:A	MSH6	ENST00000234420	missense_variant	MODERATE		ENSP00000234420.5:p.Ser549Tyr	ENST00000234420.11:c.1646C>A	NC_000002.12:g.47799629C>A	2025-04-10	ENSP00000234420	likely_benign	0.106											0.445	0	0	0.06	0	0.06	127561	Conflicting_classifications_of_pathogenicity	Uncertain_significance(3)|Likely_benign(1)	['Uncertain significance', 'Uncertain significance', 'Likely benign', 'Uncertain significance']	['All of Us Research Program, National Institutes of Health', 'GeneDx', 'Labcorp Genetics (formerly Invitae), Labcorp', 'Ambry Genetics']	['2023', '2024', '2024', '2023']	4	['Benign', 'Uncertain significance']	No_clingen_labs	0	0					not_in_region	0	1	0	0	0	0	0	0	-1	0	0	0	VUS	0.00335155	0	1	VUS_low
chr2:47799629	['C', 'G']	chr2:47799629:C:G	MSH6	ENST00000234420	missense_variant	MODERATE		ENSP00000234420.5:p.Ser549Cys	ENST00000234420.11:c.1646C>G	NC_000002.12:g.47799629C>G	2025-04-10	ENSP00000234420	likely_benign	0.0752	set()	6.982947641858581e-06	1.5491386788945346e-05	0	0	0	0	0	0	0	0.302	0	0	0.09	0	0.09	495706	Uncertain_significance		['Uncertain significance', 'Uncertain significance', 'Uncertain significance', 'Uncertain significance', 'Uncertain significance']	["Women's Health and Genetics/Laboratory Corporation of America, LabCorp", 'Color Diagnostics, LLC DBA Color Health', 'Quest Diagnostics Nichols Institute San Juan Capistrano', 'Labcorp Genetics (formerly Invitae), Labcorp', 'Ambry Genetics']	['2019', '2022', '2023', '2024', '2024']	4	['Uncertain significance']	No_clingen_labs	0	0					not_in_region	0	1	0	0	0	0	0	0	-1	0	0	0			0	1	VUS_low
chr2:47799631	['TCTG', 'T']	chr2:47799631:TCTG:T	MSH6	ENST00000234420	inframe_deletion	MODERATE		ENSP00000234420.5:p.Ser550_Gly551delinsCys	ENST00000234420.11:c.1649_1651del	NC_000002.12:g.47799632_47799634del	2025-04-10	ENSP00000234420														0	0	0.07	0	0.07	579846	Uncertain_significance		['Uncertain significance', 'Uncertain significance', 'Uncertain significance', 'Uncertain significance']	['Color Diagnostics, LLC DBA Color Health', 'Ambry Genetics', 'Labcorp Genetics (formerly Invitae), Labcorp', 'Baylor Genetics']	['2023', '2023', '2024', '2023']	4	['Uncertain significance']	No_clingen_labs	0	0					not_in_region	0	1	0	0	0	0	0	0	-1	0	0	0			0	1	VUS_low
chr2:47799632	['C', 'T']	chr2:47799632:C:T	MSH6	ENST00000234420	missense_variant	MODERATE		ENSP00000234420.5:p.Ser550Phe	ENST00000234420.11:c.1649C>T	NC_000002.12:g.47799632C>T	2025-04-10	ENSP00000234420	likely_benign	0.1082											0.653	0	0	0.06	0	0.06	455148	Uncertain_significance		['Uncertain significance', 'Uncertain significance']	['Labcorp Genetics (formerly Invitae), Labcorp', 'Ambry Genetics']	['2020', '2023']	2	['Uncertain significance']	No_clingen_labs	0	0					not_in_region	0	1	0	0	0	0	0	0	-1	0	0	0			0	1	VUS_low
chr2:47799635	['G', 'A']	chr2:47799635:G:A	MSH6	ENST00000234420	missense_variant	MODERATE		ENSP00000234420.5:p.Gly551Asp	ENST00000234420.11:c.1652G>A	NC_000002.12:g.47799635G>A	2025-04-10	ENSP00000234420	likely_benign	0.1911	set()	1.3968236230811136e-05	1.5488987330008364e-05	2.3810657650364306e-05	0	0	0	0	2.32e-06	1.87e-06	0.719	0	0	0	0.02	0.02	127562	Conflicting_classifications_of_pathogenicity	Uncertain_significance(8)|Benign(1)	['Uncertain significance', 'Benign', 'Uncertain significance', 'Uncertain significance', 'Uncertain significance', 'Uncertain significance', 'Uncertain significance', 'Uncertain significance', 'Uncertain significance']	['Myriad Genetics, Inc.', 'Labcorp Genetics (formerly Invitae), Labcorp', 'Baylor Genetics', 'Ambry Genetics', 'Color Diagnostics, LLC DBA Color Health', 'GeneDx', 'Counsyl', 'All of Us Research Program, National Institutes of Health', 'Quest Diagnostics Nichols Institute San Juan Capistrano']	['2023', '2024', '2024', '2024', '2023', '2015', '2018', '2023', '2023']	8	['Benign', 'Uncertain significance']	No_clingen_labs	0	0					not_in_region	0	1	0	0	0	1	0	0	-1	0	0	0	VUS	0.00926837	0	2	VUS_low
chr2:47799637	['C', 'A']	chr2:47799637:C:A	MSH6	ENST00000234420	missense_variant	MODERATE		ENSP00000234420.5:p.His552Asn	ENST00000234420.11:c.1654C>A	NC_000002.12:g.47799637C>A	2025-04-10	ENSP00000234420	likely_benign	0.0619											0.173	0	0	0	0.02	0.02	1777315	Uncertain_significance		['Uncertain significance']	['Ambry Genetics']	['2019']	1	['Uncertain significance']	No_clingen_labs	0	0					not_in_region	0	1	0	0	0	0	0	0	-1	0	0	0			0	1	VUS_low
chr2:47799639	['T', 'A']	chr2:47799639:T:A	MSH6	ENST00000234420	missense_variant	MODERATE		ENSP00000234420.5:p.His552Gln	ENST00000234420.11:c.1656T>A	NC_000002.12:g.47799639T>A	2025-04-10	ENSP00000234420	likely_benign	0.0823	set()	6.978951482329295e-06	0	0	0.000319081	0	0	0	0	0	0.136	0	0	0	0.01	0.01	234200	Conflicting_classifications_of_pathogenicity	Uncertain_significance(5)|Likely_benign(1)	['Uncertain significance', 'Likely benign', 'Uncertain significance', 'Uncertain significance', 'Uncertain significance', 'Uncertain significance']	['Ambry Genetics', 'Labcorp Genetics (formerly Invitae), Labcorp', 'Color Diagnostics, LLC DBA Color Health', 'Sema4, Sema4', 'All of Us Research Program, National Institutes of Health', 'GeneDx']	['2024', '2025', '2022', '2021', '2024', '2024']	6	['Benign', 'Uncertain significance']	No_clingen_labs	0	0					not_in_region	0	1	0	0	0	0	0	0	-1	0	0	0	VUS	0.00020588	0	1	VUS_low
chr2:47799640	['A', 'C']	chr2:47799640:A:C	MSH6	ENST00000234420	missense_variant	MODERATE		ENSP00000234420.5:p.Thr553Pro	ENST00000234420.11:c.1657A>C	NC_000002.12:g.47799640A>C	2025-04-10	ENSP00000234420	likely_benign	0.0897											0.185	0	0	0	0	0	620605	Uncertain_significance		['Uncertain significance', 'Uncertain significance', 'Uncertain significance', 'Uncertain significance']	['Ambry Genetics', 'Baylor Genetics', "St. Jude Molecular Pathology, St. Jude Children's Research Hospital", 'Labcorp Genetics (formerly Invitae), Labcorp']	['2023', '2023', '2020', '2022']	3	['Uncertain significance']	No_clingen_labs	0	0					not_in_region	0	1	0	0	0	0	0	0	-1	0	0	0			0	1	VUS_low
chr2:47799640	['A', 'T']	chr2:47799640:A:T	MSH6	ENST00000234420	missense_variant	MODERATE		ENSP00000234420.5:p.Thr553Ser	ENST00000234420.11:c.1657A>T	NC_000002.12:g.47799640A>T	2025-04-10	ENSP00000234420	likely_benign	0.066											0.091	0	0	0	0	0	1480628	Uncertain_significance		['Uncertain significance', 'Uncertain significance']	['Color Diagnostics, LLC DBA Color Health', 'Labcorp Genetics (formerly Invitae), Labcorp']	['2021', '2023']	2	['Uncertain significance']	No_clingen_labs	0	0					not_in_region	0	1	0	0	0	0	-1	0	-1	0	0	0			0	0	VUS_low
chr2:47799641	['C', 'G']	chr2:47799641:C:G	MSH6	ENST00000234420	missense_variant	MODERATE		ENSP00000234420.5:p.Thr553Ser	ENST00000234420.11:c.1658C>G	NC_000002.12:g.47799641C>G	2025-04-10	ENSP00000234420	likely_benign	0.066											0.119	0	0	0	0	0	485861	Uncertain_significance		['Uncertain significance', 'Uncertain significance', 'Uncertain significance', 'Uncertain significance', 'Uncertain significance', 'Uncertain significance', 'Uncertain significance']	['KCCC/NGS Laboratory, Kuwait Cancer Control Center', 'Revvity Omics, Revvity', 'Color Diagnostics, LLC DBA Color Health', 'Ambry Genetics', "Women's Health and Genetics/Laboratory Corporation of America, LabCorp", 'All of Us Research Program, National Institutes of Health', 'Labcorp Genetics (formerly Invitae), Labcorp']	['2024', '2022', '2023', '2023', '2023', '2024', '2022']	4	['Uncertain significance']	No_clingen_labs	0	0					not_in_region	0	1	0	0	0	0	0	0	-1	0	0	0			0	1	VUS_low
chr2:47799643	['C', 'T']	chr2:47799643:C:T	MSH6	ENST00000234420	missense_variant	MODERATE		ENSP00000234420.5:p.Arg554Cys	ENST00000234420.11:c.1660C>T	NC_000002.12:g.47799643C>T	2025-04-10	ENSP00000234420	likely_benign	0.124	set()	6.98070533046659e-06	1.5488987330008364e-05	0	0	0	0	0	0	0	0.584	0	0	0	0	0	410498	Conflicting_classifications_of_pathogenicity	Uncertain_significance(6)|Benign(1)	['Uncertain significance', 'Uncertain significance', 'Uncertain significance', 'Benign', 'Uncertain significance', 'Uncertain significance', 'Uncertain significance']	['Cancer Genomics Group, Japanese Foundation For Cancer Research', 'Baylor Genetics', 'Ambry Genetics', 'Labcorp Genetics (formerly Invitae), Labcorp', 'All of Us Research Program, National Institutes of Health', 'GeneDx', 'Color Diagnostics, LLC DBA Color Health']	['2019', '2024', '2022', '2024', '2024', '2023', '2019']	6	['Benign', 'Uncertain significance']	No_clingen_labs	0	0					not_in_region	0	1	0	0	0	0	0	0	-1	0	0	0	VUS	9.25698644664367e-06	0	1	VUS_low
chr2:47799644	['G', 'A']	chr2:47799644:G:A	MSH6	ENST00000234420	missense_variant	MODERATE		ENSP00000234420.5:p.Arg554His	ENST00000234420.11:c.1661G>A	NC_000002.12:g.47799644G>A	2025-04-10	ENSP00000234420	likely_benign	0.0886											0.414	0	0	0	0	0	182623	Conflicting_classifications_of_pathogenicity	Uncertain_significance(7)|Benign(1)	['Uncertain significance', 'Benign', 'Uncertain significance', 'Uncertain significance', 'Uncertain significance', 'Uncertain significance', 'Uncertain significance', 'Uncertain significance', 'Uncertain significance']	['Color Diagnostics, LLC DBA Color Health', 'Labcorp Genetics (formerly Invitae), Labcorp', 'GeneDx', 'Quest Diagnostics Nichols Institute San Juan Capistrano', 'CeGaT Center for Human Genetics Tuebingen', 'Fulgent Genetics, Fulgent Genetics', 'Genetic Services Laboratory, University of Chicago', 'Ambry Genetics', 'Mendelics']	['2023', '2025', '2024', '2024', '2017', '2024', '2022', '2023', '2018']	5	['Benign', 'Uncertain significance']	No_clingen_labs	0	0					not_in_region	0	1	0	0	0	0	0	0	-1	0	0	0	VUS	0.00480392	0	1	VUS_low
chr2:47799645	['T', 'A']	chr2:47799645:T:A	MSH6	ENST00000234420	synonymous_variant	LOW		ENSP00000234420.5:p.Arg554=	ENST00000234420.11:c.1662T>A	NC_000002.12:g.47799645T>A	2025-04-10	ENSP00000234420														0	0	0	0	0	1149844	Likely_benign		['Likely benign', 'Likely benign']	['Ambry Genetics', 'Labcorp Genetics (formerly Invitae), Labcorp']	['2020', '2024']	2	['Benign']	No_clingen_labs	0	0					not_in_region	0	1	0	0	0	0	0	0	-1	0	0	0			0	0	benign
chr2:47799648	['A', 'G']	chr2:47799648:A:G	MSH6	ENST00000234420	synonymous_variant	LOW		ENSP00000234420.5:p.Ala555=	ENST00000234420.11:c.1665A>G	NC_000002.12:g.47799648A>G	2025-04-10	ENSP00000234420			set()	0.00064907	4.646264403419651e-05	0.00209324	0	0	7.323861139592794e-05	0.000464684	0.0017398	0.00174011		0	0	0	0	0	138258	Conflicting_classifications_of_pathogenicity	Uncertain_significance(1)|Benign(5)|Likely_benign(11)	['Benign', 'Likely benign', 'Likely benign', 'Benign', 'Likely benign', 'Benign', 'Likely benign', 'Likely benign', 'Likely benign', 'Likely benign', 'Likely benign', 'Benign', 'Likely benign', 'Likely benign', 'Benign', 'Uncertain significance', 'Likely benign']	['Labcorp Genetics (formerly Invitae), Labcorp', 'Ambry Genetics', 'Genetic Services Laboratory, University of Chicago', "Women's Health and Genetics/Laboratory Corporation of America, LabCorp", 'ARUP Laboratories, Molecular Genetics and Genomics, ARUP Laboratories', 'Myriad Genetics, Inc.', 'Color Diagnostics, LLC DBA Color Health', 'Eurofins Ntd Llc (ga)', 'Sema4, Sema4', 'CeGaT Center for Human Genetics Tuebingen', 'Counsyl', 'GeneDx', 'All of Us Research Program, National Institutes of Health', 'Center for Genomic Medicine, Rigshospitalet, Copenhagen University Hospital', 'Quest Diagnostics Nichols Institute San Juan Capistrano', 'Illumina Laboratory Services, Illumina', "CHEO Genetics Diagnostic Laboratory, Children's Hospital of Eastern Ontario"]	['2025', '2019', '2017', '2016', '2019', '2023', '2015', '2017', '2021', '2023', '2017', '2014', '2024', '2024', '2021', '2018', '2023']	8	['Benign']	No_clingen_labs	0	0					not_in_region	0	0	0	-4	0	0	0	0	-1	0	0	0	Benign	0.2338367632510129	-4	-9	benign
chr2:47799650	['A', 'G']	chr2:47799650:A:G	MSH6	ENST00000234420	missense_variant	MODERATE		ENSP00000234420.5:p.Tyr556Cys	ENST00000234420.11:c.1667A>G	NC_000002.12:g.47799650A>G	2025-04-10	ENSP00000234420	ambiguous	0.4284											0.891	0	0	0	0	0	182624	Conflicting_classifications_of_pathogenicity	Uncertain_significance(6)|Likely_benign(1)	['Likely benign', 'Uncertain significance', 'Uncertain significance', 'Uncertain significance', 'Uncertain significance', 'Uncertain significance', 'Uncertain significance', 'Uncertain significance']	['Labcorp Genetics (formerly Invitae), Labcorp', 'Ambry Genetics', 'All of Us Research Program, National Institutes of Health', 'Quest Diagnostics Nichols Institute San Juan Capistrano', 'Color Diagnostics, LLC DBA Color Health', 'Baylor Genetics', 'GeneDx', 'Department of Pathology and Laboratory Medicine, Sinai Health System']	['2024', '2023', '2024', '2023', '2022', '2024', '2021', '-']	7	['Benign', 'Uncertain significance']	No_clingen_labs	0	0					not_in_region	0	1	0	0	0	1	0	0	-1	0	0	0	VUS	2.7793036060770256e-15	0	2	VUS_low
chr2:47799651	['T', 'C']	chr2:47799651:T:C	MSH6	ENST00000234420	synonymous_variant	LOW		ENSP00000234420.5:p.Tyr556=	ENST00000234420.11:c.1668T>C	NC_000002.12:g.47799651T>C	2025-04-10	ENSP00000234420														0	0	0	0	0	183072	Conflicting_classifications_of_pathogenicity	Uncertain_significance(1)|Likely_benign(7)	['Likely benign', 'Likely benign', 'Likely benign', 'Likely benign', 'Likely benign', 'Likely benign', 'Likely benign', 'Likely benign', 'Uncertain significance']	["Women's Health and Genetics/Laboratory Corporation of America, LabCorp", 'All of Us Research Program, National Institutes of Health', 'Ambry Genetics', 'Labcorp Genetics (formerly Invitae), Labcorp', 'Sema4, Sema4', 'Color Diagnostics, LLC DBA Color Health', 'PreventionGenetics, part of Exact Sciences', 'GeneDx', 'Illumina Laboratory Services, Illumina']	['2020', '2023', '2014', '2025', '2020', '2016', '2021', '2019', '2018']	6	['Benign']	No_clingen_labs	0	0					not_in_region	0	1	0	0	0	0	0	0	-1	0	0	0	VUS	0.1836366870910321	0	0	benign
chr2:47799653	['G', 'A']	chr2:47799653:G:A	MSH6	ENST00000234420	missense_variant	MODERATE		ENSP00000234420.5:p.Gly557Asp	ENST00000234420.11:c.1670G>A	NC_000002.12:g.47799653G>A	2025-04-10	ENSP00000234420	likely_pathogenic	0.9953											0.959	0	0	0	0	0	1017598	Conflicting_classifications_of_pathogenicity	Likely_pathogenic(1)|Uncertain_significance(2)	['Uncertain significance', 'Uncertain significance', 'Likely pathogenic']	['Ambry Genetics', 'Labcorp Genetics (formerly Invitae), Labcorp', 'Myriad Genetics, Inc.']	['2022', '2020', '2023']	3	['Pathogenic', 'Uncertain significance']	No_clingen_labs	0	1					not_in_region	0	1	0	0	0	1	0	0	-1	0	0	0			0	2	VUS_low
chr2:47799657	['G', 'A']	chr2:47799657:G:A	MSH6	ENST00000234420	synonymous_variant	LOW		ENSP00000234420.5:p.Val558=	ENST00000234420.11:c.1674G>A	NC_000002.12:g.47799657G>A	2025-04-10	ENSP00000234420			set()	5.584174449609806e-05	0	0.000190376	0	0	0	0	9.452999999999996e-05	9.38099999999999e-05		0	0	0	0	0	219570	Likely_benign		['Likely benign', 'Likely benign', 'Likely benign', 'Likely benign', 'Likely benign', 'Likely benign', 'Likely benign']	['Sema4, Sema4', 'Labcorp Genetics (formerly Invitae), Labcorp', 'GeneDx', 'Ambry Genetics', 'Color Diagnostics, LLC DBA Color Health', 'All of Us Research Program, National Institutes of Health', 'PreventionGenetics, part of Exact Sciences']	['2021', '2025', '2018', '2016', '2017', '2024', '2020']	6	['Benign']	No_clingen_labs	0	0					not_in_region	0	0	0	0	0	0	0	0	-1	0	0	0	VUS	1.120944910828749	0	-1	benign
chr2:47799660	['C', 'T']	chr2:47799660:C:T	MSH6	ENST00000234420	synonymous_variant	LOW		ENSP00000234420.5:p.Cys559=	ENST00000234420.11:c.1677C>T	NC_000002.12:g.47799660C>T	2025-04-10	ENSP00000234420			set()	6.984410795105325e-06	1.5487068297971194e-05	0	0	0	0	0	0	0		0	0	0	0	0	89216	Benign/Likely_benign		['Likely benign', 'Likely benign', 'Likely benign', 'Benign', 'Likely benign', 'Likely benign', 'Likely benign', 'Likely benign', 'Likely benign', 'Likely benign']	['Quest Diagnostics Nichols Institute San Juan Capistrano', 'Color Diagnostics, LLC DBA Color Health', 'Ambry Genetics', 'Myriad Genetics, Inc.', 'GeneDx', "CHEO Genetics Diagnostic Laboratory, Children's Hospital of Eastern Ontario", 'Sema4, Sema4', 'Labcorp Genetics (formerly Invitae), Labcorp', 'All of Us Research Program, National Institutes of Health', 'Counsyl']	['2019', '2016', '2015', '2023', '2021', '2023', '2020', '2025', '2024', '2018']	8	['Benign']	No_clingen_labs	0	0					not_in_region	0	1	0	0	0	0	0	0	-1	0	0	0	VUS	0.00062816	0	0	benign
chr2:47799665	['T', 'C']	chr2:47799665:T:C	MSH6	ENST00000234420	missense_variant	MODERATE		ENSP00000234420.5:p.Val561Ala	ENST00000234420.11:c.1682T>C	NC_000002.12:g.47799665T>C	2025-04-10	ENSP00000234420	likely_benign	0.3046	set()	1.3954786491766676e-05	0	4.7557901745375e-05	0	0	0	0	7.88e-06	7.95e-06	0.803	0	0	0	0	0	819814	Uncertain_significance		['Uncertain significance', 'Uncertain significance', 'Uncertain significance', 'Uncertain significance', 'Uncertain significance']	['All of Us Research Program, National Institutes of Health', 'Baylor Genetics', 'Labcorp Genetics (formerly Invitae), Labcorp', 'Ambry Genetics', 'Color Diagnostics, LLC DBA Color Health']	['2024', '2023', '2024', '2023', '2023']	5	['Uncertain significance']	No_clingen_labs	0	0					not_in_region	0	1	0	0	0	1	0	0	-1	0	0	0			0	2	VUS_low
chr2:47799671	['C', 'A']	chr2:47799671:C:A	MSH6	ENST00000234420	missense_variant	MODERATE		ENSP00000234420.5:p.Thr563Asn	ENST00000234420.11:c.1688C>A	NC_000002.12:g.47799671C>A	2025-04-10	ENSP00000234420	likely_pathogenic	0.6314											0.712	0	0	0	0	0	1010095	Uncertain_significance		['Uncertain significance', 'Uncertain significance']	['Color Diagnostics, LLC DBA Color Health', 'Labcorp Genetics (formerly Invitae), Labcorp']	['2020', '2023']	2	['Uncertain significance']	No_clingen_labs	0	0					not_in_region	0	1	0	0	0	1	0	0	-1	0	0	0			0	2	VUS_low
chr2:47799677	['T', 'C']	chr2:47799677:T:C	MSH6	ENST00000234420	missense_variant	MODERATE		ENSP00000234420.5:p.Leu565Pro	ENST00000234420.11:c.1694T>C	NC_000002.12:g.47799677T>C	2025-04-10	ENSP00000234420	likely_pathogenic	0.8298											0.456	0	0	0	0	0	2453187	Uncertain_significance		['Uncertain significance']	['Ambry Genetics']	['2023']	1	['Uncertain significance']	No_clingen_labs	0	0					not_in_region	0	1	0	0	0	0	0	0	-1	0	0	0			0	1	VUS_low
chr2:47799679	['G', 'A']	chr2:47799679:G:A	MSH6	ENST00000234420	missense_variant	MODERATE		ENSP00000234420.5:p.Gly566Arg	ENST00000234420.11:c.1696G>A	NC_000002.12:g.47799679G>A	2025-04-10	ENSP00000234420	likely_pathogenic	0.9611	set()	2.793335102445565e-05	0	0	0	0	0.000293126	0	0.00010002	9.972999999999985e-05	0.898	0	0	0	0	0	89217	Conflicting_classifications_of_pathogenicity	Uncertain_significance(4)|Benign(2)|Likely_benign(4)	['Uncertain significance', 'Benign', 'Uncertain significance', 'Uncertain significance', 'Likely benign', 'Likely benign', 'Likely benign', 'Uncertain significance', 'Benign', 'Uncertain significance', 'Likely benign']	["St. Jude Molecular Pathology, St. Jude Children's Research Hospital", 'Labcorp Genetics (formerly Invitae), Labcorp', 'Mendelics', 'PreventionGenetics, part of Exact Sciences', 'Quest Diagnostics Nichols Institute San Juan Capistrano', "Women's Health and Genetics/Laboratory Corporation of America, LabCorp", 'Color Diagnostics, LLC DBA Color Health', 'GeneDx', 'Myriad Genetics, Inc.', 'Counsyl', 'Ambry Genetics']	['2025', '2025', '2019', '2023', '2020', '2021', '2023', '2020', '2023', '2016', '2023']	6	['Benign', 'Uncertain significance']	No_clingen_labs	0	0					not_in_region	0	0	0	0	0	1	0	0	-1	0	0	0	VUS	0.0024898	0	1	VUS_low
chr2:47799681	['A', 'C']	chr2:47799681:A:C	MSH6	ENST00000234420	synonymous_variant	LOW		ENSP00000234420.5:p.Gly566=	ENST00000234420.11:c.1698A>C	NC_000002.12:g.47799681A>C	2025-04-10	ENSP00000234420			set()	6.97904889521656e-06	0	2.3783475241402278e-05	0	0	0	0	0	0		0	0	0	0	0	388360	Likely_benign		['Likely benign', 'Likely benign', 'Likely benign', 'Likely benign', 'Likely benign', 'Likely benign']	['Ambry Genetics', 'GeneDx', 'Color Diagnostics, LLC DBA Color Health', 'All of Us Research Program, National Institutes of Health', 'Labcorp Genetics (formerly Invitae), Labcorp', "Women's Health and Genetics/Laboratory Corporation of America, LabCorp"]	['2017', '2019', '2017', '2023', '2024', '2022']	5	['Benign']	No_clingen_labs	0	0					not_in_region	0	1	0	0	0	0	0	0	-1	0	0	0	VUS	0.1433084469453565	0	0	benign
chr2:47799683	['A', 'G']	chr2:47799683:A:G	MSH6	ENST00000234420	missense_variant	MODERATE		ENSP00000234420.5:p.Lys567Arg	ENST00000234420.11:c.1700A>G	NC_000002.12:g.47799683A>G	2025-04-10	ENSP00000234420	likely_benign	0.0696											0.203	0	0	0	0	0	628949	Uncertain_significance		['Uncertain significance', 'Uncertain significance', 'Uncertain significance', 'Uncertain significance', 'Uncertain significance']	['All of Us Research Program, National Institutes of Health', 'Ambry Genetics', "Women's Health and Genetics/Laboratory Corporation of America, LabCorp", 'Color Diagnostics, LLC DBA Color Health', 'Labcorp Genetics (formerly Invitae), Labcorp']	['2024', '2023', '2019', '2019', '2024']	4	['Uncertain significance']	No_clingen_labs	0	0					not_in_region	0	1	0	0	0	0	0	0	-1	0	0	0			0	1	VUS_low
chr2:47799684	['GTT', 'G']	chr2:47799684:GTT:G	MSH6	ENST00000234420	frameshift_variant	HIGH	HC	ENSP00000234420.5:p.Phe569HisfsTer7	ENST00000234420.11:c.1705_1706del	NC_000002.12:g.47799688_47799689del	2025-04-10	ENSP00000234420			set()	1.3962970203021586e-05	0	4.761224586963767e-05	0	0	0	0	7.89e-06	7.95e-06		0	0	0	0	0	156507	Pathogenic		['Pathogenic', 'Pathogenic', 'Pathogenic', 'Pathogenic', 'Pathogenic', 'Pathogenic', 'Pathogenic', 'Pathogenic', 'Pathogenic', 'Pathogenic', 'Pathogenic']	['Color Diagnostics, LLC DBA Color Health', 'GeneDx', 'Labcorp Genetics (formerly Invitae), Labcorp', 'Pathway Genomics', 'Human Genome Sequencing Center Clinical Lab, Baylor College of Medicine', 'Revvity Omics, Revvity', 'Baylor Genetics', 'Myriad Genetics, Inc.', 'All of Us Research Program, National Institutes of Health', 'Ambry Genetics', "Women's Health and Genetics/Laboratory Corporation of America, LabCorp"]	['2021', '2023', '2025', '2014', '2018', '2022', '2023', '2023', '2023', '2022', '2018']	8	['Pathogenic']	No_clingen_labs	0	1					not_in_region	0	1	0	0	4	0	0	0	-1	0	8	0	VUS	1.0399739356438557e-07	0	13	pathogenic
chr2:47799685	['T', 'G']	chr2:47799685:T:G	MSH6	ENST00000234420	missense_variant	MODERATE		ENSP00000234420.5:p.Phe568Val	ENST00000234420.11:c.1702T>G	NC_000002.12:g.47799685T>G	2025-04-10	ENSP00000234420	ambiguous	0.416											0.886	0	0	0	0	0	1512509	Uncertain_significance		['Uncertain significance', 'Uncertain significance']	['Labcorp Genetics (formerly Invitae), Labcorp', 'Ambry Genetics']	['2024', '2024']	2	['Uncertain significance']	No_clingen_labs	0	0					not_in_region	0	1	0	0	0	1	0	0	-1	0	0	2	VUS	9.892386936224514e-05	0	4	VUS_high
chr2:47799688	['T', 'C']	chr2:47799688:T:C	MSH6	ENST00000234420	missense_variant	MODERATE		ENSP00000234420.5:p.Phe569Leu	ENST00000234420.11:c.1705T>C	NC_000002.12:g.47799688T>C	2025-04-10	ENSP00000234420	likely_pathogenic	0.6148											0.251	0	0	0	0	0	525697	Uncertain_significance		['Uncertain significance', 'Uncertain significance']	['Ambry Genetics', 'Labcorp Genetics (formerly Invitae), Labcorp']	['2021', '2023']	2	['Uncertain significance']	No_clingen_labs	0	0					not_in_region	0	1	0	0	0	0	0	0	-1	0	0	0			0	1	VUS_low
chr2:47799688	['T', 'G']	chr2:47799688:T:G	MSH6	ENST00000234420	missense_variant	MODERATE		ENSP00000234420.5:p.Phe569Val	ENST00000234420.11:c.1705T>G	NC_000002.12:g.47799688T>G	2025-04-10	ENSP00000234420	likely_benign	0.1885											0.364	0	0	0	0	0	628329	Uncertain_significance		['Uncertain significance', 'Uncertain significance', 'Uncertain significance']	['Labcorp Genetics (formerly Invitae), Labcorp', 'Ambry Genetics', 'Color Diagnostics, LLC DBA Color Health']	['2024', '2023', '2023']	3	['Uncertain significance']	No_clingen_labs	0	0					not_in_region	0	1	0	0	0	0	0	0	-1	0	0	0			0	1	VUS_low
chr2:47799689	['T', 'C']	chr2:47799689:T:C	MSH6	ENST00000234420	missense_variant	MODERATE		ENSP00000234420.5:p.Phe569Ser	ENST00000234420.11:c.1706T>C	NC_000002.12:g.47799689T>C	2025-04-10	ENSP00000234420	likely_benign	0.1851											0.264	0	0	0	0	0	628706	Uncertain_significance		['Uncertain significance', 'Uncertain significance', 'Uncertain significance']	['Ambry Genetics', 'Color Diagnostics, LLC DBA Color Health', 'Labcorp Genetics (formerly Invitae), Labcorp']	['2021', '2018', '2023']	3	['Uncertain significance']	No_clingen_labs	0	0					not_in_region	0	1	0	0	0	0	0	0	-1	0	0	0	VUS	8.578760721123816e-05	0	1	VUS_low
chr2:47799696	['T', 'C']	chr2:47799696:T:C	MSH6	ENST00000234420	synonymous_variant	LOW		ENSP00000234420.5:p.Gly571=	ENST00000234420.11:c.1713T>C	NC_000002.12:g.47799696T>C	2025-04-10	ENSP00000234420			set()	6.978659259982972e-06	0	2.3784606602606797e-05	0	0	0	0	0	0		0	0	0	0	0	229834	Likely_benign		['Likely benign', 'Likely benign', 'Likely benign', 'Likely benign']	['All of Us Research Program, National Institutes of Health', 'Color Diagnostics, LLC DBA Color Health', 'Ambry Genetics', 'Labcorp Genetics (formerly Invitae), Labcorp']	['2023', '2019', '2015', '2023']	4	['Benign']	No_clingen_labs	0	0					not_in_region	0	1	0	0	0	0	0	0	-1	0	0	0	VUS	1.180549956709062e-15	0	0	benign
chr2:47799699	['G', 'C']	chr2:47799699:G:C	MSH6	ENST00000234420	missense_variant	MODERATE		ENSP00000234420.5:p.Gln572His	ENST00000234420.11:c.1716G>C	NC_000002.12:g.47799699G>C	2025-04-10	ENSP00000234420	likely_pathogenic	0.6322											0.798	0	0	0	0	0	631128	Uncertain_significance		['Uncertain significance', 'Uncertain significance']	['Color Diagnostics, LLC DBA Color Health', 'Ambry Genetics']	['2019', '2024']	2	['Uncertain significance']	No_clingen_labs	0	0					not_in_region	0	1	0	0	0	1	0	0	-1	0	0	0			0	2	VUS_low
chr2:47799703	['T', 'A']	chr2:47799703:T:A	MSH6	ENST00000234420	missense_variant	MODERATE		ENSP00000234420.5:p.Ser574Thr	ENST00000234420.11:c.1720T>A	NC_000002.12:g.47799703T>A	2025-04-10	ENSP00000234420	likely_benign	0.0684	set()	6.977490615275122e-06	0	2.378686964795433e-05	0	0	0	0	0	0	0.21	0	0	0	0	0	428362	Conflicting_classifications_of_pathogenicity	Uncertain_significance(4)|Likely_benign(1)	['Uncertain significance', 'Likely benign', 'Uncertain significance', 'Uncertain significance', 'Uncertain significance']	['Baylor Genetics', 'Labcorp Genetics (formerly Invitae), Labcorp', 'Ambry Genetics', 'GeneDx', 'Color Diagnostics, LLC DBA Color Health']	['2023', '2024', '2024', '2023', '2023']	5	['Benign', 'Uncertain significance']	No_clingen_labs	0	0					not_in_region	0	1	0	0	0	0	0	0	-1	0	0	0	VUS	0.000368433	0	1	VUS_low
chr2:47799712	['C', 'G']	chr2:47799712:C:G	MSH6	ENST00000234420	missense_variant	MODERATE		ENSP00000234420.5:p.Arg577Gly	ENST00000234420.11:c.1729C>G	NC_000002.12:g.47799712C>G	2025-04-10	ENSP00000234420	likely_pathogenic	0.5783	set()	1.396141066093318e-05	0	0	0	0	0.000146585	0	2.519e-05	2.603000000000001e-05	0.73	0	0	0	0	0	234864	Conflicting_classifications_of_pathogenicity	Uncertain_significance(9)|Likely_benign(1)	['Uncertain significance', 'Uncertain significance', 'Uncertain significance', 'Uncertain significance', 'Uncertain significance', 'Likely benign', 'Uncertain significance', 'Uncertain significance', 'Uncertain significance', 'Uncertain significance', 'Uncertain significance']	['All of Us Research Program, National Institutes of Health', 'Color Diagnostics, LLC DBA Color Health', 'Baylor Genetics', 'Ambry Genetics', "Women's Health and Genetics/Laboratory Corporation of America, LabCorp", 'Labcorp Genetics (formerly Invitae), Labcorp', 'GeneDx', 'PreventionGenetics, part of Exact Sciences', 'Fulgent Genetics, Fulgent Genetics', 'Quest Diagnostics Nichols Institute San Juan Capistrano', 'Sema4, Sema4']	['2024', '2018', '2024', '2024', '2022', '2024', '2025', '2024', '2024', '2016', '2022']	8	['Benign', 'Uncertain significance']	No_clingen_labs	0	0					not_in_region	0	0	0	0	0	1	0	0	-1	0	0	0	VUS	5.651909569559638e-05	0	1	VUS_low
chr2:47799712	['C', 'T']	chr2:47799712:C:T	MSH6	ENST00000234420	missense_variant	MODERATE		ENSP00000234420.5:p.Arg577Cys	ENST00000234420.11:c.1729C>T	NC_000002.12:g.47799712C>T	2025-04-10	ENSP00000234420	likely_benign	0.2683	set()	4.188423198279954e-05	7.742574870699e-05	0	0	0	7.32922896511287e-05	0	2.961e-05	3.0410000000000005e-05	0.747	0	0	0	0	0	89218	Conflicting_classifications_of_pathogenicity	Uncertain_significance(11)|Benign(1)|Likely_benign(2)	['Uncertain significance', 'Uncertain significance', 'Uncertain significance', 'Uncertain significance', 'Likely benign', 'Uncertain significance', 'Uncertain significance', 'Uncertain significance', 'Likely benign', 'Benign', 'Uncertain significance', 'Uncertain significance', 'Uncertain significance', 'Uncertain significance']	['Color Diagnostics, LLC DBA Color Health', 'Myriad Genetics, Inc.', 'GeneDx', 'Counsyl', 'Ambry Genetics', 'Quest Diagnostics Nichols Institute San Juan Capistrano', 'Institute for Clinical Genetics, University Hospital TU Dresden, University Hospital TU Dresden', "Women's Health and Genetics/Laboratory Corporation of America, LabCorp", 'Mendelics', 'Labcorp Genetics (formerly Invitae), Labcorp', 'Baylor Genetics', 'Sema4, Sema4', 'All of Us Research Program, National Institutes of Health', 'Center for Genomic Medicine, Rigshospitalet, Copenhagen University Hospital']	['2023', '2023', '2024', '2015', '2023', '2017', '2021', '2024', '2024', '2025', '2024', '2021', '2024', '2024']	9	['Benign', 'Uncertain significance']	No_clingen_labs	0	0					not_in_region	0	0	0	0	0	1	0	0	-1	0	0	0	VUS	0.04911	0	1	VUS_low
chr2:47799713	['G', 'A']	chr2:47799713:G:A	MSH6	ENST00000234420	missense_variant	MODERATE		ENSP00000234420.5:p.Arg577His	ENST00000234420.11:c.1730G>A	NC_000002.12:g.47799713G>A	2025-04-10	ENSP00000234420	likely_benign	0.2306	set()	9.074790232733468e-05	0	0.000237903	0	0	0.000146692	0.000465116	0.00012876	0.00012815	0.682	0	0	0	0	0	134852	Conflicting_classifications_of_pathogenicity	Uncertain_significance(14)|Likely_benign(2)	['Uncertain significance', 'Likely benign', 'Uncertain significance', 'Uncertain significance', 'Uncertain significance', 'Uncertain significance', 'Uncertain significance', 'Uncertain significance', 'Uncertain significance', 'Likely pathogenic', 'Uncertain significance', 'Uncertain significance', 'Likely benign', 'Uncertain significance', 'Uncertain significance', 'Uncertain significance', 'not provided', 'Uncertain significance', 'Uncertain significance']	['Institute for Clinical Genetics, University Hospital TU Dresden, University Hospital TU Dresden', 'Myriad Genetics, Inc.', 'Color Diagnostics, LLC DBA Color Health', 'GeneDx', 'Counsyl', 'Ambry Genetics', 'Breakthrough Genomics, Breakthrough Genomics', 'Baylor Genetics', 'All of Us Research Program, National Institutes of Health', 'Constitutional Genetics Lab, Leon Berard Cancer Center', "St. Jude Molecular Pathology, St. Jude Children's Research Hospital", 'Mayo Clinic Laboratories, Mayo Clinic', 'Labcorp Genetics (formerly Invitae), Labcorp', "Women's Health and Genetics/Laboratory Corporation of America, LabCorp", 'Laboratorio de Genetica e Diagnostico Molecular, Hospital Israelita Albert Einstein', 'Mendelics', 'ITMI', 'Department of Pathology and Laboratory Medicine, Sinai Health System', 'Quest Diagnostics Nichols Institute San Juan Capistrano']	['2021', '2023', '2023', '2025', '2016', '2024', '-', '2024', '2024', '2019', '2023', '2024', '2025', '2019', '2022', '2018', '2013', '-', '2024']	8	['Benign', 'Uncertain significance']	No_clingen_labs	0	0					not_in_region	0	0	0	0	0	0	0	0	-1	0	0	0	VUS	1.6507141294394705	0	0	VUS_low
chr2:47799715	['C', 'G']	chr2:47799715:C:G	MSH6	ENST00000234420	missense_variant	MODERATE		ENSP00000234420.5:p.His578Asp	ENST00000234420.11:c.1732C>G	NC_000002.12:g.47799715C>G	2025-04-10	ENSP00000234420	likely_pathogenic	0.7315											0.759	0	0	0	0	0	648572	Uncertain_significance		['Uncertain significance']	['Labcorp Genetics (formerly Invitae), Labcorp']	['2018']	1	['Uncertain significance']	No_clingen_labs	0	0					not_in_region	0	1	0	0	0	1	0	0	-1	0	0	0			0	2	VUS_low
chr2:47799715	['C', 'T']	chr2:47799715:C:T	MSH6	ENST00000234420	missense_variant	MODERATE		ENSP00000234420.5:p.His578Tyr	ENST00000234420.11:c.1732C>T	NC_000002.12:g.47799715C>T	2025-04-10	ENSP00000234420	likely_benign	0.1338	set()	2.094006952103081e-05	0	7.137758743754462e-05	0	0	0	0	1.893e-05	1.9250000000000004e-05	0.689	0	0	0	0	0	185467	Conflicting_classifications_of_pathogenicity	Uncertain_significance(8)|Likely_benign(1)	['Likely benign', 'Uncertain significance', 'Uncertain significance', 'Uncertain significance', 'Uncertain significance', 'Uncertain significance', 'Uncertain significance', 'Uncertain significance', 'Uncertain significance']	['Labcorp Genetics (formerly Invitae), Labcorp', 'All of Us Research Program, National Institutes of Health', 'Myriad Genetics, Inc.', 'Ambry Genetics', 'Color Diagnostics, LLC DBA Color Health', 'Baylor Genetics', 'GeneDx', 'Counsyl', "Women's Health and Genetics/Laboratory Corporation of America, LabCorp"]	['2024', '2023', '2023', '2023', '2021', '2024', '2022', '2018', '2022']	7	['Benign', 'Uncertain significance']	No_clingen_labs	0	0					not_in_region	0	1	0	0	0	0	0	0	-1	0	0	0	VUS	12.462498313973953	0	1	VUS_low
chr2:47799716	['A', 'C']	chr2:47799716:A:C	MSH6	ENST00000234420	missense_variant	MODERATE		ENSP00000234420.5:p.His578Pro	ENST00000234420.11:c.1733A>C	NC_000002.12:g.47799716A>C	2025-04-10	ENSP00000234420	likely_pathogenic	0.784											0.907	0	0	0	0	0							0	[]	no_data	0	0					not_in_region	0	1	0	0	0	1	0	0	-1	0	0	0			0	2	VUS_low
chr2:47799718	['T', 'G']	chr2:47799718:T:G	MSH6	ENST00000234420	missense_variant	MODERATE		ENSP00000234420.5:p.Cys579Gly	ENST00000234420.11:c.1735T>G	NC_000002.12:g.47799718T>G	2025-04-10	ENSP00000234420	likely_benign	0.1764											0.847	0	0	0	0	0	919395	Uncertain_significance		['Uncertain significance', 'Uncertain significance', 'Uncertain significance', 'Uncertain significance', 'Uncertain significance']	['GeneDx', 'Color Diagnostics, LLC DBA Color Health', 'Labcorp Genetics (formerly Invitae), Labcorp', 'Ambry Genetics', 'All of Us Research Program, National Institutes of Health']	['2020', '2019', '2024', '2024', '2023']	5	['Uncertain significance']	No_clingen_labs	0	0					not_in_region	0	1	0	0	0	1	0	0	-1	0	0	0			0	2	VUS_low
chr2:47799720	['T', 'C']	chr2:47799720:T:C	MSH6	ENST00000234420	synonymous_variant	LOW		ENSP00000234420.5:p.Cys579=	ENST00000234420.11:c.1737T>C	NC_000002.12:g.47799720T>C	2025-04-10	ENSP00000234420														0	0	0	0	0	1098071	Likely_benign		['Likely benign', 'Likely benign']	['Color Diagnostics, LLC DBA Color Health', 'Labcorp Genetics (formerly Invitae), Labcorp']	['2022', '2024']	2	['Benign']	No_clingen_labs	0	0					not_in_region	0	1	0	0	0	0	0	0	-1	0	0	0			0	0	benign
chr2:47799722	['C', 'T']	chr2:47799722:C:T	MSH6	ENST00000234420	missense_variant	MODERATE		ENSP00000234420.5:p.Ser580Leu	ENST00000234420.11:c.1739C>T	NC_000002.12:g.47799722C>T	2025-04-10	ENSP00000234420	likely_pathogenic	0.8235	set()	2.095001326834173e-05	3.0976055509091474e-05	2.3810657650364306e-05	0	0	0	0	5.57e-06	5.549999999999999e-06	0.756	0	0	0	0	0	89219	Conflicting_classifications_of_pathogenicity	Likely_pathogenic(1)|Uncertain_significance(9)|Likely_benign(2)	['Uncertain significance', 'Likely benign', 'Uncertain significance', 'Uncertain significance', 'Likely benign', 'Likely pathogenic', 'Uncertain significance', 'Uncertain significance', 'Uncertain significance', 'Uncertain significance', 'Uncertain significance', 'Uncertain significance']	['Color Diagnostics, LLC DBA Color Health', 'Labcorp Genetics (formerly Invitae), Labcorp', 'Fulgent Genetics, Fulgent Genetics', 'Quest Diagnostics Nichols Institute San Juan Capistrano', 'Myriad Genetics, Inc.', 'CeGaT Center for Human Genetics Tuebingen', 'GeneDx', 'Genetic Services Laboratory, University of Chicago', 'Sema4, Sema4', "Women's Health and Genetics/Laboratory Corporation of America, LabCorp", 'Baylor Genetics', 'Ambry Genetics']	['2023', '2024', '2022', '2022', '2024', '2022', '2024', '2019', '2022', '2022', '2024', '2024']	8	['Benign', 'Uncertain significance']	No_clingen_labs	0	0					not_in_region	0	1	0	0	0	1	0	0	-1	0	0	0	Benign	0.4579698164441586	-4	-2	benign
chr2:47799723	['G', 'A']	chr2:47799723:G:A	MSH6	ENST00000234420	synonymous_variant	LOW		ENSP00000234420.5:p.Ser580=	ENST00000234420.11:c.1740G>A	NC_000002.12:g.47799723G>A	2025-04-10	ENSP00000234420			set()	6.980023173676936e-06	0	2.379139703083365e-05	0	0	0	0	0	0		0	0	0	0	0	237143	Benign/Likely_benign		['Likely benign', 'Likely benign', 'Benign', 'Likely benign', 'Benign', 'Likely benign', 'Likely benign', 'Likely benign', 'Likely benign']	['Counsyl', 'Ambry Genetics', 'GeneDx', 'Labcorp Genetics (formerly Invitae), Labcorp', 'Myriad Genetics, Inc.', 'PreventionGenetics, part of Exact Sciences', 'Color Diagnostics, LLC DBA Color Health', 'All of Us Research Program, National Institutes of Health', "Women's Health and Genetics/Laboratory Corporation of America, LabCorp"]	['2017', '2016', '2015', '2025', '2023', '2019', '2017', '2024', '2019']	6	['Benign']	No_clingen_labs	0	0					not_in_region	0	1	0	0	0	0	0	0	-1	0	0	0	VUS	0.0256432	0	0	benign
chr2:47799723	['G', 'T']	chr2:47799723:G:T	MSH6	ENST00000234420	synonymous_variant	LOW		ENSP00000234420.5:p.Ser580=	ENST00000234420.11:c.1740G>T	NC_000002.12:g.47799723G>T	2025-04-10	ENSP00000234420														0	0	0	0	0	216301	Likely_benign		['Likely benign', 'Likely benign', 'Likely benign', 'Likely benign']	['Color Diagnostics, LLC DBA Color Health', 'Labcorp Genetics (formerly Invitae), Labcorp', 'All of Us Research Program, National Institutes of Health', 'Ambry Genetics']	['2021', '2023', '2023', '2019']	4	['Benign']	No_clingen_labs	0	0					not_in_region	0	1	0	0	0	0	0	0	-1	0	0	0	VUS	0.000355633	0	0	benign
chr2:47799729	['T', 'G']	chr2:47799729:T:G	MSH6	ENST00000234420	missense_variant	MODERATE		ENSP00000234420.5:p.Phe582Leu	ENST00000234420.11:c.1746T>G	NC_000002.12:g.47799729T>G	2025-04-10	ENSP00000234420	ambiguous	0.4211	set()	4.884107115446338e-05	0	2.3772167546236862e-05	0	0	0.000439496	0	0.00019069	0.0001906	0.181	0	0	0	0	0	127563	Conflicting_classifications_of_pathogenicity	Uncertain_significance(10)|Likely_benign(3)	['Uncertain significance', 'Uncertain significance', 'Uncertain significance', 'Uncertain significance', 'Uncertain significance', 'Uncertain significance', 'Uncertain significance', 'Uncertain significance', 'Likely benign', 'Likely benign', 'Uncertain significance', 'Likely benign', 'Uncertain significance']	['Mayo Clinic Laboratories, Mayo Clinic', 'Fulgent Genetics, Fulgent Genetics', 'GeneDx', 'Counsyl', "Women's Health and Genetics/Laboratory Corporation of America, LabCorp", 'Genetic Services Laboratory, University of Chicago', 'Ambry Genetics', 'Baylor Genetics', 'Labcorp Genetics (formerly Invitae), Labcorp', 'Myriad Genetics, Inc.', 'Quest Diagnostics Nichols Institute San Juan Capistrano', 'Color Diagnostics, LLC DBA Color Health', 'Sema4, Sema4']	['2019', '2024', '2023', '2015', '2019', '2020', '2024', '2024', '2025', '2023', '2024', '2016', '2022']	8	['Benign', 'Uncertain significance']	No_clingen_labs	0	0					not_in_region	0	0	0	0	0	0	0	0	-1	0	0	0	VUS	0.00711934	0	0	VUS_low
chr2:47799735	['T', 'G']	chr2:47799735:T:G	MSH6	ENST00000234420	synonymous_variant	LOW		ENSP00000234420.5:p.Thr584=	ENST00000234420.11:c.1752T>G	NC_000002.12:g.47799735T>G	2025-04-10	ENSP00000234420														0	0	0	0	0	428413	Likely_benign		['Likely benign', 'Likely benign', 'Likely benign', 'Likely benign']	['Ambry Genetics', 'Labcorp Genetics (formerly Invitae), Labcorp', 'Color Diagnostics, LLC DBA Color Health', 'All of Us Research Program, National Institutes of Health']	['2016', '2024', '2020', '2023']	4	['Benign']	No_clingen_labs	0	0					not_in_region	0	1	0	0	0	0	0	0	-1	0	0	0	VUS	4.887463537718133e-05	0	0	benign
chr2:47799736	['C', 'G']	chr2:47799736:C:G	MSH6	ENST00000234420	missense_variant	MODERATE		ENSP00000234420.5:p.Leu585Val	ENST00000234420.11:c.1753C>G	NC_000002.12:g.47799736C>G	2025-04-10	ENSP00000234420	likely_benign	0.1167											0.721	0	0	0	0	0	571787	Uncertain_significance		['Uncertain significance', 'Uncertain significance', 'Uncertain significance', 'Uncertain significance']	['All of Us Research Program, National Institutes of Health', 'Labcorp Genetics (formerly Invitae), Labcorp', 'Ambry Genetics', 'Color Diagnostics, LLC DBA Color Health']	['2023', '2024', '2021', '2022']	4	['Uncertain significance']	No_clingen_labs	0	0					not_in_region	0	1	0	0	0	1	0	0	-1	0	0	2	VUS	4.86470202462714e-05	0	4	VUS_high
chr2:47799736	['CT', 'C']	chr2:47799736:CT:C	MSH6	ENST00000234420	frameshift_variant	HIGH	HC	ENSP00000234420.5:p.Leu585GlnfsTer25	ENST00000234420.11:c.1754del	NC_000002.12:g.47799737del	2025-04-10	ENSP00000234420														0	0	0	0	0	3230513	Pathogenic		['Pathogenic']	['Ambry Genetics']	['2023']	1	['Pathogenic']	No_clingen_labs	0	1					not_in_region	0	1	0	0	4	0	0	0	-1	0	8	0			0	13	pathogenic
chr2:47799737	['T', 'C']	chr2:47799737:T:C	MSH6	ENST00000234420	missense_variant	MODERATE		ENSP00000234420.5:p.Leu585Pro	ENST00000234420.11:c.1754T>C	NC_000002.12:g.47799737T>C	2025-04-10	ENSP00000234420	likely_pathogenic	0.9958											0.938	0	0	0	0	0	89220	Pathogenic/Likely_pathogenic		['Likely pathogenic', 'Likely pathogenic', 'Likely pathogenic', 'Likely pathogenic', 'Uncertain significance', 'Pathogenic', 'Pathogenic', 'Likely pathogenic', 'Likely pathogenic', 'Likely pathogenic', 'Likely pathogenic']	['Baylor Genetics', 'Myriad Genetics, Inc.', 'Ambry Genetics', "Women's Health and Genetics/Laboratory Corporation of America, LabCorp", 'University of Washington Department of Laboratory Medicine, University of Washington', 'Quest Diagnostics Nichols Institute San Juan Capistrano', 'Labcorp Genetics (formerly Invitae), Labcorp', 'CZECANCA consortium', 'PreventionGenetics, part of Exact Sciences', 'GeneDx', 'deCODE genetics, Amgen']	['2023', '2023', '2024', '2024', '2018', '2023', '2025', '2023', '2023', '2024', '2023']	6	['Pathogenic']	No_clingen_labs	0	1					not_in_region	0	1	0	0	4	1	0	0	-1	0	0	2			0	8	pathogenic
chr2:47799740	['T', 'C']	chr2:47799740:T:C	MSH6	ENST00000234420	missense_variant	MODERATE		ENSP00000234420.5:p.Val586Ala	ENST00000234420.11:c.1757T>C	NC_000002.12:g.47799740T>C	2025-04-10	ENSP00000234420	likely_benign	0.1982	set()	6.977782739756615e-06	1.5484190641355176e-05	0	0	0	0	0	0	0	0.806	0	0	0	0	0	182625	Conflicting_classifications_of_pathogenicity	Uncertain_significance(5)|Likely_benign(1)	['Uncertain significance', 'Uncertain significance', 'Uncertain significance', 'Likely benign', 'Uncertain significance', 'Uncertain significance']	["Women's Health and Genetics/Laboratory Corporation of America, LabCorp", 'All of Us Research Program, National Institutes of Health', 'GeneDx', 'Labcorp Genetics (formerly Invitae), Labcorp', 'Color Diagnostics, LLC DBA Color Health', 'Ambry Genetics']	['2018', '2023', '2016', '2024', '2023', '2024']	5	['Benign', 'Uncertain significance']	No_clingen_labs	0	0					not_in_region	0	1	0	0	0	1	0	0	-1	0	0	0	VUS	6.478102548906767e-07	0	2	VUS_low
chr2:47799746	['A', 'G']	chr2:47799746:A:G	MSH6	ENST00000234420	missense_variant	MODERATE		ENSP00000234420.5:p.His588Arg	ENST00000234420.11:c.1763A>G	NC_000002.12:g.47799746A>G	2025-04-10	ENSP00000234420	likely_benign	0.2207											0.872	0	0	0	0	0	186142	Uncertain_significance		['Uncertain significance', 'Uncertain significance', 'Uncertain significance', 'Uncertain significance', 'Uncertain significance', 'Uncertain significance', 'Uncertain significance']	['Ambry Genetics', 'Labcorp Genetics (formerly Invitae), Labcorp', 'Counsyl', 'GeneDx', 'Color Diagnostics, LLC DBA Color Health', 'Myriad Genetics, Inc.', 'Baylor Genetics']	['2024', '2025', '2017', '2023', '2022', '2023', '2023']	6	['Uncertain significance']	No_clingen_labs	0	0					not_in_region	0	1	0	0	0	1	0	0	-1	0	0	0	VUS	0.3145500732794948	0	2	VUS_low
chr2:47799747	['C', 'G']	chr2:47799747:C:G	MSH6	ENST00000234420	missense_variant	MODERATE		ENSP00000234420.5:p.His588Gln	ENST00000234420.11:c.1764C>G	NC_000002.12:g.47799747C>G	2025-04-10	ENSP00000234420	ambiguous	0.388											0.602	0	0	0	0	0	3075285	Uncertain_significance		['Uncertain significance']	['All of Us Research Program, National Institutes of Health']	['2024']	1	['Uncertain significance']	No_clingen_labs	0	0					not_in_region	0	1	0	0	0	0	0	0	-1	0	0	0			0	1	VUS_low
chr2:47799750	['T', 'A']	chr2:47799750:T:A	MSH6	ENST00000234420	stop_gained	HIGH	HC	ENSP00000234420.5:p.Tyr589Ter	ENST00000234420.11:c.1767T>A	NC_000002.12:g.47799750T>A	2025-04-10	ENSP00000234420														0	0	0	0	0	566121	Pathogenic		['Pathogenic', 'Pathogenic', 'Pathogenic', 'Pathogenic']	["Women's Health and Genetics/Laboratory Corporation of America, LabCorp", 'Labcorp Genetics (formerly Invitae), Labcorp', 'Myriad Genetics, Inc.', 'Ambry Genetics']	['2023', '2022', '2023', '2023']	3	['Pathogenic']	No_clingen_labs	0	1					not_in_region	0	1	0	0	4	0	0	0	-1	0	8	0			0	13	pathogenic
chr2:47799752	['C', 'T']	chr2:47799752:C:T	MSH6	ENST00000234420	missense_variant	MODERATE		ENSP00000234420.5:p.Pro590Leu	ENST00000234420.11:c.1769C>T	NC_000002.12:g.47799752C>T	2025-04-10	ENSP00000234420	likely_benign	0.1027											0.473	0	0	0	0	0	142674	Conflicting_classifications_of_pathogenicity	Uncertain_significance(3)|Likely_benign(1)	['Uncertain significance', 'Uncertain significance', 'Uncertain significance', 'Likely benign']	['Labcorp Genetics (formerly Invitae), Labcorp', 'Color Diagnostics, LLC DBA Color Health', 'GeneDx', 'Ambry Genetics']	['2023', '2019', '2022', '2024']	4	['Benign', 'Uncertain significance']	No_clingen_labs	0	0					not_in_region	0	1	0	0	0	0	0	0	-1	0	0	0	VUS	0.000122241	0	1	VUS_low
chr2:47799753	['C', 'T']	chr2:47799753:C:T	MSH6	ENST00000234420	synonymous_variant	LOW		ENSP00000234420.5:p.Pro590=	ENST00000234420.11:c.1770C>T	NC_000002.12:g.47799753C>T	2025-04-10	ENSP00000234420														0	0	0	0	0	89221	Likely_benign		['Likely benign', 'Likely benign', 'Likely benign', 'Likely benign']	['Quest Diagnostics Nichols Institute San Juan Capistrano', 'Labcorp Genetics (formerly Invitae), Labcorp', 'Ambry Genetics', 'International Society for Gastrointestinal Hereditary Tumours (InSiGHT)']	['2016', '2023', '2016', '2013']	4	['Benign']	No_clingen_labs	0	0					not_in_region	0	1	0	0	0	0	0	0	-1	0	0	0	VUS	8.596173297818463e-23	0	0	benign
chr2:47799756	['A', 'G']	chr2:47799756:A:G	MSH6	ENST00000234420	synonymous_variant	LOW		ENSP00000234420.5:p.Pro591=	ENST00000234420.11:c.1773A>G	NC_000002.12:g.47799756A>G	2025-04-10	ENSP00000234420			set()	2.093217973765001e-05	3.097413659594239e-05	0	0	0	0	0	5.56e-06	5.54e-06		0	0	0	0	0	416149	Benign/Likely_benign		['Uncertain significance', 'Likely benign', 'Likely benign', 'Likely benign', 'Likely benign', 'Benign', 'Likely benign', 'Likely benign', 'Likely benign']	['Department of Pathology and Laboratory Medicine, Sinai Health System', 'Ambry Genetics', "Women's Health and Genetics/Laboratory Corporation of America, LabCorp", 'CeGaT Center for Human Genetics Tuebingen', 'Center for Genomic Medicine, Rigshospitalet, Copenhagen University Hospital', 'GeneDx', 'All of Us Research Program, National Institutes of Health', 'Labcorp Genetics (formerly Invitae), Labcorp', 'Color Diagnostics, LLC DBA Color Health']	['-', '2016', '2022', '2024', '2024', '2015', '2023', '2025', '2016']	5	['Benign']	No_clingen_labs	0	0					not_in_region	0	1	0	0	0	0	0	0	-1	0	0	0	VUS	1.7280956122252094	0	0	benign
chr2:47799758	['T', 'C']	chr2:47799758:T:C	MSH6	ENST00000234420	missense_variant	MODERATE		ENSP00000234420.5:p.Val592Ala	ENST00000234420.11:c.1775T>C	NC_000002.12:g.47799758T>C	2025-04-10	ENSP00000234420	likely_benign	0.128											0.194	0	0	0	0	0							0	[]	no_data	0	0					not_in_region	0	1	0	0	0	0	0	0	-1	0	0	0			0	1	VUS_low
chr2:47799759	['A', 'T']	chr2:47799759:A:T	MSH6	ENST00000234420	synonymous_variant	LOW		ENSP00000234420.5:p.Val592=	ENST00000234420.11:c.1776A>T	NC_000002.12:g.47799759A>T	2025-04-10	ENSP00000234420			set()	1.3953034087262276e-05	0	0	0.00063857	0	0	0	0.00011326	0.00011277		0	0	0	0	0	183715	Benign/Likely_benign		['Likely benign', 'Benign', 'Likely benign', 'Likely benign', 'Likely benign', 'Benign', 'Benign', 'Likely benign', 'Likely benign', 'Likely benign', 'Benign']	['All of Us Research Program, National Institutes of Health', 'Labcorp Genetics (formerly Invitae), Labcorp', 'Color Diagnostics, LLC DBA Color Health', 'Sema4, Sema4', "Women's Health and Genetics/Laboratory Corporation of America, LabCorp", 'Quest Diagnostics Nichols Institute San Juan Capistrano', 'GeneDx', 'Ambry Genetics', 'Counsyl', 'PreventionGenetics, part of Exact Sciences', 'Myriad Genetics, Inc.']	['2023', '2025', '2015', '2021', '2021', '2017', '2015', '2015', '2016', '2020', '2023']	8	['Benign']	No_clingen_labs	0	0					not_in_region	0	0	0	0	0	0	0	0	-1	0	0	0	VUS	0.00203211	0	-1	benign
chr2:47799763	['GT', 'G']	chr2:47799763:GT:G	MSH6	ENST00000234420	frameshift_variant	HIGH	HC	ENSP00000234420.5:p.Leu595TyrfsTer15	ENST00000234420.11:c.1784del	NC_000002.12:g.47799767del	2025-04-10	ENSP00000234420														0	0	0	0	0	89223	Pathogenic		['Pathogenic', 'Pathogenic', 'Pathogenic', 'Pathogenic', 'Pathogenic']	['Myriad Genetics, Inc.', 'International Society for Gastrointestinal Hereditary Tumours (InSiGHT)', 'Ambry Genetics', 'Labcorp Genetics (formerly Invitae), Labcorp', 'Clinical Genetics DNA and cytogenetics Diagnostics Lab, Erasmus MC, Erasmus Medical Center']	['2023', '2013', '2024', '2021', '-']	4	['Pathogenic']	No_clingen_labs	0	1					not_in_region	0	1	0	0	4	0	0	0	-1	0	8	0			0	13	pathogenic
chr2:47799764	['T', 'G']	chr2:47799764:T:G	MSH6	ENST00000234420	missense_variant	MODERATE		ENSP00000234420.5:p.Val594Gly	ENST00000234420.11:c.1781T>G	NC_000002.12:g.47799764T>G	2025-04-10	ENSP00000234420	likely_pathogenic	0.6698											0.931	0	0	0	0	0	960060	Uncertain_significance		['Uncertain significance', 'Uncertain significance']	['Ambry Genetics', 'Labcorp Genetics (formerly Invitae), Labcorp']	['2020', '2023']	2	['Uncertain significance']	No_clingen_labs	0	0					not_in_region	0	1	0	0	0	1	0	0	-1	0	0	2			0	4	VUS_high
chr2:47799768	['A', 'G']	chr2:47799768:A:G	MSH6	ENST00000234420	synonymous_variant	LOW		ENSP00000234420.5:p.Leu595=	ENST00000234420.11:c.1785A>G	NC_000002.12:g.47799768A>G	2025-04-10	ENSP00000234420			set()	2.791502665885046e-05	0	0	0	0	0.000292997	0	9.998999999999992e-05	9.970999999999986e-05		0	0	0	0	0	416177	Benign/Likely_benign		['Likely benign', 'Likely benign', 'Likely benign', 'Likely benign', 'Benign', 'Likely benign', 'Likely benign']	['Quest Diagnostics Nichols Institute San Juan Capistrano', 'Labcorp Genetics (formerly Invitae), Labcorp', 'Color Diagnostics, LLC DBA Color Health', 'Ambry Genetics', 'GeneDx', 'Sema4, Sema4', "Women's Health and Genetics/Laboratory Corporation of America, LabCorp"]	['2022', '2025', '2017', '2015', '2015', '2021', '2022']	6	['Benign']	No_clingen_labs	0	0					not_in_region	0	0	0	0	0	0	0	0	-1	0	0	0	VUS	0.00128637	0	-1	benign
chr2:47799769	['T', 'A']	chr2:47799769:T:A	MSH6	ENST00000234420	missense_variant	MODERATE		ENSP00000234420.5:p.Phe596Ile	ENST00000234420.11:c.1786T>A	NC_000002.12:g.47799769T>A	2025-04-10	ENSP00000234420	likely_benign	0.3397											0.584	0	0	0	0	0	127564	Conflicting_classifications_of_pathogenicity	Uncertain_significance(6)|Likely_benign(2)	['Likely benign', 'Uncertain significance', 'Likely benign', 'Uncertain significance', 'Uncertain significance', 'Uncertain significance', 'Uncertain significance', 'Uncertain significance']	['Labcorp Genetics (formerly Invitae), Labcorp', 'GeneDx', 'Myriad Genetics, Inc.', 'Counsyl', 'All of Us Research Program, National Institutes of Health', 'Quest Diagnostics Nichols Institute San Juan Capistrano', 'Color Diagnostics, LLC DBA Color Health', 'Ambry Genetics']	['2024', '2023', '2023', '2016', '2024', '2020', '2023', '2023']	7	['Benign', 'Uncertain significance']	No_clingen_labs	0	0					not_in_region	0	1	0	0	0	0	0	0	-1	0	0	0	VUS	0.2273019429968077	0	1	VUS_low
chr2:47799774	['A', 'C']	chr2:47799774:A:C	MSH6	ENST00000234420	missense_variant	MODERATE		ENSP00000234420.5:p.Glu597Asp	ENST00000234420.11:c.1791A>C	NC_000002.12:g.47799774A>C	2025-04-10	ENSP00000234420	likely_pathogenic	0.7454											0.75	0	0	0	0	0	428400	Uncertain_significance		['Uncertain significance', 'Uncertain significance']	['Labcorp Genetics (formerly Invitae), Labcorp', 'Ambry Genetics']	['2024', '2024']	2	['Uncertain significance']	No_clingen_labs	0	0					not_in_region	0	1	0	0	0	1	0	0	-1	0	0	0			0	2	VUS_low
chr2:47799776	['A', 'G']	chr2:47799776:A:G	MSH6	ENST00000234420	missense_variant	MODERATE		ENSP00000234420.5:p.Lys598Arg	ENST00000234420.11:c.1793A>G	NC_000002.12:g.47799776A>G	2025-04-10	ENSP00000234420	likely_benign	0.0624											0.296	0	0	0	0	0	127565	Conflicting_classifications_of_pathogenicity	Uncertain_significance(8)|Benign(1)	['Uncertain significance', 'Uncertain significance', 'Uncertain significance', 'Uncertain significance', 'Uncertain significance', 'Uncertain significance', 'Uncertain significance', 'Benign', 'Uncertain significance']	['Genetic Services Laboratory, University of Chicago', 'Myriad Genetics, Inc.', 'GeneDx', 'Counsyl', 'Ambry Genetics', 'Color Diagnostics, LLC DBA Color Health', 'All of Us Research Program, National Institutes of Health', 'Labcorp Genetics (formerly Invitae), Labcorp', 'Quest Diagnostics Nichols Institute San Juan Capistrano']	['2017', '2023', '2022', '2018', '2023', '2023', '2024', '2024', '2023']	7	['Benign', 'Uncertain significance']	No_clingen_labs	0	0					not_in_region	0	1	0	0	0	0	0	0	-1	0	0	0	VUS	3.018447293556093e-06	0	1	VUS_low
chr2:47799776	['AAGG', 'A']	chr2:47799776:AAGG:A	MSH6	ENST00000234420	inframe_deletion	MODERATE		ENSP00000234420.5:p.Gly599del	ENST00000234420.11:c.1795_1797del	NC_000002.12:g.47799778_47799780del	2025-04-10	ENSP00000234420														0	0	0	0	0							0	[]	no_data	0	0					not_in_region	0	1	0	0	0	0	0	0	-1	0	0	0			0	1	VUS_low
chr2:47799777	['A', 'G']	chr2:47799777:A:G	MSH6	ENST00000234420	synonymous_variant	LOW		ENSP00000234420.5:p.Lys598=	ENST00000234420.11:c.1794A>G	NC_000002.12:g.47799777A>G	2025-04-10	ENSP00000234420														0	0	0	0	0	183993	Conflicting_classifications_of_pathogenicity	Uncertain_significance(1)|Likely_benign(5)	['Likely benign', 'Likely benign', 'Likely benign', 'Uncertain significance', 'Likely benign', 'Likely benign']	['GeneDx', 'Ambry Genetics', 'Color Diagnostics, LLC DBA Color Health', 'Quest Diagnostics Nichols Institute San Juan Capistrano', 'All of Us Research Program, National Institutes of Health', 'Labcorp Genetics (formerly Invitae), Labcorp']	['2019', '2015', '2017', '2024', '2023', '2024']	6	['Benign', 'Uncertain significance']	No_clingen_labs	0	0					not_in_region	0	1	0	0	0	0	0	0	-1	0	0	0	VUS	0.000575106	0	0	VUS_low
chr2:47799778	['G', 'C']	chr2:47799778:G:C	MSH6	ENST00000234420	missense_variant	MODERATE		ENSP00000234420.5:p.Gly599Arg	ENST00000234420.11:c.1795G>C	NC_000002.12:g.47799778G>C	2025-04-10	ENSP00000234420	ambiguous	0.4525											0.751	0	0	0	0	0	237144	Conflicting_classifications_of_pathogenicity	Uncertain_significance(6)|Likely_benign(1)	['Uncertain significance', 'Uncertain significance', 'Uncertain significance', 'Likely benign', 'Uncertain significance', 'Uncertain significance', 'Uncertain significance']	['Quest Diagnostics Nichols Institute San Juan Capistrano', 'Ambry Genetics', 'ARUP Laboratories, Molecular Genetics and Genomics, ARUP Laboratories', 'Labcorp Genetics (formerly Invitae), Labcorp', 'All of Us Research Program, National Institutes of Health', 'Baylor Genetics', 'Color Diagnostics, LLC DBA Color Health']	['2024', '2024', '2017', '2024', '2024', '2023', '2024']	6	['Benign', 'Uncertain significance']	No_clingen_labs	0	0					not_in_region	0	1	0	0	0	1	0	0	-1	0	0	0	VUS	2.444997254445428	0	2	VUS_low
chr2:47799783	['T', 'C']	chr2:47799783:T:C	MSH6	ENST00000234420	synonymous_variant	LOW		ENSP00000234420.5:p.Asn600=	ENST00000234420.11:c.1800T>C	NC_000002.12:g.47799783T>C	2025-04-10	ENSP00000234420														0	0	0	0	0	233169	Likely_benign		['Likely benign', 'Likely benign']	['Labcorp Genetics (formerly Invitae), Labcorp', 'Ambry Genetics']	['2022', '2015']	2	['Benign']	No_clingen_labs	0	0					not_in_region	0	1	0	0	0	0	0	0	-1	0	0	0			0	0	benign
chr2:47799788	['C', 'A']	chr2:47799788:C:A	MSH6	ENST00000234420	stop_gained	HIGH	HC	ENSP00000234420.5:p.Ser602Ter	ENST00000234420.11:c.1805C>A	NC_000002.12:g.47799788C>A	2025-04-10	ENSP00000234420														0.01	0	0	0	0.01	410441	Pathogenic/Likely_pathogenic		['Pathogenic', 'Pathogenic', 'Likely pathogenic', 'Pathogenic']	['Labcorp Genetics (formerly Invitae), Labcorp', 'Revvity Omics, Revvity', "Women's Health and Genetics/Laboratory Corporation of America, LabCorp", 'Myriad Genetics, Inc.']	['2023', '2022', '2019', '2023']	2	['Pathogenic']	No_clingen_labs	0	1					not_in_region	0	1	0	0	4	0	0	0	-1	0	8	0			0	13	pathogenic
chr2:47799788	['C', 'T']	chr2:47799788:C:T	MSH6	ENST00000234420	missense_variant	MODERATE		ENSP00000234420.5:p.Ser602Leu	ENST00000234420.11:c.1805C>T	NC_000002.12:g.47799788C>T	2025-04-10	ENSP00000234420	likely_benign	0.1929											0.832	0	0	0	0	0	2141807	Uncertain_significance		['Uncertain significance', 'Uncertain significance']	['Labcorp Genetics (formerly Invitae), Labcorp', 'Ambry Genetics']	['2022', '2023']	2	['Uncertain significance']	No_clingen_labs	0	0					not_in_region	0	1	0	0	0	1	0	0	-1	0	0	2	VUS	6.739613357780344e-06	0	4	VUS_high
chr2:47799789	['A', 'C']	chr2:47799789:A:C	MSH6	ENST00000234420	synonymous_variant	LOW		ENSP00000234420.5:p.Ser602=	ENST00000234420.11:c.1806A>C	NC_000002.12:g.47799789A>C	2025-04-10	ENSP00000234420														0	0.01	0	0	0.01	381229	Likely_benign		['Likely benign', 'Likely benign', 'Likely benign', 'Likely benign']	['GeneDx', 'Ambry Genetics', "CHEO Genetics Diagnostic Laboratory, Children's Hospital of Eastern Ontario", 'Labcorp Genetics (formerly Invitae), Labcorp']	['2016', '2015', '2023', '2024']	3	['Benign']	No_clingen_labs	0	0					not_in_region	0	1	0	0	0	0	0	0	-1	0	0	0			0	0	benign
chr2:47799796	['A', 'G']	chr2:47799796:A:G	MSH6	ENST00000234420	missense_variant	MODERATE		ENSP00000234420.5:p.Thr605Ala	ENST00000234420.11:c.1813A>G	NC_000002.12:g.47799796A>G	2025-04-10	ENSP00000234420	likely_benign	0.219											0.655	0	0	0	0	0	1697908	Conflicting_classifications_of_pathogenicity	Uncertain_significance(2)|Likely_benign(1)	['Likely benign', 'Uncertain significance', 'Uncertain significance']	['Labcorp Genetics (formerly Invitae), Labcorp', 'Center for Genomic Medicine, Rigshospitalet, Copenhagen University Hospital', 'All of Us Research Program, National Institutes of Health']	['2024', '2024', '2024']	2	['Benign', 'Uncertain significance']	No_clingen_labs	0	0					not_in_region	0	1	0	0	0	0	0	0	-1	0	0	0			0	1	VUS_low
chr2:47799797	['C', 'G']	chr2:47799797:C:G	MSH6	ENST00000234420	missense_variant	MODERATE		ENSP00000234420.5:p.Thr605Ser	ENST00000234420.11:c.1814C>G	NC_000002.12:g.47799797C>G	2025-04-10	ENSP00000234420	likely_benign	0.2238	set()	5.583239116173248e-05	9.293104516448796e-05	2.378234398782344e-05	0	0	7.326007326007326e-05	0	4.030999999999998e-05	3.985999999999998e-05	0.657	0	0	0	0	0	141265	Conflicting_classifications_of_pathogenicity	Uncertain_significance(10)|Likely_benign(1)	['Uncertain significance', 'Uncertain significance', 'Uncertain significance', 'Uncertain significance', 'Likely benign', 'Uncertain significance', 'Uncertain significance', 'Uncertain significance', 'Uncertain significance', 'Uncertain significance', 'Uncertain significance']	['Color Diagnostics, LLC DBA Color Health', 'Ambry Genetics', 'All of Us Research Program, National Institutes of Health', "Women's Health and Genetics/Laboratory Corporation of America, LabCorp", 'Labcorp Genetics (formerly Invitae), Labcorp', 'Quest Diagnostics Nichols Institute San Juan Capistrano', 'GeneKor MSA', 'Mendelics', 'Fulgent Genetics, Fulgent Genetics', 'GeneDx', 'Baylor Genetics']	['2023', '2023', '2023', '2017', '2025', '2019', '2018', '2018', '2018', '2023', '2023']	7	['Benign', 'Uncertain significance']	No_clingen_labs	0	0					not_in_region	0	0	0	0	0	0	0	0	-1	0	0	0	VUS	0.00295462	0	0	VUS_low
chr2:47799797	['CTA', 'C']	chr2:47799797:CTA:C	MSH6	ENST00000234420	frameshift_variant	HIGH	HC	ENSP00000234420.5:p.Lys606AsnfsTer33	ENST00000234420.11:c.1815_1816del	NC_000002.12:g.47799798_47799799del	2025-04-10	ENSP00000234420														0	0	0	0	0	410412	Pathogenic/Likely_pathogenic		['Pathogenic', 'Pathogenic', 'Pathogenic', 'Pathogenic', 'Likely pathogenic', 'Pathogenic', 'Pathogenic', 'Pathogenic', 'Pathogenic', 'Pathogenic']	['Ambry Genetics', 'Baylor Genetics', 'Myriad Genetics, Inc.', 'Color Diagnostics, LLC DBA Color Health', 'Department of Clinical Genetics, Copenhagen University Hospital, Rigshospitalet', 'PreventionGenetics, part of Exact Sciences', 'Labcorp Genetics (formerly Invitae), Labcorp', "Women's Health and Genetics/Laboratory Corporation of America, LabCorp", 'GeneDx', 'Mayo Clinic Laboratories, Mayo Clinic']	['2023', '2021', '2023', '2020', '2025', '2023', '2024', '2022', '2016', '2023']	6	['Pathogenic']	No_clingen_labs	0	1					not_in_region	0	1	0	0	4	0	0	0	-1	0	8	0	VUS	2.006657811891593e-06	0	13	pathogenic
chr2:47799803	['C', 'G']	chr2:47799803:C:G	MSH6	ENST00000234420	missense_variant	MODERATE		ENSP00000234420.5:p.Thr607Arg	ENST00000234420.11:c.1820C>G	NC_000002.12:g.47799803C>G	2025-04-10	ENSP00000234420	likely_benign	0.1241											0.255	0	0	0	0	0	184765	Uncertain_significance		['Uncertain significance', 'Uncertain significance', 'Uncertain significance', 'Uncertain significance', 'Uncertain significance', 'Uncertain significance', 'Uncertain significance']	['All of Us Research Program, National Institutes of Health', 'Labcorp Genetics (formerly Invitae), Labcorp', 'Counsyl', 'GeneDx', 'Color Diagnostics, LLC DBA Color Health', 'Myriad Genetics, Inc.', 'Ambry Genetics']	['2023', '2024', '2016', '2022', '2023', '2023', '2024']	6	['Uncertain significance']	No_clingen_labs	0	0					not_in_region	0	1	0	0	0	0	0	0	-1	0	0	0	VUS	1.0071842416899077e-06	0	1	VUS_low
chr2:47799804	['A', 'C']	chr2:47799804:A:C	MSH6	ENST00000234420	synonymous_variant	LOW		ENSP00000234420.5:p.Thr607=	ENST00000234420.11:c.1821A>C	NC_000002.12:g.47799804A>C	2025-04-10	ENSP00000234420														0	0	0	0	0	2567487	Likely_benign		['Likely benign']	['Ambry Genetics']	['2023']	1	['Benign']	No_clingen_labs	0	0					not_in_region	0	1	0	0	0	0	0	0	-1	0	0	0			0	0	benign
chr2:47799805	['A', 'G']	chr2:47799805:A:G	MSH6	ENST00000234420	missense_variant	MODERATE		ENSP00000234420.5:p.Ile608Val	ENST00000234420.11:c.1822A>G	NC_000002.12:g.47799805A>G	2025-04-10	ENSP00000234420	likely_benign	0.0649	set()	2.790490010045764e-05	3.097125867195243e-05	4.753981459472308e-05	0	0	0	0	9.52e-06	9.4e-06	0.185	0	0.01	0	0	0.01	182626	Conflicting_classifications_of_pathogenicity	Uncertain_significance(8)|Likely_benign(2)	['Likely benign', 'Uncertain significance', 'Uncertain significance', 'Uncertain significance', 'Uncertain significance', 'Uncertain significance', 'Uncertain significance', 'Uncertain significance', 'Likely benign', 'Uncertain significance', 'Uncertain significance']	['Labcorp Genetics (formerly Invitae), Labcorp', 'Sema4, Sema4', 'Quest Diagnostics Nichols Institute San Juan Capistrano', "Women's Health and Genetics/Laboratory Corporation of America, LabCorp", 'Ambry Genetics', 'Color Diagnostics, LLC DBA Color Health', 'All of Us Research Program, National Institutes of Health', 'GeneDx', 'University of Washington Department of Laboratory Medicine, University of Washington', 'Mayo Clinic Laboratories, Mayo Clinic', 'Department of Pathology and Laboratory Medicine, Sinai Health System']	['2024', '2021', '2024', '2023', '2024', '2023', '2024', '2024', '2018', '2024', '-']	7	['Benign', 'Uncertain significance']	No_clingen_labs	0	0					not_in_region	0	1	0	0	0	0	0	0	-1	0	0	0	Benign	0.2413179307887102	-4	-3	benign
chr2:47799807	['T', 'C']	chr2:47799807:T:C	MSH6	ENST00000234420	synonymous_variant	LOW		ENSP00000234420.5:p.Ile608=	ENST00000234420.11:c.1824T>C	NC_000002.12:g.47799807T>C	2025-04-10	ENSP00000234420														0	0.01	0	0	0.01	628330	Likely_benign		['Likely benign', 'Likely benign', 'Likely benign', 'Likely benign']	['Labcorp Genetics (formerly Invitae), Labcorp', 'All of Us Research Program, National Institutes of Health', 'Color Diagnostics, LLC DBA Color Health', 'Ambry Genetics']	['2024', '2022', '2018', '2023']	4	['Benign']	No_clingen_labs	0	0					not_in_region	0	1	0	0	0	0	0	0	-1	0	0	0	VUS	2.2962185264609845e-07	0	0	benign
chr2:47799808	['C', 'T']	chr2:47799808:C:T	MSH6	ENST00000234420	synonymous_variant	LOW		ENSP00000234420.5:p.Leu609=	ENST00000234420.11:c.1825C>T	NC_000002.12:g.47799808C>T	2025-04-10	ENSP00000234420			set()	6.977685362211648e-06	1.5485629335976214e-05	0	0	0	0	0	0	0		0	0.01	0	0	0.01	765644	Likely_benign		['Likely benign', 'Likely benign']	['Ambry Genetics', 'Labcorp Genetics (formerly Invitae), Labcorp']	['2018', '2024']	2	['Benign']	No_clingen_labs	0	0					not_in_region	0	1	0	0	0	0	0	0	-1	0	0	0			0	0	benign
chr2:47799810	['A', 'G']	chr2:47799810:A:G	MSH6	ENST00000234420	synonymous_variant	LOW		ENSP00000234420.5:p.Leu609=	ENST00000234420.11:c.1827A>G	NC_000002.12:g.47799810A>G	2025-04-10	ENSP00000234420														0	0.02	0	0	0.02	184240	Likely_benign		['Likely benign', 'Likely benign', 'Likely benign', 'Likely benign', 'Likely benign', 'Likely benign']	['GeneDx', 'Color Diagnostics, LLC DBA Color Health', 'Labcorp Genetics (formerly Invitae), Labcorp', 'All of Us Research Program, National Institutes of Health', 'PreventionGenetics, part of Exact Sciences', 'Ambry Genetics']	['2016', '2017', '2024', '2024', '2019', '2016']	5	['Benign']	No_clingen_labs	0	0					not_in_region	0	1	0	0	0	0	0	0	-1	0	0	0	VUS	0.00117448	0	0	benign
chr2:47799810	['A', 'T']	chr2:47799810:A:T	MSH6	ENST00000234420	synonymous_variant	LOW		ENSP00000234420.5:p.Leu609=	ENST00000234420.11:c.1827A>T	NC_000002.12:g.47799810A>T	2025-04-10	ENSP00000234420			set()	6.976906439684643e-06	1.5484190641355176e-05	0	0	0	0	0	0	0		0	0.01	0	0	0.01	229766	Likely_benign		['Likely benign', 'Likely benign', 'Likely benign', 'Likely benign']	['Labcorp Genetics (formerly Invitae), Labcorp', 'Ambry Genetics', 'All of Us Research Program, National Institutes of Health', 'Color Diagnostics, LLC DBA Color Health']	['2024', '2015', '2023', '2019']	4	['Benign']	No_clingen_labs	0	0					not_in_region	0	1	0	0	0	0	0	0	-1	0	0	0	VUS	0.00443259	0	0	benign
chr2:47799813	['G', 'C']	chr2:47799813:G:C	MSH6	ENST00000234420	missense_variant	MODERATE		ENSP00000234420.5:p.Lys610Asn	ENST00000234420.11:c.1830G>C	NC_000002.12:g.47799813G>C	2025-04-10	ENSP00000234420	ambiguous	0.4549	set()	6.978074888699706e-06	1.5488987330008364e-05	0	0	0	0	0	0	0	0.317	0.01	0	0	0	0.01	182627	Conflicting_classifications_of_pathogenicity	Uncertain_significance(4)|Likely_benign(1)	['Uncertain significance', 'Likely benign', 'Uncertain significance', 'Uncertain significance', 'Uncertain significance']	['Color Diagnostics, LLC DBA Color Health', 'Labcorp Genetics (formerly Invitae), Labcorp', 'Sema4, Sema4', 'GeneDx', 'Ambry Genetics']	['2022', '2024', '2021', '2024', '2024']	5	['Benign', 'Uncertain significance']	No_clingen_labs	0	0					not_in_region	0	1	0	0	0	0	0	0	-1	0	0	0	VUS	0.0134494	0	1	VUS_low
chr2:47799816	['T', 'G']	chr2:47799816:T:G	MSH6	ENST00000234420	missense_variant	MODERATE		ENSP00000234420.5:p.Ser611Arg	ENST00000234420.11:c.1833T>G	NC_000002.12:g.47799816T>G	2025-04-10	ENSP00000234420	likely_pathogenic	0.6005											0.18	0	0.01	0	0	0.01	479872	Uncertain_significance		['Uncertain significance', 'Uncertain significance', 'Uncertain significance']	['Quest Diagnostics Nichols Institute San Juan Capistrano', 'Ambry Genetics', 'Labcorp Genetics (formerly Invitae), Labcorp']	['2023', '2024', '2024']	3	['Uncertain significance']	No_clingen_labs	0	0					not_in_region	0	1	0	0	0	0	0	0	-1	0	0	0	VUS	2.7110845125018146e-08	0	1	VUS_low
chr2:47799818	['C', 'T']	chr2:47799818:C:T	MSH6	ENST00000234420	missense_variant	MODERATE		ENSP00000234420.5:p.Ser612Leu	ENST00000234420.11:c.1835C>T	NC_000002.12:g.47799818C>T	2025-04-10	ENSP00000234420	likely_benign	0.0977											0.223	0.01	0	0	0	0.01	1524054	Uncertain_significance		['Uncertain significance', 'Uncertain significance', 'Uncertain significance']	['Ambry Genetics', 'Labcorp Genetics (formerly Invitae), Labcorp', 'Baylor Genetics']	['2022', '2024', '2023']	3	['Uncertain significance']	No_clingen_labs	0	0					not_in_region	0	1	0	0	0	0	0	0	-1	0	0	0			0	1	VUS_low
chr2:47799824	['C', 'G']	chr2:47799824:C:G	MSH6	ENST00000234420	missense_variant	MODERATE		ENSP00000234420.5:p.Ser614Cys	ENST00000234420.11:c.1841C>G	NC_000002.12:g.47799824C>G	2025-04-10	ENSP00000234420	likely_benign	0.0816											0.577	0	0	0	0	0	1516057	Uncertain_significance		['Uncertain significance', 'Uncertain significance', 'Uncertain significance']	['Color Diagnostics, LLC DBA Color Health', 'Labcorp Genetics (formerly Invitae), Labcorp', 'Ambry Genetics']	['2022', '2024', '2023']	3	['Uncertain significance']	No_clingen_labs	0	0					not_in_region	0	1	0	0	0	0	0	0	-1	0	0	0			0	1	VUS_low
chr2:47799827	['G', 'A']	chr2:47799827:G:A	MSH6	ENST00000234420	missense_variant	MODERATE		ENSP00000234420.5:p.Cys615Tyr	ENST00000234420.11:c.1844G>A	NC_000002.12:g.47799827G>A	2025-04-10	ENSP00000234420	likely_benign	0.0941											0.314	0	0	0	0	0	923977	Uncertain_significance		['Uncertain significance', 'Uncertain significance']	['Labcorp Genetics (formerly Invitae), Labcorp', 'Color Diagnostics, LLC DBA Color Health']	['2024', '2023']	2	['Uncertain significance']	No_clingen_labs	0	0					not_in_region	0	1	0	0	0	0	0	0	-1	0	0	0			0	1	VUS_low
chr2:47799827	['G', 'C']	chr2:47799827:G:C	MSH6	ENST00000234420	missense_variant	MODERATE		ENSP00000234420.5:p.Cys615Ser	ENST00000234420.11:c.1844G>C	NC_000002.12:g.47799827G>C	2025-04-10	ENSP00000234420	likely_benign	0.0596	set()	1.395790296465859e-05	0	0	0	0	0.000146477	0	2.517e-05	2.503000000000001e-05	0.279	0.02	0	0	0	0.02	182628	Conflicting_classifications_of_pathogenicity	Uncertain_significance(11)|Benign(1)|Likely_benign(3)	['Likely benign', 'Benign', 'Uncertain significance', 'Uncertain significance', 'Uncertain significance', 'Likely benign', 'Uncertain significance', 'Uncertain significance', 'Uncertain significance', 'Uncertain significance', 'Uncertain significance', 'Uncertain significance', 'Likely benign', 'Uncertain significance', 'Likely benign', 'Uncertain significance']	['Ambry Genetics', 'Labcorp Genetics (formerly Invitae), Labcorp', 'Genetic Services Laboratory, University of Chicago', 'Vantari Genetics', "Women's Health and Genetics/Laboratory Corporation of America, LabCorp", 'Myriad Genetics, Inc.', 'Counsyl', 'Mendelics', "CHEO Genetics Diagnostic Laboratory, Children's Hospital of Eastern Ontario", 'Center for Genomic Medicine, Rigshospitalet, Copenhagen University Hospital', 'Quest Diagnostics Nichols Institute San Juan Capistrano', 'GeneDx', 'PreventionGenetics, part of Exact Sciences', 'Illumina Laboratory Services, Illumina', 'Color Diagnostics, LLC DBA Color Health', 'Sema4, Sema4']	['2018', '2025', '2018', '2016', '2023', '2023', '2016', '2018', '2021', '2023', '2024', '2024', '2024', '2018', '2016', '2021']	7	['Benign', 'Uncertain significance']	No_clingen_labs	0	0					not_in_region	0	0	0	0	0	0	0	0	-1	0	0	0	VUS	0.1358641214053623	0	0	VUS_low
chr2:47799827	['G', 'T']	chr2:47799827:G:T	MSH6	ENST00000234420	missense_variant	MODERATE		ENSP00000234420.5:p.Cys615Phe	ENST00000234420.11:c.1844G>T	NC_000002.12:g.47799827G>T	2025-04-10	ENSP00000234420	likely_benign	0.0687	set()	2.791580592931718e-05	0	9.514295228580944e-05	0	0	0	0	3.217e-05	3.193e-05	0.293	0.11	0	0	0	0.11	186038	Conflicting_classifications_of_pathogenicity	Uncertain_significance(7)|Benign(1)|Likely_benign(1)	['Uncertain significance', 'Uncertain significance', 'Uncertain significance', 'Uncertain significance', 'Uncertain significance', 'Likely benign', 'Uncertain significance', 'Benign', 'Uncertain significance', 'Uncertain significance']	['All of Us Research Program, National Institutes of Health', 'GeneDx', 'Color Diagnostics, LLC DBA Color Health', 'Baylor Genetics', 'Genetic Services Laboratory, University of Chicago', 'Ambry Genetics', 'Sema4, Sema4', 'Labcorp Genetics (formerly Invitae), Labcorp', "Women's Health and Genetics/Laboratory Corporation of America, LabCorp", 'Quest Diagnostics Nichols Institute San Juan Capistrano']	['2024', '2023', '2023', '2024', '2022', '2023', '2021', '2025', '2023', '2023']	8	['Benign', 'Uncertain significance']	No_clingen_labs	0	0					not_in_region	0	0	0	0	0	0	0	0	0	0	0	0	VUS	0.000932688	0	0	VUS_low
chr2:47799830	['C', 'G']	chr2:47799830:C:G	MSH6	ENST00000234420	missense_variant	MODERATE		ENSP00000234420.5:p.Ser616Cys	ENST00000234420.11:c.1847C>G	NC_000002.12:g.47799830C>G	2025-04-10	ENSP00000234420	likely_benign	0.0546	set()	2.0929843165708544e-05	0	0	0	0	0.000219684	0	5.9e-05	5.904999999999993e-05	0.233	0	0.02	0	0	0.02	224580	Conflicting_classifications_of_pathogenicity	Uncertain_significance(8)|Likely_benign(3)	['Uncertain significance', 'Likely benign', 'Uncertain significance', 'Uncertain significance', 'Likely benign', 'Uncertain significance', 'Uncertain significance', 'Likely benign', 'Uncertain significance', 'Uncertain significance', 'Uncertain significance']	['Quest Diagnostics Nichols Institute San Juan Capistrano', 'Myriad Genetics, Inc.', 'All of Us Research Program, National Institutes of Health', 'University of Washington Department of Laboratory Medicine, University of Washington', 'Ambry Genetics', "St. Jude Molecular Pathology, St. Jude Children's Research Hospital", 'GeneDx', 'Labcorp Genetics (formerly Invitae), Labcorp', 'Color Diagnostics, LLC DBA Color Health', "Women's Health and Genetics/Laboratory Corporation of America, LabCorp", 'Counsyl']	['2024', '2023', '2023', '2015', '2018', '2021', '2023', '2025', '2023', '2023', '2016']	7	['Benign', 'Uncertain significance']	No_clingen_labs	0	0					not_in_region	0	0	0	0	0	0	0	0	-1	0	0	0	VUS	0.00147043	0	0	VUS_low
chr2:47799832	['C', 'T']	chr2:47799832:C:T	MSH6	ENST00000234420	missense_variant	MODERATE		ENSP00000234420.5:p.Leu617Phe	ENST00000234420.11:c.1849C>T	NC_000002.12:g.47799832C>T	2025-04-10	ENSP00000234420	likely_benign	0.1218											0.65	0.15	0	0	0	0.15	575217	Uncertain_significance		['Uncertain significance', 'Uncertain significance', 'Uncertain significance']	['Labcorp Genetics (formerly Invitae), Labcorp', 'GeneDx', 'All of Us Research Program, National Institutes of Health']	['2024', '2020', '2023']	3	['Uncertain significance']	No_clingen_labs	0	0					not_in_region	0	1	0	0	0	0	0	0	0	0	0	0			0	1	VUS_low
chr2:47799840	['A', 'C']	chr2:47799840:A:C	MSH6	ENST00000234420	missense_variant	MODERATE		ENSP00000234420.5:p.Glu619Asp	ENST00000234420.11:c.1857A>C	NC_000002.12:g.47799840A>C	2025-04-10	ENSP00000234420	likely_benign	0.2311	set()	4.883357517580087e-05	0.000108386	0	0	0	0	0	4.991999999999998e-05	5.083999999999994e-05	0.535	0	0.01	0	0	0.01	89228	Conflicting_classifications_of_pathogenicity	Uncertain_significance(6)|Likely_benign(1)	['Uncertain significance', 'Uncertain significance', 'Uncertain significance', 'Uncertain significance', 'Uncertain significance', 'Uncertain significance', 'Likely benign']	['Institute for Clinical Genetics, University Hospital TU Dresden, University Hospital TU Dresden', 'Baylor Genetics', 'Ambry Genetics', 'GeneDx', 'Color Diagnostics, LLC DBA Color Health', 'All of Us Research Program, National Institutes of Health', 'Labcorp Genetics (formerly Invitae), Labcorp']	['2021', '2024', '2023', '2025', '2023', '2023', '2025']	6	['Benign', 'Uncertain significance']	No_clingen_labs	0	0					not_in_region	0	0	0	0	0	0	0	0	-1	0	0	0	VUS	0.0338324	0	0	VUS_low
chr2:47799841	['G', 'A']	chr2:47799841:G:A	MSH6	ENST00000234420	missense_variant	MODERATE		ENSP00000234420.5:p.Gly620Ser	ENST00000234420.11:c.1858G>A	NC_000002.12:g.47799841G>A	2025-04-10	ENSP00000234420	likely_benign	0.0891	set()	1.395790296465859e-05	3.096838128271035e-05	0	0	0	0	0	5.14e-06	4.92e-06	0.228	0	0.01	0	0	0.01	234483	Conflicting_classifications_of_pathogenicity	Uncertain_significance(7)|Benign(1)|Likely_benign(1)	['Uncertain significance', 'Uncertain significance', 'Uncertain significance', 'Uncertain significance', 'Uncertain significance', 'Uncertain significance', 'Uncertain significance', 'Benign', 'Uncertain significance', 'Likely benign']	['Ambry Genetics', 'Counsyl', 'Color Diagnostics, LLC DBA Color Health', 'GeneDx', 'PreventionGenetics, part of Exact Sciences', 'Sema4, Sema4', 'All of Us Research Program, National Institutes of Health', 'Myriad Genetics, Inc.', 'Baylor Genetics', 'Labcorp Genetics (formerly Invitae), Labcorp']	['2023', '2018', '2023', '2024', '2024', '2021', '2024', '2023', '2023', '2025']	8	['Benign', 'Uncertain significance']	No_clingen_labs	0	0					not_in_region	0	1	0	0	0	0	0	0	-1	0	0	0	VUS	0.3509793110959655	0	1	VUS_low
chr2:47799844	['C', 'G']	chr2:47799844:C:G	MSH6	ENST00000234420	missense_variant	MODERATE		ENSP00000234420.5:p.Leu621Val	ENST00000234420.11:c.1861C>G	NC_000002.12:g.47799844C>G	2025-04-10	ENSP00000234420	likely_benign	0.2664											0.608	0.02	0	0	0	0.02	1490586	Uncertain_significance		['Uncertain significance', 'Uncertain significance']	['Ambry Genetics', 'Labcorp Genetics (formerly Invitae), Labcorp']	['2023', '2024']	2	['Uncertain significance']	No_clingen_labs	0	0					not_in_region	0	1	0	0	0	0	0	0	-1	0	0	0			0	1	VUS_low
chr2:47799847	['A', 'C']	chr2:47799847:A:C	MSH6	ENST00000234420	missense_variant	MODERATE		ENSP00000234420.5:p.Ile622Leu	ENST00000234420.11:c.1864A>C	NC_000002.12:g.47799847A>C	2025-04-10	ENSP00000234420	likely_benign	0.0582	set()	6.976711736224483e-06	1.5484190641355176e-05	0	0	0	0	0	0	0	0.09	0.02	0	0	0	0.02	134849	Conflicting_classifications_of_pathogenicity	Uncertain_significance(5)|Benign(1)	['Uncertain significance', 'Benign', 'Uncertain significance', 'Uncertain significance', 'Uncertain significance', 'Uncertain significance', 'not provided']	['Ambry Genetics', 'Labcorp Genetics (formerly Invitae), Labcorp', 'Color Diagnostics, LLC DBA Color Health', 'Institute for Biomarker Research, Medical Diagnostic Laboratories, L.L.C.', 'All of Us Research Program, National Institutes of Health', 'Baylor Genetics', 'ITMI']	['2023', '2024', '2023', '2023', '2023', '2024', '2013']	5	['Benign', 'Uncertain significance']	No_clingen_labs	0	0					not_in_region	0	1	0	0	0	0	-1	0	-1	0	0	0	VUS	0.00500555	0	0	VUS_low
chr2:47799850	['C', 'G']	chr2:47799850:C:G	MSH6	ENST00000234420	missense_variant	MODERATE		ENSP00000234420.5:p.Pro623Ala	ENST00000234420.11:c.1867C>G	NC_000002.12:g.47799850C>G	2025-04-10	ENSP00000234420	likely_benign	0.0619	set()	0.000321023	1.5486588614260052e-05	0.00104647	0	0	7.323861139592794e-05	0	0.00080053	0.00080086	0.122	0	0	0	0	0	41590	Conflicting_classifications_of_pathogenicity	Uncertain_significance(3)|Benign(1)|Likely_benign(7)	['Benign', 'Uncertain significance', 'Likely benign', 'Uncertain significance', 'Likely benign', 'Likely benign', 'Likely benign', 'Likely benign', 'Likely benign', 'Likely benign', 'Uncertain significance', 'Likely benign', 'Uncertain significance', 'not provided']	['Institute for Biomarker Research, Medical Diagnostic Laboratories, L.L.C.', "Genomic Diagnostic Laboratory, Division of Genomic Diagnostics, Children's Hospital of Philadelphia", 'Quest Diagnostics Nichols Institute San Juan Capistrano', 'Biesecker Lab/Clinical Genomics Section, National Institutes of Health', 'Labcorp Genetics (formerly Invitae), Labcorp', 'Ambry Genetics', 'PreventionGenetics, part of Exact Sciences', 'GeneDx', 'Sema4, Sema4', 'Color Diagnostics, LLC DBA Color Health', 'Baylor Genetics', "Women's Health and Genetics/Laboratory Corporation of America, LabCorp", 'Counsyl', 'ITMI']	['2025', '2015', '2023', '2012', '2025', '2018', '2023', '2020', '2021', '2016', '2020', '2024', '2017', '2013']	7	['Benign', 'Uncertain significance']	No_clingen_labs	0	0					not_in_region	0	0	0	-4	0	0	0	0	-1	0	0	0	VUS	0.1381587351708451	0	-4	benign
chr2:47799851	['C', 'T']	chr2:47799851:C:T	MSH6	ENST00000234420	missense_variant	MODERATE		ENSP00000234420.5:p.Pro623Leu	ENST00000234420.11:c.1868C>T	NC_000002.12:g.47799851C>T	2025-04-10	ENSP00000234420	likely_benign	0.1502											0.464	0	0	0	0	0	89229	Uncertain_significance		['Uncertain significance', 'Uncertain significance', 'Uncertain significance', 'Uncertain significance', 'Uncertain significance']	['Ambry Genetics', 'GeneDx', 'Color Diagnostics, LLC DBA Color Health', 'Quest Diagnostics Nichols Institute San Juan Capistrano', 'Labcorp Genetics (formerly Invitae), Labcorp']	['2022', '2023', '2020', '2024', '2024']	5	['Uncertain significance']	No_clingen_labs	0	0					not_in_region	0	1	0	0	0	0	0	0	-1	0	0	0	VUS	0.000131258	0	1	VUS_low
chr2:47799852	['C', 'T']	chr2:47799852:C:T	MSH6	ENST00000234420	synonymous_variant	LOW		ENSP00000234420.5:p.Pro623=	ENST00000234420.11:c.1869C>T	NC_000002.12:g.47799852C>T	2025-04-10	ENSP00000234420			set()	0.000579237	0	0.00190286	0.000319081	0.00065703	0	0	0.00156683	0.00156646		0	0	0	0	0	182663	Benign/Likely_benign		['Benign', 'Likely benign', 'Likely benign', 'Benign', 'Likely benign', 'Benign', 'Benign', 'Benign', 'Likely benign', 'Likely benign', 'Benign', 'Benign']	['Myriad Genetics, Inc.', 'Center for Genomic Medicine, Rigshospitalet, Copenhagen University Hospital', 'Color Diagnostics, LLC DBA Color Health', 'GeneDx', 'Counsyl', 'Sema4, Sema4', 'Institute for Biomarker Research, Medical Diagnostic Laboratories, L.L.C.', 'Quest Diagnostics Nichols Institute San Juan Capistrano', 'Ambry Genetics', 'Genetic Services Laboratory, University of Chicago', 'Department of Pathology and Laboratory Medicine, Sinai Health System', 'Labcorp Genetics (formerly Invitae), Labcorp']	['2023', '2023', '2015', '2014', '2016', '2021', '2024', '2021', '2014', '2020', '-', '2025']	7	['Benign']	No_clingen_labs	0	0					not_in_region	0	0	0	-4	0	0	0	0	-1	0	0	0			0	-5	benign
chr2:47799853	['G', 'A']	chr2:47799853:G:A	MSH6	ENST00000234420	missense_variant	MODERATE		ENSP00000234420.5:p.Gly624Ser	ENST00000234420.11:c.1870G>A	NC_000002.12:g.47799853G>A	2025-04-10	ENSP00000234420	likely_benign	0.1071	set()	2.792243148533374e-05	1.5485149741398e-05	4.759864819839116e-05	0	0	0	0	9.52e-06	9.4e-06	0.08	0	0	0	0	0	230869	Conflicting_classifications_of_pathogenicity	Uncertain_significance(8)|Likely_benign(2)	['Uncertain significance', 'Likely benign', 'Uncertain significance', 'Uncertain significance', 'Uncertain significance', 'Uncertain significance', 'Likely benign', 'Uncertain significance', 'Uncertain significance', 'Uncertain significance']	['Myriad Genetics, Inc.', 'Labcorp Genetics (formerly Invitae), Labcorp', 'Counsyl', 'GeneDx', 'Baylor Genetics', 'Quest Diagnostics Nichols Institute San Juan Capistrano', 'Ambry Genetics', "Women's Health and Genetics/Laboratory Corporation of America, LabCorp", 'All of Us Research Program, National Institutes of Health', 'Color Diagnostics, LLC DBA Color Health']	['2023', '2024', '2017', '2024', '2023', '2017', '2018', '2022', '2023', '2023']	8	['Benign', 'Uncertain significance']	No_clingen_labs	0	0					not_in_region	0	1	0	0	0	0	-1	0	-1	0	0	0	VUS	0.4901675537006154	0	0	VUS_low
chr2:47799854	['G', 'T']	chr2:47799854:G:T	MSH6	ENST00000234420	missense_variant	MODERATE		ENSP00000234420.5:p.Gly624Val	ENST00000234420.11:c.1871G>T	NC_000002.12:g.47799854G>T	2025-04-10	ENSP00000234420	likely_benign	0.2033											0.295	0	0	0	0	0	233917	Conflicting_classifications_of_pathogenicity	Uncertain_significance(6)|Likely_benign(1)	['Uncertain significance', 'Uncertain significance', 'Uncertain significance', 'Uncertain significance', 'Uncertain significance', 'Likely benign', 'Uncertain significance', 'Uncertain significance']	['PreventionGenetics, part of Exact Sciences', "Women's Health and Genetics/Laboratory Corporation of America, LabCorp", 'Ambry Genetics', 'All of Us Research Program, National Institutes of Health', 'Fulgent Genetics, Fulgent Genetics', 'Labcorp Genetics (formerly Invitae), Labcorp', 'Color Diagnostics, LLC DBA Color Health', 'GeneDx']	['2024', '2021', '2023', '2023', '2024', '2025', '2023', '2021']	5	['Benign', 'Uncertain significance']	No_clingen_labs	0	0					not_in_region	0	1	0	0	0	0	0	0	-1	0	0	0	VUS	3.6867894073323546	0	1	VUS_low
chr2:47799855	['C', 'A']	chr2:47799855:C:A	MSH6	ENST00000234420	synonymous_variant	LOW		ENSP00000234420.5:p.Gly624=	ENST00000234420.11:c.1872C>A	NC_000002.12:g.47799855C>A	2025-04-10	ENSP00000234420														0.01	0	0	0	0.01	455158	Likely_benign		['Likely benign']	['Labcorp Genetics (formerly Invitae), Labcorp']	['2017']	0	[]	No_clingen_labs	0	0					not_in_region	0	1	0	0	0	0	0	0	-1	0	0	0	VUS	1.8627722534659514e-09	0	0	VUS_low
chr2:47799858	['C', 'A']	chr2:47799858:C:A	MSH6	ENST00000234420	synonymous_variant	LOW		ENSP00000234420.5:p.Ser625=	ENST00000234420.11:c.1875C>A	NC_000002.12:g.47799858C>A	2025-04-10	ENSP00000234420														0	0	0	0	0	186521	Conflicting_classifications_of_pathogenicity	Uncertain_significance(1)|Likely_benign(3)	['Likely benign', 'Likely benign', 'Uncertain significance', 'Likely benign']	['Ambry Genetics', 'Labcorp Genetics (formerly Invitae), Labcorp', 'GeneDx', 'Color Diagnostics, LLC DBA Color Health']	['2014', '2025', '2023', '2018']	4	['Benign', 'Uncertain significance']	No_clingen_labs	0	0					not_in_region	0	1	0	0	0	0	0	0	-1	0	0	0			0	0	VUS_low
chr2:47799858	['C', 'T']	chr2:47799858:C:T	MSH6	ENST00000234420	synonymous_variant	LOW		ENSP00000234420.5:p.Ser625=	ENST00000234420.11:c.1875C>T	NC_000002.12:g.47799858C>T	2025-04-10	ENSP00000234420			set()	9.770804835152564e-05	9.290802105915144e-05	2.37936613686114e-05	0	0	0.000292954	0	9.99799999999999e-05	9.969999999999983e-05		0	0	0	0	0	89231	Likely_benign		['Likely benign', 'Likely benign', 'Likely benign', 'Likely benign', 'Benign', 'Benign', 'Benign', 'Likely benign', 'Likely benign', 'Benign', 'Uncertain significance', 'Likely benign', 'Likely benign', 'Benign', 'Benign', 'Likely benign', 'Likely benign']	['Counsyl', 'Mendelics', 'International Society for Gastrointestinal Hereditary Tumours (InSiGHT)', 'Sema4, Sema4', 'GeneDx', 'Department of Pathology and Laboratory Medicine, Sinai Health System', 'Color Diagnostics, LLC DBA Color Health', "Women's Health and Genetics/Laboratory Corporation of America, LabCorp", 'Institute for Biomarker Research, Medical Diagnostic Laboratories, L.L.C.', 'Labcorp Genetics (formerly Invitae), Labcorp', 'Illumina Laboratory Services, Illumina', "CHEO Genetics Diagnostic Laboratory, Children's Hospital of Eastern Ontario", 'Center for Genomic Medicine, Rigshospitalet, Copenhagen University Hospital', 'Quest Diagnostics Nichols Institute San Juan Capistrano', 'Myriad Genetics, Inc.', 'CeGaT Center for Human Genetics Tuebingen', 'Ambry Genetics']	['2018', '2019', '2018', '2021', '2015', '-', '2015', '2020', '2025', '2025', '2016', '2023', '2024', '2020', '2023', '2022', '2015']	8	['Benign']	No_clingen_labs	0	0					not_in_region	0	0	0	0	0	0	0	0	-1	0	0	0	Benign	0.0530339	-4	-5	benign
chr2:47799860	['A', 'G']	chr2:47799860:A:G	MSH6	ENST00000234420	missense_variant	MODERATE		ENSP00000234420.5:p.Gln626Arg	ENST00000234420.11:c.1877A>G	NC_000002.12:g.47799860A>G	2025-04-10	ENSP00000234420	likely_benign	0.2762											0.816	0.02	0	0	0	0.02	479891	Uncertain_significance		['Uncertain significance', 'Uncertain significance', 'Uncertain significance', 'Uncertain significance']	['Labcorp Genetics (formerly Invitae), Labcorp', 'Color Diagnostics, LLC DBA Color Health', 'Ambry Genetics', 'All of Us Research Program, National Institutes of Health']	['2021', '2022', '2016', '2023']	4	['Uncertain significance']	No_clingen_labs	0	0					not_in_region	0	1	0	0	0	1	0	0	-1	0	0	0	VUS	9.852849906571545e-08	0	2	VUS_low
chr2:47799861	['G', 'A']	chr2:47799861:G:A	MSH6	ENST00000234420	synonymous_variant	LOW		ENSP00000234420.5:p.Gln626=	ENST00000234420.11:c.1878G>A	NC_000002.12:g.47799861G>A	2025-04-10	ENSP00000234420														0	0	0	0	0	479935	Likely_benign		['Likely benign', 'Likely benign', 'Likely benign', 'Likely benign', 'Likely benign']	['Labcorp Genetics (formerly Invitae), Labcorp', 'Ambry Genetics', 'Color Diagnostics, LLC DBA Color Health', 'Sema4, Sema4', 'GeneDx']	['2024', '2016', '2015', '2022', '2019']	5	['Benign']	No_clingen_labs	0	0					not_in_region	0	1	0	0	0	0	0	0	-1	0	0	0	VUS	0.0202561	0	0	benign
chr2:47799865	['T', 'C']	chr2:47799865:T:C	MSH6	ENST00000234420	missense_variant	MODERATE		ENSP00000234420.5:p.Trp628Arg	ENST00000234420.11:c.1882T>C	NC_000002.12:g.47799865T>C	2025-04-10	ENSP00000234420	likely_pathogenic	0.9458											0.571	0.05	0	0	0	0.05	1506328	Uncertain_significance		['Uncertain significance', 'Uncertain significance']	['Quest Diagnostics Nichols Institute San Juan Capistrano', 'Labcorp Genetics (formerly Invitae), Labcorp']	['2023', '2023']	2	['Uncertain significance']	No_clingen_labs	0	0					not_in_region	0	1	0	0	0	0	0	0	-1	0	0	0			0	1	VUS_low
chr2:47799868	['G', 'T']	chr2:47799868:G:T	MSH6	ENST00000234420	missense_variant	MODERATE		ENSP00000234420.5:p.Asp629Tyr	ENST00000234420.11:c.1885G>T	NC_000002.12:g.47799868G>T	2025-04-10	ENSP00000234420	likely_benign	0.3145											0.529	0	0.01	0	0	0.01	455160	Uncertain_significance		['Uncertain significance', 'Uncertain significance', 'Uncertain significance', 'Uncertain significance']	['Quest Diagnostics Nichols Institute San Juan Capistrano', 'Laboratory for Molecular Medicine, Mass General Brigham Personalized Medicine', 'Ambry Genetics', 'Labcorp Genetics (formerly Invitae), Labcorp']	['2019', '2017', '2023', '2024']	4	['Uncertain significance']	No_clingen_labs	0	0					not_in_region	0	1	0	0	0	0	0	0	-1	0	0	0	VUS	0.000143369	0	1	VUS_low
chr2:47799871	['G', 'C']	chr2:47799871:G:C	MSH6	ENST00000234420	missense_variant	MODERATE		ENSP00000234420.5:p.Ala630Pro	ENST00000234420.11:c.1888G>C	NC_000002.12:g.47799871G>C	2025-04-10	ENSP00000234420	ambiguous	0.4115											0.764	0	0	0	0	0	820272	Uncertain_significance		['Uncertain significance', 'Uncertain significance', 'Uncertain significance', 'Uncertain significance']	['Baylor Genetics', 'Ambry Genetics', 'Labcorp Genetics (formerly Invitae), Labcorp', 'GeneDx']	['2023', '2023', '2024', '2021']	4	['Uncertain significance']	No_clingen_labs	0	0					not_in_region	0	1	0	0	0	1	0	0	-1	0	0	0			0	2	VUS_low
chr2:47799873	['A', 'G']	chr2:47799873:A:G	MSH6	ENST00000234420	synonymous_variant	LOW		ENSP00000234420.5:p.Ala630=	ENST00000234420.11:c.1890A>G	NC_000002.12:g.47799873A>G	2025-04-10	ENSP00000234420														0	0	0	0	0	760680	Likely_benign		['Likely benign', 'Likely benign']	['Ambry Genetics', 'Labcorp Genetics (formerly Invitae), Labcorp']	['2023', '2024']	2	['Benign']	No_clingen_labs	0	0					not_in_region	0	1	0	0	0	0	0	0	-1	0	0	0	VUS	2.8703892592013864e-07	0	0	benign
chr2:47799875	['C', 'T']	chr2:47799875:C:T	MSH6	ENST00000234420	missense_variant	MODERATE		ENSP00000234420.5:p.Ser631Phe	ENST00000234420.11:c.1892C>T	NC_000002.12:g.47799875C>T	2025-04-10	ENSP00000234420	likely_benign	0.2102											0.166	0	0.01	0	0	0.01	2105921	Uncertain_significance		['Uncertain significance', 'Uncertain significance', 'Uncertain significance', 'Uncertain significance']	['Labcorp Genetics (formerly Invitae), Labcorp', 'Ambry Genetics', 'GeneDx', 'Quest Diagnostics Nichols Institute San Juan Capistrano']	['2024', '2024', '2022', '2023']	4	['Uncertain significance']	No_clingen_labs	0	0					not_in_region	0	1	0	0	0	0	0	0	-1	0	0	0			0	1	VUS_low
chr2:47799877	['A', 'G']	chr2:47799877:A:G	MSH6	ENST00000234420	missense_variant	MODERATE		ENSP00000234420.5:p.Lys632Glu	ENST00000234420.11:c.1894A>G	NC_000002.12:g.47799877A>G	2025-04-10	ENSP00000234420	likely_benign	0.295	set()	1.3953618173192307e-05	3.097125867195243e-05	0	0	0	0	0	5.14e-06	4.92e-06	0.717	0.02	0	0	0	0.02	216302	Conflicting_classifications_of_pathogenicity	Uncertain_significance(8)|Likely_benign(1)	['Uncertain significance', 'Uncertain significance', 'Likely benign', 'Uncertain significance', 'Uncertain significance', 'Uncertain significance', 'Uncertain significance', 'Uncertain significance', 'Uncertain significance', 'Uncertain significance']	['Department of Pathology and Laboratory Medicine, Sinai Health System', 'Institute for Biomarker Research, Medical Diagnostic Laboratories, L.L.C.', 'Labcorp Genetics (formerly Invitae), Labcorp', 'GeneDx', "Women's Health and Genetics/Laboratory Corporation of America, LabCorp", 'All of Us Research Program, National Institutes of Health', 'Ambry Genetics', 'Color Diagnostics, LLC DBA Color Health', 'Myriad Genetics, Inc.', 'Counsyl']	['-', '2017', '2024', '2023', '2018', '2024', '2023', '2023', '2023', '2016']	6	['Benign', 'Uncertain significance']	No_clingen_labs	0	0					not_in_region	0	1	0	0	0	1	0	0	-1	0	0	0	VUS	2.850014266336113	0	2	VUS_low
chr2:47799881	['C', 'T']	chr2:47799881:C:T	MSH6	ENST00000234420	missense_variant	MODERATE		ENSP00000234420.5:p.Thr633Ile	ENST00000234420.11:c.1898C>T	NC_000002.12:g.47799881C>T	2025-04-10	ENSP00000234420	likely_pathogenic	0.707											0.88	0	0	0	0	0							0	[]	no_data	0	0					not_in_region	0	1	0	0	0	1	0	0	-1	0	0	0			0	2	VUS_low
chr2:47799883	['T', 'C']	chr2:47799883:T:C	MSH6	ENST00000234420	synonymous_variant	LOW		ENSP00000234420.5:p.Leu634=	ENST00000234420.11:c.1900T>C	NC_000002.12:g.47799883T>C	2025-04-10	ENSP00000234420														0.01	0	0	0	0.01	230260	Likely_benign		['Likely benign', 'Likely benign', 'Likely benign']	['Labcorp Genetics (formerly Invitae), Labcorp', 'Ambry Genetics', 'All of Us Research Program, National Institutes of Health']	['2023', '2015', '2023']	3	['Benign']	No_clingen_labs	0	0					not_in_region	0	1	0	0	0	0	0	0	-1	0	0	0	VUS	0.00708607	0	0	benign
chr2:47799885	['G', 'A']	chr2:47799885:G:A	MSH6	ENST00000234420	synonymous_variant	LOW		ENSP00000234420.5:p.Leu634=	ENST00000234420.11:c.1902G>A	NC_000002.12:g.47799885G>A	2025-04-10	ENSP00000234420														0	0	0	0	0	764221	Conflicting_classifications_of_pathogenicity	Uncertain_significance(1)|Likely_benign(4)	['Likely benign', 'Uncertain significance', 'Likely benign', 'Likely benign', 'Likely benign']	['Ambry Genetics', 'Quest Diagnostics Nichols Institute San Juan Capistrano', 'Labcorp Genetics (formerly Invitae), Labcorp', "Women's Health and Genetics/Laboratory Corporation of America, LabCorp", 'All of Us Research Program, National Institutes of Health']	['2021', '2024', '2024', '2022', '2023']	4	['Benign', 'Uncertain significance']	No_clingen_labs	0	0					not_in_region	0	1	0	0	0	0	0	0	-1	0	0	0			0	0	VUS_low
chr2:47799887	['G', 'C']	chr2:47799887:G:C	MSH6	ENST00000234420	missense_variant	MODERATE		ENSP00000234420.5:p.Arg635Thr	ENST00000234420.11:c.1904G>C	NC_000002.12:g.47799887G>C	2025-04-10	ENSP00000234420	likely_benign	0.2264											0.223	0.01	0	0	0	0.01	2124013	Uncertain_significance		['Uncertain significance', 'Uncertain significance']	['Ambry Genetics', 'Labcorp Genetics (formerly Invitae), Labcorp']	['2024', '2022']	2	['Uncertain significance']	No_clingen_labs	0	0					not_in_region	0	1	0	0	0	0	0	0	-1	0	0	0			0	1	VUS_low
chr2:47799890	['C', 'A']	chr2:47799890:C:A	MSH6	ENST00000234420	missense_variant	MODERATE		ENSP00000234420.5:p.Thr636Asn	ENST00000234420.11:c.1907C>A	NC_000002.12:g.47799890C>A	2025-04-10	ENSP00000234420	likely_benign	0.0827											0.208	0	0	0	0	0	455162	Uncertain_significance		['Uncertain significance']	['Labcorp Genetics (formerly Invitae), Labcorp']	['2020']	1	['Uncertain significance']	No_clingen_labs	0	0					not_in_region	0	1	0	0	0	0	0	0	-1	0	0	0			0	1	VUS_low
chr2:47799893	['T', 'C']	chr2:47799893:T:C	MSH6	ENST00000234420	missense_variant	MODERATE		ENSP00000234420.5:p.Leu637Pro	ENST00000234420.11:c.1910T>C	NC_000002.12:g.47799893T>C	2025-04-10	ENSP00000234420	likely_pathogenic	0.9843											0.899	0	0	0	0	0	479958	Conflicting_classifications_of_pathogenicity	Likely_pathogenic(2)|Uncertain_significance(2)	['Likely pathogenic', 'Likely pathogenic', 'Uncertain significance', 'Uncertain significance']	['Myriad Genetics, Inc.', 'Department of Clinical Genetics, Copenhagen University Hospital, Rigshospitalet', 'Ambry Genetics', 'Labcorp Genetics (formerly Invitae), Labcorp']	['2023', '2025', '2023', '2024']	3	['Pathogenic', 'Uncertain significance']	No_clingen_labs	0	1					not_in_region	0	1	0	0	0	1	0	0	-1	0	0	0			0	2	VUS_low
chr2:47799897	['T', 'C']	chr2:47799897:T:C	MSH6	ENST00000234420	synonymous_variant	LOW		ENSP00000234420.5:p.Leu638=	ENST00000234420.11:c.1914T>C	NC_000002.12:g.47799897T>C	2025-04-10	ENSP00000234420														0	0	0	0	0	491888	Likely_benign		['Likely benign', 'Likely benign', 'Likely benign', 'Likely benign', 'Likely benign', 'Likely benign']	['Labcorp Genetics (formerly Invitae), Labcorp', 'Ambry Genetics', "Women's Health and Genetics/Laboratory Corporation of America, LabCorp", 'Color Diagnostics, LLC DBA Color Health', 'All of Us Research Program, National Institutes of Health', 'Sema4, Sema4']	['2025', '2017', '2020', '2017', '2023', '2022']	5	['Benign']	No_clingen_labs	0	0					not_in_region	0	1	0	0	0	0	0	0	-1	0	0	0	VUS	5.519319413127318e-06	0	0	benign
chr2:47799898	['G', 'A']	chr2:47799898:G:A	MSH6	ENST00000234420	missense_variant	MODERATE		ENSP00000234420.5:p.Glu639Lys	ENST00000234420.11:c.1915G>A	NC_000002.12:g.47799898G>A	2025-04-10	ENSP00000234420	likely_benign	0.2959	set()	2.791113095902646e-05	4.645257192406553e-05	2.37789508726875e-05	0	0	0	0	1.233e-05	1.242e-05	0.775	0	0	0	0	0	185463	Conflicting_classifications_of_pathogenicity	Uncertain_significance(12)|Likely_benign(1)	['Uncertain significance', 'Uncertain significance', 'Uncertain significance', 'Uncertain significance', 'Uncertain significance', 'Uncertain significance', 'Uncertain significance', 'Uncertain significance', 'Uncertain significance', 'Likely benign', 'Uncertain significance', 'Uncertain significance', 'Uncertain significance']	['University of Washington Department of Laboratory Medicine, University of Washington', 'GeneDx', 'All of Us Research Program, National Institutes of Health', 'Sema4, Sema4', 'Ambry Genetics', 'Fulgent Genetics, Fulgent Genetics', 'Illumina Laboratory Services, Illumina', 'Baylor Genetics', 'Quest Diagnostics Nichols Institute San Juan Capistrano', 'Labcorp Genetics (formerly Invitae), Labcorp', "Women's Health and Genetics/Laboratory Corporation of America, LabCorp", 'Color Diagnostics, LLC DBA Color Health', 'PreventionGenetics, part of Exact Sciences']	['2015', '2024', '2023', '2021', '2023', '2024', '2018', '2024', '2018', '2025', '2018', '2023', '2023']	8	['Benign', 'Uncertain significance']	No_clingen_labs	0	0					not_in_region	0	1	0	0	0	1	0	0	-1	0	0	0	VUS	0.0459304	0	2	VUS_low
chr2:47799900	['G', 'A']	chr2:47799900:G:A	MSH6	ENST00000234420	synonymous_variant	LOW		ENSP00000234420.5:p.Glu639=	ENST00000234420.11:c.1917G>A	NC_000002.12:g.47799900G>A	2025-04-10	ENSP00000234420			set()	2.7915416288645404e-05	0	0	0.000639386	0	0.000146499	0	0.0001134	0.00011281		0	0	0	0	0	183801	Benign/Likely_benign		['Likely benign', 'Likely benign', 'Likely benign', 'Likely benign', 'Likely benign', 'Benign', 'Likely benign', 'Likely benign']	['Color Diagnostics, LLC DBA Color Health', 'Ambry Genetics', 'All of Us Research Program, National Institutes of Health', 'Quest Diagnostics Nichols Institute San Juan Capistrano', 'Labcorp Genetics (formerly Invitae), Labcorp', 'GeneDx', "Women's Health and Genetics/Laboratory Corporation of America, LabCorp", 'Institute for Biomarker Research, Medical Diagnostic Laboratories, L.L.C.']	['2017', '2015', '2024', '2018', '2024', '2015', '2016', '2025']	6	['Benign']	No_clingen_labs	0	0					not_in_region	0	0	0	0	0	0	0	0	-1	0	0	0	VUS	5.1434572236494974e-05	0	-1	benign
chr2:47799900	['GGAA', 'G']	chr2:47799900:GGAA:G	MSH6	ENST00000234420	inframe_deletion	MODERATE		ENSP00000234420.5:p.Glu641del	ENST00000234420.11:c.1921_1923del	NC_000002.12:g.47799904_47799906del	2025-04-10	ENSP00000234420			set()	1.3957708144322702e-05	0	0	0	0	0.000146499	0	2.518e-05	2.503000000000001e-05		0	0	0	0	0	187749	Uncertain_significance		['Uncertain significance', 'Uncertain significance', 'Uncertain significance', 'Uncertain significance', 'Uncertain significance', 'Uncertain significance', 'Uncertain significance']	['GeneDx', 'Ambry Genetics', 'Baylor Genetics', 'Color Diagnostics, LLC DBA Color Health', 'Labcorp Genetics (formerly Invitae), Labcorp', 'All of Us Research Program, National Institutes of Health', 'Quest Diagnostics Nichols Institute San Juan Capistrano']	['2022', '2022', '2024', '2023', '2024', '2023', '2021']	7	['Uncertain significance']	No_clingen_labs	0	0					not_in_region	0	0	0	0	0	0	0	0	-1	0	0	0	VUS	5.9233286211210944e-06	0	0	VUS_low
chr2:47799903	['A', 'G']	chr2:47799903:A:G	MSH6	ENST00000234420	synonymous_variant	LOW		ENSP00000234420.5:p.Glu640=	ENST00000234420.11:c.1920A>G	NC_000002.12:g.47799903A>G	2025-04-10	ENSP00000234420														0	0	0	0	0	752970	Likely_benign		['Likely benign', 'Likely benign', 'Likely benign', 'Likely benign']	['Color Diagnostics, LLC DBA Color Health', 'Labcorp Genetics (formerly Invitae), Labcorp', 'All of Us Research Program, National Institutes of Health', 'Ambry Genetics']	['2021', '2024', '2023', '2019']	4	['Benign']	No_clingen_labs	0	0					not_in_region	0	1	0	0	0	0	0	0	-1	0	0	0	VUS	2.2519341405312e-05	0	0	benign
chr2:47799914	['G', 'C']	chr2:47799914:G:C	MSH6	ENST00000234420	missense_variant	MODERATE		ENSP00000234420.5:p.Arg644Thr	ENST00000234420.11:c.1931G>C	NC_000002.12:g.47799914G>C	2025-04-10	ENSP00000234420	likely_benign	0.07											0.138	0	0	0.09	0	0.09	647328	Benign/Likely_benign		['Benign', 'Likely benign']	['Labcorp Genetics (formerly Invitae), Labcorp', 'Ambry Genetics']	['2024', '2023']	2	['Benign']	No_clingen_labs	0	0					not_in_region	0	1	0	0	0	0	0	0	-1	0	0	0	VUS	4.897084475028148e-11	0	1	benign
chr2:47799915	['G', 'C']	chr2:47799915:G:C	MSH6	ENST00000234420	missense_variant	MODERATE		ENSP00000234420.5:p.Arg644Ser	ENST00000234420.11:c.1932G>C	NC_000002.12:g.47799915G>C	2025-04-10	ENSP00000234420	likely_benign	0.116	set()	0.000363058	0	0.00119042	0	0	0.000146628	0	0.00092751	0.00092703	0.262	0	0	0.03	0	0.03	89233	Conflicting_classifications_of_pathogenicity	Uncertain_significance(4)|Benign(1)|Likely_benign(7)	['Likely benign', 'Uncertain significance', 'Uncertain significance', 'Likely benign', 'Likely benign', 'Likely benign', 'Likely benign', 'Uncertain significance', 'Likely benign', 'Likely benign', 'Likely benign', 'Uncertain significance', 'Benign', 'Uncertain significance']	['Labcorp Genetics (formerly Invitae), Labcorp', 'Sema4, Sema4', 'Mendelics', 'Quest Diagnostics Nichols Institute San Juan Capistrano', 'Color Diagnostics, LLC DBA Color Health', 'Johns Hopkins Genomics, Johns Hopkins University', 'GeneDx', 'A.C.Camargo Cancer Center / LGBM, A.C.Camargo Cancer Center', 'Ambry Genetics', 'Department of Pathology and Laboratory Medicine, Sinai Health System', "Women's Health and Genetics/Laboratory Corporation of America, LabCorp", 'Counsyl', 'Myriad Genetics, Inc.', 'PreventionGenetics, part of Exact Sciences']	['2025', '2021', '2019', '2023', '2015', '2022', '2021', '2019', '2019', '-', '2021', '2016', '2023', '2023']	7	['Benign', 'Uncertain significance']	No_clingen_labs	0	0					not_in_region	0	0	0	-4	0	0	0	0	-1	0	0	0	Benign	0.0524332	-4	-8	benign
chr2:47799918	['A', 'G']	chr2:47799918:A:G	MSH6	ENST00000234420	synonymous_variant	LOW		ENSP00000234420.5:p.Glu645=	ENST00000234420.11:c.1935A>G	NC_000002.12:g.47799918A>G	2025-04-10	ENSP00000234420			set()	6.977782739756615e-06	0	2.378800133212808e-05	0	0	0	0	0	0		0	0	0.02	0	0.02	416156	Likely_benign		['Likely benign', 'Likely benign', 'Likely benign', 'Likely benign']	['All of Us Research Program, National Institutes of Health', 'Labcorp Genetics (formerly Invitae), Labcorp', 'Ambry Genetics', 'Color Diagnostics, LLC DBA Color Health']	['2023', '2024', '2021', '2020']	4	['Benign']	No_clingen_labs	0	0					not_in_region	0	1	0	0	0	0	0	0	-1	0	0	0	VUS	2.547818403530789e-05	0	0	benign
chr2:47799920	['A', 'G']	chr2:47799920:A:G	MSH6	ENST00000234420	missense_variant	MODERATE		ENSP00000234420.5:p.Lys646Arg	ENST00000234420.11:c.1937A>G	NC_000002.12:g.47799920A>G	2025-04-10	ENSP00000234420	likely_benign	0.0786											0.273	0	0	0	0	0	237148	Conflicting_classifications_of_pathogenicity	Uncertain_significance(8)|Likely_benign(3)	['Uncertain significance', 'Uncertain significance', 'Uncertain significance', 'Likely benign', 'Uncertain significance', 'Likely benign', 'Uncertain significance', 'Uncertain significance', 'Uncertain significance', 'Likely benign', 'Uncertain significance', 'Uncertain significance']	['Clinical Genetics Laboratory, Skane University Hospital Lund', 'Baylor Genetics', 'Color Diagnostics, LLC DBA Color Health', 'Labcorp Genetics (formerly Invitae), Labcorp', 'Quest Diagnostics Nichols Institute San Juan Capistrano', 'GeneDx', "CHEO Genetics Diagnostic Laboratory, Children's Hospital of Eastern Ontario", "Women's Health and Genetics/Laboratory Corporation of America, LabCorp", 'Department of Pathology and Laboratory Medicine, Sinai Health System', 'Ambry Genetics', 'Mayo Clinic Laboratories, Mayo Clinic', 'All of Us Research Program, National Institutes of Health']	['2022', '2023', '2023', '2025', '2019', '2018', '2021', '2019', '-', '2018', '2021', '2024']	7	['Benign', 'Uncertain significance']	No_clingen_labs	0	0					not_in_region	0	1	0	0	0	0	0	0	-1	0	0	0	VUS	2.6868313378188377e-06	0	1	VUS_low
chr2:47799922	['C', 'G']	chr2:47799922:C:G	MSH6	ENST00000234420	missense_variant	MODERATE		ENSP00000234420.5:p.Leu647Val	ENST00000234420.11:c.1939C>G	NC_000002.12:g.47799922C>G	2025-04-10	ENSP00000234420	likely_benign	0.0552											0.118	0	0	0.43	0.02	0.43	1331853	Uncertain_significance		['Uncertain significance', 'Uncertain significance', 'Uncertain significance']	['Labcorp Genetics (formerly Invitae), Labcorp', 'Color Diagnostics, LLC DBA Color Health', 'Ambry Genetics']	['2022', '2021', '2021']	3	['Uncertain significance']	No_clingen_labs	0	0					not_in_region	0	1	0	0	0	0	0	1	0	0	0	0			0	1	VUS_low
chr2:47799926	['G', 'T']	chr2:47799926:G:T	MSH6	ENST00000234420	missense_variant	MODERATE		ENSP00000234420.5:p.Ser648Ile	ENST00000234420.11:c.1943G>T	NC_000002.12:g.47799926G>T	2025-04-10	ENSP00000234420	likely_benign	0.1003											0.172	0	0	0.02	0	0.02	234553	Uncertain_significance		['Uncertain significance', 'Uncertain significance', 'Uncertain significance', 'Uncertain significance']	['Ambry Genetics', 'Labcorp Genetics (formerly Invitae), Labcorp', 'GeneDx', 'Color Diagnostics, LLC DBA Color Health']	['2019', '2022', '2015', '2023']	4	['Uncertain significance']	No_clingen_labs	0	0					not_in_region	0	1	0	0	0	0	0	0	-1	0	0	0	VUS	7.136744670994389e-08	0	1	VUS_low
chr2:47799928	['G', 'T']	chr2:47799928:G:T	MSH6	ENST00000234420	missense_variant	MODERATE		ENSP00000234420.5:p.Asp649Tyr	ENST00000234420.11:c.1945G>T	NC_000002.12:g.47799928G>T	2025-04-10	ENSP00000234420	likely_benign	0.1229											0.3	0	0	0	0.01	0.01	418325	Conflicting_classifications_of_pathogenicity	Uncertain_significance(3)|Likely_benign(1)	['Likely benign', 'Uncertain significance', 'Uncertain significance', 'Uncertain significance']	['Labcorp Genetics (formerly Invitae), Labcorp', 'GeneDx', 'Ambry Genetics', "Women's Health and Genetics/Laboratory Corporation of America, LabCorp"]	['2024', '2017', '2024', '2019']	3	['Benign', 'Uncertain significance']	No_clingen_labs	0	0					not_in_region	0	1	0	0	0	0	0	0	-1	0	0	0	VUS	5.1824269254120895e-05	0	1	VUS_low
chr2:47799929	['A', 'G']	chr2:47799929:A:G	MSH6	ENST00000234420	missense_variant	MODERATE		ENSP00000234420.5:p.Asp649Gly	ENST00000234420.11:c.1946A>G	NC_000002.12:g.47799929A>G	2025-04-10	ENSP00000234420	likely_benign	0.069	set()	1.395751332942523e-05	0	4.758053004710473e-05	0	0	0	0	7.89e-06	7.95e-06	0.127	0	0	0	0.01	0.01	410524	Conflicting_classifications_of_pathogenicity	Uncertain_significance(7)|Benign(1)	['Uncertain significance', 'Uncertain significance', 'Uncertain significance', 'Uncertain significance', 'Uncertain significance', 'Uncertain significance', 'Uncertain significance', 'Uncertain significance', 'Benign']	['Color Diagnostics, LLC DBA Color Health', 'Institute for Biomarker Research, Medical Diagnostic Laboratories, L.L.C.', 'Ambry Genetics', 'GeneDx', 'All of Us Research Program, National Institutes of Health', 'PreventionGenetics, part of Exact Sciences', 'Quest Diagnostics Nichols Institute San Juan Capistrano', 'Sema4, Sema4', 'Labcorp Genetics (formerly Invitae), Labcorp']	['2023', '2023', '2023', '2022', '2024', '2024', '2023', '2022', '2025']	7	['Benign', 'Uncertain significance']	No_clingen_labs	0	0					not_in_region	0	1	0	0	0	0	0	0	-1	0	0	0	VUS	3.106888791696078e-09	0	1	VUS_low
chr2:47799933	['C', 'G']	chr2:47799933:C:G	MSH6	ENST00000234420	synonymous_variant	LOW		ENSP00000234420.5:p.Gly650=	ENST00000234420.11:c.1950C>G	NC_000002.12:g.47799933C>G	2025-04-10	ENSP00000234420														0	0	0	0.01	0.01	631014	Likely_benign		['Likely benign', 'Likely benign', 'Likely benign']	['Ambry Genetics', 'Color Diagnostics, LLC DBA Color Health', 'Labcorp Genetics (formerly Invitae), Labcorp']	['2021', '2017', '2024']	3	['Benign']	No_clingen_labs	0	0					not_in_region	0	1	0	0	0	0	0	0	-1	0	0	0			0	0	benign
chr2:47799933	['C', 'T']	chr2:47799933:C:T	MSH6	ENST00000234420	synonymous_variant	LOW		ENSP00000234420.5:p.Gly650=	ENST00000234420.11:c.1950C>T	NC_000002.12:g.47799933C>T	2025-04-10	ENSP00000234420														0	0	0	0.01	0.01	455165	Likely_benign		['Likely benign', 'Likely benign', 'Likely benign', 'Likely benign']	['Labcorp Genetics (formerly Invitae), Labcorp', 'Color Diagnostics, LLC DBA Color Health', 'All of Us Research Program, National Institutes of Health', 'Ambry Genetics']	['2024', '2017', '2024', '2022']	4	['Benign']	No_clingen_labs	0	0					not_in_region	0	1	0	0	0	0	0	0	-1	0	0	0	VUS	4.674899433499287e-07	0	0	benign
chr2:47799934	['A', 'G']	chr2:47799934:A:G	MSH6	ENST00000234420	missense_variant	MODERATE		ENSP00000234420.5:p.Ile651Val	ENST00000234420.11:c.1951A>G	NC_000002.12:g.47799934A>G	2025-04-10	ENSP00000234420	likely_benign	0.0611	set()	6.978464458680512e-06	0	0	0	0.000328299	0	0	0	0	0.178	0	0	0.01	0	0.01	479893	Uncertain_significance		['Uncertain significance', 'Uncertain significance', 'Uncertain significance']	['Color Diagnostics, LLC DBA Color Health', 'All of Us Research Program, National Institutes of Health', 'Ambry Genetics']	['2023', '2024', '2023']	3	['Uncertain significance']	No_clingen_labs	0	0					not_in_region	0	1	0	0	0	0	0	0	-1	0	0	0	VUS	2.596063852179961e-15	0	1	VUS_low
chr2:47799935	['T', 'A']	chr2:47799935:T:A	MSH6	ENST00000234420	missense_variant	MODERATE		ENSP00000234420.5:p.Ile651Asn	ENST00000234420.11:c.1952T>A	NC_000002.12:g.47799935T>A	2025-04-10	ENSP00000234420	likely_benign	0.0489											0.132	0	0	0	0	0							0	[]	no_data	0	0					not_in_region	0	1	0	0	0	0	0	0	-1	0	0	0			0	1	VUS_low
chr2:47799940	['G', 'A']	chr2:47799940:G:A	MSH6	ENST00000234420	missense_variant	MODERATE		ENSP00000234420.5:p.Val653Met	ENST00000234420.11:c.1957G>A	NC_000002.12:g.47799940G>A	2025-04-10	ENSP00000234420	likely_benign	0.0925	set()	6.980315510261064e-06	0	2.38004569687738e-05	0	0	0	0	0	0	0.255	0	0	0.02	0	0.02	233357	Conflicting_classifications_of_pathogenicity	Uncertain_significance(4)|Benign(1)	['Benign', 'Uncertain significance', 'Uncertain significance', 'Uncertain significance', 'Uncertain significance']	['Labcorp Genetics (formerly Invitae), Labcorp', 'Ambry Genetics', 'All of Us Research Program, National Institutes of Health', 'Sema4, Sema4', 'GeneDx']	['2024', '2024', '2024', '2021', '2023']	5	['Benign', 'Uncertain significance']	No_clingen_labs	0	0					not_in_region	0	1	0	0	0	0	0	0	-1	0	0	0	VUS	0.0112921	0	1	VUS_low
chr2:47799944	['T', 'C']	chr2:47799944:T:C	MSH6	ENST00000234420	missense_variant	MODERATE		ENSP00000234420.5:p.Met654Thr	ENST00000234420.11:c.1961T>C	NC_000002.12:g.47799944T>C	2025-04-10	ENSP00000234420	likely_benign	0.0583											0.17	0	0	0.02	0	0.02	491889	Conflicting_classifications_of_pathogenicity	Uncertain_significance(3)|Likely_benign(2)	['Uncertain significance', 'Uncertain significance', 'Uncertain significance', 'Likely benign', 'Likely benign']	['PreventionGenetics, part of Exact Sciences', 'All of Us Research Program, National Institutes of Health', 'Color Diagnostics, LLC DBA Color Health', 'Ambry Genetics', 'Labcorp Genetics (formerly Invitae), Labcorp']	['2023', '2023', '2023', '2023', '2023']	4	['Benign', 'Uncertain significance']	No_clingen_labs	0	0					not_in_region	0	1	0	0	0	0	0	0	-1	0	0	0	VUS	4.557337438668077e-06	0	1	VUS_low
chr2:47799948	['AC', 'A']	chr2:47799948:AC:A	MSH6	ENST00000234420	frameshift_variant	HIGH	HC	ENSP00000234420.5:p.Gln657ArgfsTer6	ENST00000234420.11:c.1969del	NC_000002.12:g.47799952del	2025-04-10	ENSP00000234420														0	0	0	0.01	0.01	234761	Pathogenic		['Pathogenic', 'Pathogenic', 'Pathogenic', 'Pathogenic', 'Pathogenic', 'Pathogenic', 'Pathogenic', 'Pathogenic']	['Quest Diagnostics Nichols Institute San Juan Capistrano', 'Color Diagnostics, LLC DBA Color Health', 'Labcorp Genetics (formerly Invitae), Labcorp', 'GeneDx', 'Ambry Genetics', 'Baylor Genetics', 'Myriad Genetics, Inc.', 'All of Us Research Program, National Institutes of Health']	['2023', '2020', '2024', '2018', '2024', '2023', '2023', '2024']	8	['Pathogenic']	No_clingen_labs	0	1					not_in_region	0	1	0	0	4	0	0	0	-1	0	8	0			0	13	pathogenic
chr2:47799953	['A', 'C']	chr2:47799953:A:C	MSH6	ENST00000234420	missense_variant	MODERATE		ENSP00000234420.5:p.Gln657Pro	ENST00000234420.11:c.1970A>C	NC_000002.12:g.47799953A>C	2025-04-10	ENSP00000234420	likely_benign	0.0484	set()	6.977880120019538e-06	1.5484190641355176e-05	0	0	0	0	0	0	0	0.229	0	0	0.02	0	0.02	525682	Uncertain_significance		['Uncertain significance', 'Uncertain significance', 'Uncertain significance']	['Color Diagnostics, LLC DBA Color Health', 'Ambry Genetics', 'Labcorp Genetics (formerly Invitae), Labcorp']	['2019', '2024', '2024']	3	['Uncertain significance']	No_clingen_labs	0	0					not_in_region	0	1	0	0	0	0	0	0	-1	0	0	0	VUS	2.055035486006007e-12	0	1	VUS_low
chr2:47799953	['A', 'G']	chr2:47799953:A:G	MSH6	ENST00000234420	missense_variant	MODERATE		ENSP00000234420.5:p.Gln657Arg	ENST00000234420.11:c.1970A>G	NC_000002.12:g.47799953A>G	2025-04-10	ENSP00000234420	likely_benign	0.0745											0.155	0	0	0	0	0	455167	Conflicting_classifications_of_pathogenicity	Uncertain_significance(5)|Likely_benign(1)	['Uncertain significance', 'Uncertain significance', 'Uncertain significance', 'Likely benign', 'Uncertain significance', 'Uncertain significance']	['Color Diagnostics, LLC DBA Color Health', 'Revvity Omics, Revvity', 'Quest Diagnostics Nichols Institute San Juan Capistrano', 'Labcorp Genetics (formerly Invitae), Labcorp', 'All of Us Research Program, National Institutes of Health', 'Ambry Genetics']	['2022', '2023', '2024', '2024', '2023', '2023']	5	['Benign', 'Uncertain significance']	No_clingen_labs	0	0					not_in_region	0	1	0	0	0	0	0	0	-1	0	0	0	VUS	3.4407250924306945e-24	0	1	VUS_low
chr2:47799954	['G', 'C']	chr2:47799954:G:C	MSH6	ENST00000234420	missense_variant	MODERATE		ENSP00000234420.5:p.Gln657His	ENST00000234420.11:c.1971G>C	NC_000002.12:g.47799954G>C	2025-04-10	ENSP00000234420	likely_benign	0.0983											0.212	0	0	0.02	0	0.02	479971	Uncertain_significance		['Uncertain significance', 'Uncertain significance', 'Uncertain significance', 'Uncertain significance']	["CHEO Genetics Diagnostic Laboratory, Children's Hospital of Eastern Ontario", 'Ambry Genetics', 'Labcorp Genetics (formerly Invitae), Labcorp', 'All of Us Research Program, National Institutes of Health']	['2022', '2022', '2023', '2023']	3	['Uncertain significance']	No_clingen_labs	0	0					not_in_region	0	1	0	0	0	0	0	0	-1	0	0	0	VUS	1.6424298217049292e-08	0	1	VUS_low
chr2:47799955	['G', 'A']	chr2:47799955:G:A	MSH6	ENST00000234420	missense_variant	MODERATE		ENSP00000234420.5:p.Val658Met	ENST00000234420.11:c.1972G>A	NC_000002.12:g.47799955G>A	2025-04-10	ENSP00000234420	likely_benign	0.1765											0.58	0	0	0.02	0	0.02	525649	Uncertain_significance		['Uncertain significance', 'Uncertain significance']	['Ambry Genetics', 'Labcorp Genetics (formerly Invitae), Labcorp']	['2022', '2022']	2	['Uncertain significance']	No_clingen_labs	0	0					not_in_region	0	1	0	0	0	0	0	0	-1	0	0	0			0	1	VUS_low
chr2:47799957	['G', 'A']	chr2:47799957:G:A	MSH6	ENST00000234420	synonymous_variant	LOW		ENSP00000234420.5:p.Val658=	ENST00000234420.11:c.1974G>A	NC_000002.12:g.47799957G>A	2025-04-10	ENSP00000234420			set()	4.189008042895442e-05	4.645976584278016e-05	7.143877696813831e-05	0	0	0	0	1.894e-05	1.9250000000000004e-05		0	0	0.03	0	0.03	182629	Conflicting_classifications_of_pathogenicity	Uncertain_significance(2)|Likely_benign(6)	['Likely benign', 'Uncertain significance', 'Likely benign', 'Uncertain significance', 'Likely benign', 'Likely benign', 'Likely benign', 'Likely benign']	['All of Us Research Program, National Institutes of Health', 'GeneDx', 'Color Diagnostics, LLC DBA Color Health', 'Sema4, Sema4', 'Quest Diagnostics Nichols Institute San Juan Capistrano', "Women's Health and Genetics/Laboratory Corporation of America, LabCorp", 'Ambry Genetics', 'Labcorp Genetics (formerly Invitae), Labcorp']	['2024', '2018', '2016', '2022', '2023', '2022', '2014', '2025']	7	['Benign', 'Uncertain significance']	No_clingen_labs	0	0					not_in_region	0	1	0	0	0	0	0	0	-1	0	0	0	VUS	0.6700921759600952	0	0	VUS_low
chr2:47799957	['G', 'T']	chr2:47799957:G:T	MSH6	ENST00000234420	synonymous_variant	LOW		ENSP00000234420.5:p.Val658=	ENST00000234420.11:c.1974G>T	NC_000002.12:g.47799957G>T	2025-04-10	ENSP00000234420														0	0	0	0	0							0	[]	no_data	0	0					not_in_region	0	1	0	0	0	0	0	0	-1	0	0	0			0	0	VUS_low
chr2:47799961	['A', 'C']	chr2:47799961:A:C	MSH6	ENST00000234420	missense_variant	MODERATE		ENSP00000234420.5:p.Lys660Gln	ENST00000234420.11:c.1978A>C	NC_000002.12:g.47799961A>C	2025-04-10	ENSP00000234420	likely_benign	0.0952											0.608	0	0	0	0	0	410423	Conflicting_classifications_of_pathogenicity	Uncertain_significance(4)|Likely_benign(1)	['Uncertain significance', 'Uncertain significance', 'Likely benign', 'Uncertain significance', 'Uncertain significance']	['Quest Diagnostics Nichols Institute San Juan Capistrano', 'GeneDx', 'Labcorp Genetics (formerly Invitae), Labcorp', 'Baylor Genetics', 'Ambry Genetics']	['2017', '2016', '2024', '2023', '2024']	5	['Benign', 'Uncertain significance']	No_clingen_labs	0	0					not_in_region	0	1	0	0	0	0	0	0	-1	0	0	0			0	1	VUS_low
chr2:47799966	['T', 'C']	chr2:47799966:T:C	MSH6	ENST00000234420	synonymous_variant	LOW		ENSP00000234420.5:p.Gly661=	ENST00000234420.11:c.1983T>C	NC_000002.12:g.47799966T>C	2025-04-10	ENSP00000234420			set()	6.982752601075344e-06	1.5489467162329617e-05	0	0	0	0	0	0	0		0	0	0	0.02	0.02	479913	Likely_benign		['Likely benign', 'Likely benign', 'Likely benign', 'Likely benign', 'Likely benign', 'Likely benign', 'Likely benign']	['Ambry Genetics', 'All of Us Research Program, National Institutes of Health', "Women's Health and Genetics/Laboratory Corporation of America, LabCorp", 'Labcorp Genetics (formerly Invitae), Labcorp', 'Color Diagnostics, LLC DBA Color Health', 'Quest Diagnostics Nichols Institute San Juan Capistrano', 'GeneDx']	['2016', '2023', '2021', '2024', '2016', '2021', '2020']	6	['Benign']	No_clingen_labs	0	0					not_in_region	0	1	0	0	0	0	0	0	-1	0	0	0	VUS	0.2258599866034787	0	0	benign
chr2:47799967	['A', 'G']	chr2:47799967:A:G	MSH6	ENST00000234420	missense_variant	MODERATE		ENSP00000234420.5:p.Met662Val	ENST00000234420.11:c.1984A>G	NC_000002.12:g.47799967A>G	2025-04-10	ENSP00000234420	likely_benign	0.2059											0.506	0	0	0	0.02	0.02	410510	Conflicting_classifications_of_pathogenicity	Uncertain_significance(3)|Likely_benign(1)	['Likely benign', 'Uncertain significance', 'Uncertain significance', 'Uncertain significance']	['Labcorp Genetics (formerly Invitae), Labcorp', 'Ambry Genetics', 'All of Us Research Program, National Institutes of Health', 'Center for Genomic Medicine, Rigshospitalet, Copenhagen University Hospital']	['2024', '2023', '2024', '2023']	3	['Benign', 'Uncertain significance']	No_clingen_labs	0	0					not_in_region	0	1	0	0	0	0	0	0	-1	0	0	0	VUS	1.8500171881527666e-10	0	1	VUS_low
chr2:47799967	['A', 'T']	chr2:47799967:A:T	MSH6	ENST00000234420	missense_variant	MODERATE		ENSP00000234420.5:p.Met662Leu	ENST00000234420.11:c.1984A>T	NC_000002.12:g.47799967A>T	2025-04-10	ENSP00000234420	likely_benign	0.1293											0.24	0	0	0	0.02	0.02	998688	Uncertain_significance		['Uncertain significance', 'Uncertain significance']	['Ambry Genetics', 'Labcorp Genetics (formerly Invitae), Labcorp']	['2020', '2024']	2	['Uncertain significance']	No_clingen_labs	0	0					not_in_region	0	1	0	0	0	0	0	0	-1	0	0	0			0	1	VUS_low
chr2:47799972	['T', 'C']	chr2:47799972:T:C	MSH6	ENST00000234420	synonymous_variant	LOW		ENSP00000234420.5:p.Thr663=	ENST00000234420.11:c.1989T>C	NC_000002.12:g.47799972T>C	2025-04-10	ENSP00000234420														0	0	0	0	0	378168	Likely_benign		['Likely benign', 'Likely benign', 'Likely benign']	['Ambry Genetics', 'Labcorp Genetics (formerly Invitae), Labcorp', 'GeneDx']	['2019', '2024', '2018']	3	['Benign']	No_clingen_labs	0	0					not_in_region	0	1	0	0	0	0	0	0	-1	0	0	0	VUS	3.205482284914422e-06	0	0	benign
chr2:47799978	['G', 'A']	chr2:47799978:G:A	MSH6	ENST00000234420	synonymous_variant	LOW		ENSP00000234420.5:p.Glu665=	ENST00000234420.11:c.1995G>A	NC_000002.12:g.47799978G>A	2025-04-10	ENSP00000234420														0	0	0	0	0	766377	Likely_benign		['Likely benign']	['Labcorp Genetics (formerly Invitae), Labcorp']	['2024']	1	['Benign']	No_clingen_labs	0	0					not_in_region	0	1	0	0	0	0	0	0	-1	0	0	0			0	0	benign
chr2:47799978	['G', 'C']	chr2:47799978:G:C	MSH6	ENST00000234420	missense_variant	MODERATE		ENSP00000234420.5:p.Glu665Asp	ENST00000234420.11:c.1995G>C	NC_000002.12:g.47799978G>C	2025-04-10	ENSP00000234420	likely_benign	0.072	set()	1.3963750104728126e-05	1.5488987330008364e-05	2.3797058683546716e-05	0	0	0	0	2.32e-06	1.87e-06	0.229	0	0	0	0	0	134853	Conflicting_classifications_of_pathogenicity	Uncertain_significance(5)|Benign(1)	['Uncertain significance', 'Uncertain significance', 'Benign', 'not provided', 'Uncertain significance', 'Uncertain significance', 'Uncertain significance']	['GeneDx', 'Myriad Genetics, Inc.', 'Labcorp Genetics (formerly Invitae), Labcorp', 'ITMI', 'Counsyl', 'Color Diagnostics, LLC DBA Color Health', 'Ambry Genetics']	['2021', '2023', '2024', '2013', '2018', '2023', '2024']	5	['Benign', 'Uncertain significance']	No_clingen_labs	0	0					not_in_region	0	1	0	0	0	0	0	0	-1	0	0	0	VUS	3.514476418945477e-06	0	1	VUS_low
chr2:47799980	['C', 'G']	chr2:47799980:C:G	MSH6	ENST00000234420	missense_variant	MODERATE		ENSP00000234420.5:p.Ser666Cys	ENST00000234420.11:c.1997C>G	NC_000002.12:g.47799980C>G	2025-04-10	ENSP00000234420	likely_benign	0.0883											0.35	0	0	0	0	0	820498	Uncertain_significance		['Uncertain significance', 'Uncertain significance', 'Uncertain significance', 'Uncertain significance']	['Institute for Clinical Genetics, University Hospital TU Dresden, University Hospital TU Dresden', 'Ambry Genetics', 'Color Diagnostics, LLC DBA Color Health', 'Labcorp Genetics (formerly Invitae), Labcorp']	['2021', '2024', '2020', '2023']	3	['Uncertain significance']	No_clingen_labs	0	0					not_in_region	0	1	0	0	0	0	0	0	-1	0	0	0			0	1	VUS_low
chr2:47799982	['G', 'C']	chr2:47799982:G:C	MSH6	ENST00000234420	missense_variant	MODERATE		ENSP00000234420.5:p.Asp667His	ENST00000234420.11:c.1999G>C	NC_000002.12:g.47799982G>C	2025-04-10	ENSP00000234420	likely_pathogenic	0.8586											0.815	0	0	0	0	0	182630	Conflicting_classifications_of_pathogenicity	Uncertain_significance(6)|Likely_benign(1)	['Uncertain significance', 'Uncertain significance', 'Uncertain significance', 'Uncertain significance', 'Likely benign', 'Uncertain significance', 'Uncertain significance']	['Labcorp Genetics (formerly Invitae), Labcorp', 'Ambry Genetics', 'Counsyl', 'GeneDx', 'Myriad Genetics, Inc.', 'Color Diagnostics, LLC DBA Color Health', 'All of Us Research Program, National Institutes of Health']	['2024', '2023', '2017', '2020', '2023', '2023', '2023']	6	['Benign', 'Uncertain significance']	No_clingen_labs	0	0					not_in_region	0	1	0	0	0	1	0	0	-1	0	0	0	VUS	2.5212466081241796e-05	0	2	VUS_low
chr2:47799985	['T', 'C']	chr2:47799985:T:C	MSH6	ENST00000234420	missense_variant	MODERATE		ENSP00000234420.5:p.Ser668Pro	ENST00000234420.11:c.2002T>C	NC_000002.12:g.47799985T>C	2025-04-10	ENSP00000234420	likely_benign	0.1194											0.654	0	0	0	0	0	234550	Uncertain_significance		['Uncertain significance', 'Uncertain significance', 'Uncertain significance']	['Ambry Genetics', 'GeneDx', 'Labcorp Genetics (formerly Invitae), Labcorp']	['2022', '2016', '2024']	3	['Uncertain significance']	No_clingen_labs	0	0					not_in_region	0	1	0	0	0	0	0	0	-1	0	0	0			0	1	VUS_low
chr2:47799987	['C', 'G']	chr2:47799987:C:G	MSH6	ENST00000234420	synonymous_variant	LOW		ENSP00000234420.5:p.Ser668=	ENST00000234420.11:c.2004C>G	NC_000002.12:g.47799987C>G	2025-04-10	ENSP00000234420														0	0	0	0	0	1332030	Benign/Likely_benign		['Likely benign', 'Benign', 'Likely benign']	['Ambry Genetics', 'Labcorp Genetics (formerly Invitae), Labcorp', 'Color Diagnostics, LLC DBA Color Health']	['2021', '2024', '2021']	3	['Benign']	No_clingen_labs	0	0					not_in_region	0	1	0	0	0	0	0	0	-1	0	0	0			0	0	benign
chr2:47799989	['T', 'C']	chr2:47799989:T:C	MSH6	ENST00000234420	missense_variant	MODERATE		ENSP00000234420.5:p.Ile669Thr	ENST00000234420.11:c.2006T>C	NC_000002.12:g.47799989T>C	2025-04-10	ENSP00000234420	likely_benign	0.0966	set()	1.3966480446927374e-05	0	2.3810657650364306e-05	0	0	7.328154770628756e-05	0	2.32e-06	1.87e-06	0.343	0	0.02	0	0	0.02	89237	Conflicting_classifications_of_pathogenicity	Uncertain_significance(9)|Likely_benign(1)	['Uncertain significance', 'Uncertain significance', 'Likely benign', 'Uncertain significance', 'Uncertain significance', 'Uncertain significance', 'Uncertain significance', 'Uncertain significance', 'Uncertain significance', 'Uncertain significance']	['PreventionGenetics, part of Exact Sciences', 'GeneDx', 'Labcorp Genetics (formerly Invitae), Labcorp', 'All of Us Research Program, National Institutes of Health', 'Baylor Genetics', 'Ambry Genetics', 'Sema4, Sema4', 'Quest Diagnostics Nichols Institute San Juan Capistrano', 'Color Diagnostics, LLC DBA Color Health', "Women's Health and Genetics/Laboratory Corporation of America, LabCorp"]	['2017', '2023', '2024', '2024', '2024', '2023', '2021', '2024', '2023', '2022']	8	['Benign', 'Uncertain significance']	No_clingen_labs	0	0					not_in_region	0	1	0	0	0	0	0	0	-1	0	0	0	VUS	0.00226077	0	1	VUS_low
chr2:47799990	['T', 'C']	chr2:47799990:T:C	MSH6	ENST00000234420	synonymous_variant	LOW		ENSP00000234420.5:p.Ile669=	ENST00000234420.11:c.2007T>C	NC_000002.12:g.47799990T>C	2025-04-10	ENSP00000234420														0	0.05	0	0.01	0.05	1138457	Likely_benign		['Likely benign']	['Labcorp Genetics (formerly Invitae), Labcorp']	['2024']	1	['Benign']	No_clingen_labs	0	0					not_in_region	0	1	0	0	0	0	0	0	-1	0	0	0			0	0	benign
chr2:47799991	['G', 'C']	chr2:47799991:G:C	MSH6	ENST00000234420	missense_variant	MODERATE		ENSP00000234420.5:p.Gly670Arg	ENST00000234420.11:c.2008G>C	NC_000002.12:g.47799991G>C	2025-04-10	ENSP00000234420	ambiguous	0.3808											0.729	0	0.05	0	0.01	0.05							0	[]	no_data	0	0					not_in_region	0	1	0	0	0	1	0	0	-1	0	0	0			0	2	VUS_low
chr2:47799993	['G', 'A']	chr2:47799993:G:A	MSH6	ENST00000234420	synonymous_variant	LOW		ENSP00000234420.5:p.Gly670=	ENST00000234420.11:c.2010G>A	NC_000002.12:g.47799993G>A	2025-04-10	ENSP00000234420														0	0.07	0	0.01	0.07	512303	Likely_benign		['Likely benign', 'Likely benign', 'Likely benign', 'Likely benign']	['GeneDx', 'Labcorp Genetics (formerly Invitae), Labcorp', 'Ambry Genetics', 'PreventionGenetics, part of Exact Sciences']	['2018', '2025', '2015', '2023']	3	['Benign']	No_clingen_labs	0	0					not_in_region	0	1	0	0	0	0	0	0	-1	0	0	0			0	0	benign
chr2:47799996	['G', 'A']	chr2:47799996:G:A	MSH6	ENST00000234420	synonymous_variant	LOW		ENSP00000234420.5:p.Leu671=	ENST00000234420.11:c.2013G>A	NC_000002.12:g.47799996G>A	2025-04-10	ENSP00000234420														0	0	0	0	0	416148	Conflicting_classifications_of_pathogenicity	Uncertain_significance(1)|Benign(1)|Likely_benign(4)	['Benign', 'Likely benign', 'Likely benign', 'Likely benign', 'Likely benign', 'Uncertain significance']	['Labcorp Genetics (formerly Invitae), Labcorp', 'Color Diagnostics, LLC DBA Color Health', 'GeneDx', 'All of Us Research Program, National Institutes of Health', 'Ambry Genetics', 'Illumina Laboratory Services, Illumina']	['2024', '2020', '2017', '2023', '2016', '2018']	5	['Benign']	No_clingen_labs	0	0					not_in_region	0	1	0	0	0	0	0	0	-1	0	0	0	VUS	0.0013033	0	0	benign
chr2:47799998	['C', 'T']	chr2:47799998:C:T	MSH6	ENST00000234420	missense_variant	MODERATE		ENSP00000234420.5:p.Thr672Ile	ENST00000234420.11:c.2015C>T	NC_000002.12:g.47799998C>T	2025-04-10	ENSP00000234420	likely_benign	0.3156											0.712	0.03	0	0.01	0	0.03	479877	Conflicting_classifications_of_pathogenicity	Uncertain_significance(6)|Benign(1)	['Uncertain significance', 'Uncertain significance', 'Uncertain significance', 'Uncertain significance', 'Uncertain significance', 'Uncertain significance', 'Benign']	['All of Us Research Program, National Institutes of Health', 'Color Diagnostics, LLC DBA Color Health', 'GeneDx', 'Ambry Genetics', "Women's Health and Genetics/Laboratory Corporation of America, LabCorp", 'Baylor Genetics', 'Labcorp Genetics (formerly Invitae), Labcorp']	['2023', '2023', '2024', '2023', '2024', '2023', '2024']	6	['Benign', 'Uncertain significance']	No_clingen_labs	0	0					not_in_region	0	1	0	0	0	1	0	0	-1	0	0	0	VUS	0.00333216	0	2	VUS_low
chr2:47799999	['A', 'G']	chr2:47799999:A:G	MSH6	ENST00000234420	synonymous_variant	LOW		ENSP00000234420.5:p.Thr672=	ENST00000234420.11:c.2016A>G	NC_000002.12:g.47799999A>G	2025-04-10	ENSP00000234420														0	0	0	0	0	1784467	Likely_benign		['Likely benign', 'Likely benign']	['Labcorp Genetics (formerly Invitae), Labcorp', 'Ambry Genetics']	['2022', '2019']	2	['Benign']	No_clingen_labs	0	0					not_in_region	0	1	0	0	0	0	0	0	-1	0	0	0			0	0	benign
chr2:47800000	['C', 'G']	chr2:47800000:C:G	MSH6	ENST00000234420	missense_variant	MODERATE		ENSP00000234420.5:p.Pro673Ala	ENST00000234420.11:c.2017C>G	NC_000002.12:g.47800000C>G	2025-04-10	ENSP00000234420	likely_benign	0.0817	set()	3.497432884262951e-05	7.753140021708792e-05	0	0	0	0	0	2.9640000000000004e-05	3.043000000000001e-05	0.447	0.01	0	0	0	0.01	410451	Conflicting_classifications_of_pathogenicity	Uncertain_significance(6)|Likely_benign(1)	['Uncertain significance', 'Uncertain significance', 'Uncertain significance', 'Uncertain significance', 'Likely benign', 'Uncertain significance', 'Uncertain significance']	['Baylor Genetics', 'Sema4, Sema4', 'Ambry Genetics', 'All of Us Research Program, National Institutes of Health', 'Labcorp Genetics (formerly Invitae), Labcorp', 'GeneDx', 'Color Diagnostics, LLC DBA Color Health']	['2024', '2022', '2023', '2023', '2024', '2021', '2023']	7	['Benign', 'Uncertain significance']	No_clingen_labs	0	0					not_in_region	0	0	0	0	0	0	0	0	-1	0	0	0	VUS	0.00203897	0	0	VUS_low
chr2:47800001	['C', 'T']	chr2:47800001:C:T	MSH6	ENST00000234420	missense_variant	MODERATE		ENSP00000234420.5:p.Pro673Leu	ENST00000234420.11:c.2018C>T	NC_000002.12:g.47800001C>T	2025-04-10	ENSP00000234420	ambiguous	0.443											0.826	0.02	0	0.01	0	0.02	219432	Uncertain_significance		['Uncertain significance', 'Uncertain significance', 'Uncertain significance', 'Uncertain significance', 'Uncertain significance']	['Ambry Genetics', 'Labcorp Genetics (formerly Invitae), Labcorp', "Women's Health and Genetics/Laboratory Corporation of America, LabCorp", 'Institute for Biomarker Research, Medical Diagnostic Laboratories, L.L.C.', 'Color Diagnostics, LLC DBA Color Health']	['2023', '2024', '2020', '2023', '2022']	3	['Uncertain significance']	No_clingen_labs	0	0					not_in_region	0	1	0	0	0	1	0	0	-1	0	0	0			0	2	VUS_low
chr2:47800002	['A', 'G']	chr2:47800002:A:G	MSH6	ENST00000234420	synonymous_variant	LOW		ENSP00000234420.5:p.Pro673=	ENST00000234420.11:c.2019A>G	NC_000002.12:g.47800002A>G	2025-04-10	ENSP00000234420														0.01	0	0.01	0	0.01	215643	Benign/Likely_benign		['Likely benign', 'Likely benign', 'Likely benign', 'Benign']	['Labcorp Genetics (formerly Invitae), Labcorp', 'Ambry Genetics', "Women's Health and Genetics/Laboratory Corporation of America, LabCorp", 'GeneDx']	['2024', '2019', '2021', '2015']	3	['Benign']	No_clingen_labs	0	0					not_in_region	0	1	0	0	0	0	0	0	-1	0	0	0	VUS	7.945434325149494e-05	0	0	benign
chr2:47800006	['G', 'A']	chr2:47800006:G:A	MSH6	ENST00000234420	missense_variant	MODERATE		ENSP00000234420.5:p.Glu675Lys	ENST00000234420.11:c.2023G>A	NC_000002.12:g.47800006G>A	2025-04-10	ENSP00000234420	likely_benign	0.0974	set()	6.979828296223913e-06	1.5487548011398836e-05	0	0	0	0	0	0	0	0.543	0.03	0	0.01	0	0.03	237150	Conflicting_classifications_of_pathogenicity	Uncertain_significance(4)|Likely_benign(1)	['Uncertain significance', 'Uncertain significance', 'Uncertain significance', 'Uncertain significance', 'Likely benign']	['Color Diagnostics, LLC DBA Color Health', 'Baylor Genetics', 'Ambry Genetics', 'All of Us Research Program, National Institutes of Health', 'Labcorp Genetics (formerly Invitae), Labcorp']	['2023', '2023', '2024', '2023', '2024']	5	['Benign', 'Uncertain significance']	No_clingen_labs	0	0					not_in_region	0	1	0	0	0	0	0	0	-1	0	0	0	VUS	0.00197324	0	1	VUS_low
chr2:47800008	['G', 'A']	chr2:47800008:G:A	MSH6	ENST00000234420	synonymous_variant	LOW		ENSP00000234420.5:p.Glu675=	ENST00000234420.11:c.2025G>A	NC_000002.12:g.47800008G>A	2025-04-10	ENSP00000234420														0.03	0	0	0	0.03	183869	Likely_benign		['Likely benign', 'Likely benign', 'Uncertain significance', 'Likely benign']	['Labcorp Genetics (formerly Invitae), Labcorp', 'Ambry Genetics', 'Department of Pathology and Laboratory Medicine, Sinai Health System', 'Color Diagnostics, LLC DBA Color Health']	['2024', '2019', '-', '2017']	3	['Benign']	No_clingen_labs	0	0					not_in_region	0	1	0	0	0	0	0	0	-1	0	0	0	VUS	0.00824715	0	0	benign
chr2:47800008	['G', 'C']	chr2:47800008:G:C	MSH6	ENST00000234420	missense_variant	MODERATE		ENSP00000234420.5:p.Glu675Asp	ENST00000234420.11:c.2025G>C	NC_000002.12:g.47800008G>C	2025-04-10	ENSP00000234420	likely_benign	0.0858	set()	6.9815825851404e-06	1.549186676994578e-05	0	0	0	0	0	0	0	0.191	0.04	0	0	0	0.04	89239	Uncertain_significance		['Uncertain significance', 'Uncertain significance', 'Uncertain significance', 'Uncertain significance', 'Uncertain significance', 'Uncertain significance', 'Uncertain significance', 'Uncertain significance']	['Labcorp Genetics (formerly Invitae), Labcorp', 'Ambry Genetics', 'Sema4, Sema4', 'Baylor Genetics', 'GeneDx', 'Color Diagnostics, LLC DBA Color Health', 'Myriad Genetics, Inc.', 'Counsyl']	['2025', '2023', '2021', '2023', '2023', '2021', '2023', '2017']	7	['Uncertain significance']	No_clingen_labs	0	0					not_in_region	0	1	0	0	0	0	0	0	-1	0	0	0			0	1	VUS_low
chr2:47800010	['A', 'G']	chr2:47800010:A:G	MSH6	ENST00000234420	missense_variant	MODERATE		ENSP00000234420.5:p.Lys676Arg	ENST00000234420.11:c.2027A>G	NC_000002.12:g.47800010A>G	2025-04-10	ENSP00000234420	likely_benign	0.0778	set()	6.982167544092388e-06	1.5491386788945346e-05	0	0	0	0	0	0	0	0.273	0	0.02	0	0	0.02	142496	Conflicting_classifications_of_pathogenicity	Uncertain_significance(4)|Likely_benign(4)	['Uncertain significance', 'Likely benign', 'Likely benign', 'Uncertain significance', 'Uncertain significance', 'Uncertain significance', 'Uncertain significance', 'Likely benign', 'Uncertain significance', 'Likely benign']	['Sema4, Sema4', 'Myriad Genetics, Inc.', 'Labcorp Genetics (formerly Invitae), Labcorp', 'GeneDx', 'PreventionGenetics, part of Exact Sciences', 'Department of Pathology and Laboratory Medicine, Sinai Health System', 'Counsyl', 'Ambry Genetics', 'Baylor Genetics', 'Color Diagnostics, LLC DBA Color Health']	['2021', '2023', '2025', '2024', '2024', '-', '2016', '2019', '2024', '2015']	7	['Benign', 'Uncertain significance']	No_clingen_labs	0	0					not_in_region	0	1	0	0	0	0	0	0	-1	0	0	0	Benign	0.1412369927389119	-4	-3	benign
chr2:47800012	['A', 'G']	chr2:47800012:A:G	MSH6	ENST00000234420	missense_variant	MODERATE		ENSP00000234420.5:p.Ser677Gly	ENST00000234420.11:c.2029A>G	NC_000002.12:g.47800012A>G	2025-04-10	ENSP00000234420	likely_benign	0.0759											0.235	0	0.05	0	0	0.05	2822760	Uncertain_significance		['Uncertain significance', 'Uncertain significance']	['Quest Diagnostics Nichols Institute San Juan Capistrano', 'Labcorp Genetics (formerly Invitae), Labcorp']	['2024', '2023']	2	['Uncertain significance']	No_clingen_labs	0	0					not_in_region	0	1	0	0	0	0	0	0	-1	0	0	0			0	1	VUS_low
chr2:47800013	['G', 'C']	chr2:47800013:G:C	MSH6	ENST00000234420	missense_variant	MODERATE		ENSP00000234420.5:p.Ser677Thr	ENST00000234420.11:c.2030G>C	NC_000002.12:g.47800013G>C	2025-04-10	ENSP00000234420	likely_benign	0.1159	set()	1.3962190388428136e-05	1.5488507527414658e-05	2.3797058683546716e-05	0	0	0	0	2.32e-06	1.87e-06	0.445	0.14	0	0.03	0	0.14	89240	Conflicting_classifications_of_pathogenicity	Uncertain_significance(4)|Likely_benign(2)	['Uncertain significance', 'Likely benign', 'Uncertain significance', 'Likely benign', 'Uncertain significance', 'Uncertain significance']	['GeneDx', 'Ambry Genetics', "Women's Health and Genetics/Laboratory Corporation of America, LabCorp", 'Color Diagnostics, LLC DBA Color Health', 'Baylor Genetics', 'Labcorp Genetics (formerly Invitae), Labcorp']	['2016', '2019', '2019', '2016', '2024', '2024']	5	['Benign', 'Uncertain significance']	No_clingen_labs	0	0					not_in_region	0	1	0	0	0	0	0	0	0	0	0	0	VUS	0.2273383142173072	0	1	VUS_low
chr2:47800014	['T', 'A']	chr2:47800014:T:A	MSH6	ENST00000234420	missense_variant	MODERATE		ENSP00000234420.5:p.Ser677Arg	ENST00000234420.11:c.2031T>A	NC_000002.12:g.47800014T>A	2025-04-10	ENSP00000234420	ambiguous	0.4631											0.56	0	0.08	0	0.01	0.08	628496	Uncertain_significance		['Uncertain significance', 'Uncertain significance', 'Uncertain significance']	['Color Diagnostics, LLC DBA Color Health', 'Quest Diagnostics Nichols Institute San Juan Capistrano', 'Ambry Genetics']	['2023', '2024', '2024']	3	['Uncertain significance']	No_clingen_labs	0	0					not_in_region	0	1	0	0	0	0	0	0	-1	0	0	0			0	1	VUS_low
chr2:47800015	['G', 'A']	chr2:47800015:G:A	MSH6	ENST00000234420	missense_variant	MODERATE		ENSP00000234420.5:p.Glu678Lys	ENST00000234420.11:c.2032G>A	NC_000002.12:g.47800015G>A	2025-04-10	ENSP00000234420	likely_benign	0.1853											0.789	0.07	0	0	0	0.07	1784778	Uncertain_significance		['Uncertain significance']	['Ambry Genetics']	['2021']	1	['Uncertain significance']	No_clingen_labs	0	0					not_in_region	0	1	0	0	0	1	0	0	-1	0	0	0			0	2	VUS_low
chr2:47800015	['G', 'C']	chr2:47800015:G:C	MSH6	ENST00000234420	missense_variant	MODERATE		ENSP00000234420.5:p.Glu678Gln	ENST00000234420.11:c.2032G>C	NC_000002.12:g.47800015G>C	2025-04-10	ENSP00000234420	likely_benign	0.1512											0.616	0	0.01	0	0	0.01	230009	Conflicting_classifications_of_pathogenicity	Uncertain_significance(6)|Likely_benign(1)	['Uncertain significance', 'Uncertain significance', 'Uncertain significance', 'Uncertain significance', 'Uncertain significance', 'Likely benign', 'Uncertain significance']	['Color Diagnostics, LLC DBA Color Health', 'Ambry Genetics', 'Baylor Genetics', 'GeneDx', 'All of Us Research Program, National Institutes of Health', 'Labcorp Genetics (formerly Invitae), Labcorp', 'Quest Diagnostics Nichols Institute San Juan Capistrano']	['2023', '2023', '2023', '2024', '2024', '2024', '2018']	7	['Benign', 'Uncertain significance']	No_clingen_labs	0	0					not_in_region	0	1	0	0	0	0	0	0	-1	0	0	0	VUS	6.604747733302767e-08	0	1	VUS_low
chr2:47800018	['T', 'C']	chr2:47800018:T:C	MSH6	ENST00000234420	synonymous_variant	LOW		ENSP00000234420.5:p.Leu679=	ENST00000234420.11:c.2035T>C	NC_000002.12:g.47800018T>C	2025-04-10	ENSP00000234420														0	0.02	0	0	0.02	186833	Benign/Likely_benign		['Likely benign', 'Benign', 'Likely benign', 'Likely benign']	['Counsyl', 'Myriad Genetics, Inc.', 'Ambry Genetics', 'Labcorp Genetics (formerly Invitae), Labcorp']	['2015', '2023', '2014', '2025']	3	['Benign']	No_clingen_labs	0	0					not_in_region	0	1	0	0	0	0	0	0	-1	0	0	0	VUS	1.887431888502868e-12	0	0	benign
chr2:47800021	['G', 'C']	chr2:47800021:G:C	MSH6	ENST00000234420	missense_variant	MODERATE		ENSP00000234420.5:p.Ala680Pro	ENST00000234420.11:c.2038G>C	NC_000002.12:g.47800021G>C	2025-04-10	ENSP00000234420	likely_pathogenic	0.7353											0.901	0.06	0	0	0	0.06	2421160	Uncertain_significance		['Uncertain significance', 'Uncertain significance', 'Uncertain significance']	['Ambry Genetics', 'All of Us Research Program, National Institutes of Health', 'Labcorp Genetics (formerly Invitae), Labcorp']	['2024', '2024', '2023']	3	['Uncertain significance']	No_clingen_labs	0	0					not_in_region	0	1	0	0	0	1	0	0	-1	0	0	0			0	2	VUS_low
chr2:47800023	['C', 'T']	chr2:47800023:C:T	MSH6	ENST00000234420	synonymous_variant	LOW		ENSP00000234420.5:p.Ala680=	ENST00000234420.11:c.2040C>T	NC_000002.12:g.47800023C>T	2025-04-10	ENSP00000234420			set()	6.990758217636285e-06	0	2.384699766299423e-05	0	0	0	0	0	0		0.09	0	0	0	0.09	186541	Likely_benign		['Likely benign', 'Likely benign']	['Ambry Genetics', 'Labcorp Genetics (formerly Invitae), Labcorp']	['2014', '2023']	2	['Benign']	No_clingen_labs	0	0					not_in_region	0	1	0	0	0	0	0	0	-1	0	0	0	VUS	1.94953862877356e-08	0	0	benign
chr2:47800024	['C', 'G']	chr2:47800024:C:G	MSH6	ENST00000234420	missense_variant	MODERATE		ENSP00000234420.5:p.Leu681Val	ENST00000234420.11:c.2041C>G	NC_000002.12:g.47800024C>G	2025-04-10	ENSP00000234420	likely_benign	0.1113											0.568	0	0.06	0	0	0.06	662780	Uncertain_significance		['Uncertain significance', 'Uncertain significance']	['Ambry Genetics', 'Labcorp Genetics (formerly Invitae), Labcorp']	['2022', '2024']	2	['Uncertain significance']	No_clingen_labs	0	0					not_in_region	0	1	0	0	0	0	0	0	-1	0	0	0	VUS	3.819100611473292e-21	0	1	VUS_low
chr2:47800024	['C', 'T']	chr2:47800024:C:T	MSH6	ENST00000234420	missense_variant	MODERATE		ENSP00000234420.5:p.Leu681Phe	ENST00000234420.11:c.2041C>T	NC_000002.12:g.47800024C>T	2025-04-10	ENSP00000234420	likely_benign	0.2952											0.66	0.05	0	0	0	0.05	485871	Uncertain_significance		['Uncertain significance', 'Uncertain significance']	['Labcorp Genetics (formerly Invitae), Labcorp', 'Ambry Genetics']	['2024', '2024']	2	['Uncertain significance']	No_clingen_labs	0	0					not_in_region	0	1	0	0	0	0	0	0	-1	0	0	0	VUS	2.7655534201149224e-19	0	1	VUS_low
chr2:47800026	['C', 'G']	chr2:47800026:C:G	MSH6	ENST00000234420	synonymous_variant	LOW		ENSP00000234420.5:p.Leu681=	ENST00000234420.11:c.2043C>G	NC_000002.12:g.47800026C>G	2025-04-10	ENSP00000234420														0	0.07	0	0	0.07	927093	Likely_benign		['Likely benign', 'Likely benign', 'Likely benign', 'Likely benign', 'Likely benign']	['Labcorp Genetics (formerly Invitae), Labcorp', 'Color Diagnostics, LLC DBA Color Health', 'GeneDx', 'All of Us Research Program, National Institutes of Health', 'Ambry Genetics']	['2023', '2020', '2019', '2024', '2020']	5	['Benign']	No_clingen_labs	0	0					not_in_region	0	1	0	0	0	0	0	0	-1	0	0	0			0	0	benign
chr2:47800026	['C', 'T']	chr2:47800026:C:T	MSH6	ENST00000234420	synonymous_variant	LOW		ENSP00000234420.5:p.Leu681=	ENST00000234420.11:c.2043C>T	NC_000002.12:g.47800026C>T	2025-04-10	ENSP00000234420														0.03	0	0	0	0.03	2736385	Likely_benign		['Likely benign', 'Likely benign']	['Ambry Genetics', 'Labcorp Genetics (formerly Invitae), Labcorp']	['2024', '2023']	2	['Benign']	No_clingen_labs	0	0					not_in_region	0	1	0	0	0	0	0	0	-1	0	0	0			0	0	benign
chr2:47800028	['C', 'G']	chr2:47800028:C:G	MSH6	ENST00000234420	missense_variant	MODERATE		ENSP00000234420.5:p.Ser682Cys	ENST00000234420.11:c.2045C>G	NC_000002.12:g.47800028C>G	2025-04-10	ENSP00000234420	likely_benign	0.0891	set()	6.9792437291495095e-06	0	2.3784606602606797e-05	0	0	0	0	0	0	0.897	0	0.07	0	0	0.07	410508	Uncertain_significance		['Uncertain significance', 'Uncertain significance', 'Uncertain significance', 'Uncertain significance', 'Uncertain significance']	['Baylor Genetics', 'Color Diagnostics, LLC DBA Color Health', 'GeneDx', 'Labcorp Genetics (formerly Invitae), Labcorp', 'Ambry Genetics']	['2023', '2019', '2023', '2024', '2023']	5	['Uncertain significance']	No_clingen_labs	0	0					not_in_region	0	1	0	0	0	1	0	0	-1	0	0	0	VUS	0.1682453412989396	0	2	VUS_low
chr2:47800029	['T', 'C']	chr2:47800029:T:C	MSH6	ENST00000234420	synonymous_variant	LOW		ENSP00000234420.5:p.Ser682=	ENST00000234420.11:c.2046T>C	NC_000002.12:g.47800029T>C	2025-04-10	ENSP00000234420														0	0.05	0	0	0.05	629849	Likely_benign		['Likely benign', 'Likely benign', 'Likely benign']	['Ambry Genetics', 'Color Diagnostics, LLC DBA Color Health', 'Labcorp Genetics (formerly Invitae), Labcorp']	['2024', '2017', '2023']	3	['Benign']	No_clingen_labs	0	0					not_in_region	0	1	0	0	0	0	0	0	-1	0	0	0	VUS	1.4557657093733077e-11	0	0	benign
chr2:47800030	['G', 'GCT']	chr2:47800030:G:GCT	MSH6	ENST00000234420	frameshift_variant	HIGH	HC	ENSP00000234420.5:p.Gly685Ter	ENST00000234420.11:c.2050_2051dup	NC_000002.12:g.47800033_47800034dup	2025-04-10	ENSP00000234420																			89243	Pathogenic		['Pathogenic', 'Pathogenic', 'Pathogenic']	['International Society for Gastrointestinal Hereditary Tumours (InSiGHT)', 'Clinical Genetics DNA and cytogenetics Diagnostics Lab, Erasmus MC, Erasmus Medical Center', 'Clinical Genetics, Academic Medical Center']	['2013', '-', '-']	0	[]	No_clingen_labs	0	0					not_in_region	0	1	0	0	0	0	0	0	0	0	8	0			0	9	pathogenic
chr2:47800035	['A', 'T']	chr2:47800035:A:T	MSH6	ENST00000234420	synonymous_variant	LOW		ENSP00000234420.5:p.Leu684=	ENST00000234420.11:c.2052A>T	NC_000002.12:g.47800035A>T	2025-04-10	ENSP00000234420														0	0.09	0	0	0.09							0	[]	no_data	0	0					not_in_region	0	1	0	0	0	0	0	0	-1	0	0	0			0	0	VUS_low
chr2:47800036	['G', 'A']	chr2:47800036:G:A	MSH6	ENST00000234420	missense_variant	MODERATE		ENSP00000234420.5:p.Gly685Ser	ENST00000234420.11:c.2053G>A	NC_000002.12:g.47800036G>A	2025-04-10	ENSP00000234420	likely_pathogenic	0.8875											0.952	0	0.09	0	0	0.09							0	[]	no_data	0	0					not_in_region	0	1	0	0	0	1	0	0	-1	0	0	0			0	2	VUS_low
chr2:47800039	['G', 'T']	chr2:47800039:G:T	MSH6	ENST00000234420	missense_variant	MODERATE		ENSP00000234420.5:p.Gly686Cys	ENST00000234420.11:c.2056G>T	NC_000002.12:g.47800039G>T	2025-04-10	ENSP00000234420	likely_benign	0.2823	set()	6.98236255219316e-06	0	2.379592613744527e-05	0	0	0	0	0	0	0.764	0	0	0	0	0	410509	Conflicting_classifications_of_pathogenicity	Likely_pathogenic(1)|Uncertain_significance(5)	['Likely pathogenic', 'Uncertain significance', 'Uncertain significance', 'Uncertain significance', 'Uncertain significance', 'Uncertain significance']	['Labcorp Genetics (formerly Invitae), Labcorp', 'GeneDx', "Women's Health and Genetics/Laboratory Corporation of America, LabCorp", 'Ambry Genetics', 'All of Us Research Program, National Institutes of Health', 'Color Diagnostics, LLC DBA Color Health']	['2024', '2019', '2021', '2023', '2023', '2023']	5	['Pathogenic', 'Uncertain significance']	No_clingen_labs	0	1					not_in_region	0	1	0	0	0	1	0	0	-1	0	0	2	VUS	8.317525077648586e-08	0	4	VUS_high
chr2:47800040	['G', 'A']	chr2:47800040:G:A	MSH6	ENST00000234420	missense_variant	MODERATE		ENSP00000234420.5:p.Gly686Asp	ENST00000234420.11:c.2057G>A	NC_000002.12:g.47800040G>A	2025-04-10	ENSP00000234420	likely_pathogenic	0.9761	set()	1.3958682300390844e-05	3.0976055509091474e-05	0	0	0	0	0	5.14e-06	4.92e-06	0.878	0	0.01	0	0	0.01	89245	Likely_pathogenic		['Likely pathogenic', 'Likely pathogenic', 'Likely pathogenic', 'Pathogenic', 'Pathogenic', 'Pathogenic', 'Pathogenic', 'Pathogenic', 'Likely pathogenic', 'Pathogenic', 'Likely pathogenic', 'Pathogenic', 'Pathogenic', 'Uncertain significance', 'Pathogenic', 'Likely pathogenic']	['Baylor Genetics', 'International Society for Gastrointestinal Hereditary Tumours (InSiGHT)', 'All of Us Research Program, National Institutes of Health', 'Ambry Genetics', 'Quest Diagnostics Nichols Institute San Juan Capistrano', 'GeneDx', "Women's Health and Genetics/Laboratory Corporation of America, LabCorp", 'Labcorp Genetics (formerly Invitae), Labcorp', 'Counsyl', 'Color Diagnostics, LLC DBA Color Health', 'Laboratory for Molecular Medicine, Mass General Brigham Personalized Medicine', 'Revvity Omics, Revvity', 'Department of Pathology and Laboratory Medicine, Sinai Health System', 'Mayo Clinic Laboratories, Mayo Clinic', 'Myriad Genetics, Inc.', 'Genetics and Molecular Pathology, SA Pathology']	['2023', '2019', '2024', '2024', '2024', '2024', '2021', '2025', '2017', '2022', '2019', '2022', '-', '-', '2023', '2022']	10	['Pathogenic']	No_clingen_labs	0	1					not_in_region	0	1	0	0	4	1	0	0	-1	0	0	2	VUS	3.825311875373592	0	8	pathogenic
chr2:47800041	['TTG', 'T']	chr2:47800041:TTG:T	MSH6	ENST00000234420	frameshift_variant	HIGH	HC	ENSP00000234420.5:p.Val688LeufsTer9	ENST00000234420.11:c.2062_2063del	NC_000002.12:g.47800045_47800046del	2025-04-10	ENSP00000234420														0.05	0	0	0	0.05	89247	Pathogenic		['Pathogenic', 'Pathogenic', 'Pathogenic', 'Pathogenic', 'Pathogenic', 'Pathogenic', 'Pathogenic', 'Pathogenic', 'Pathogenic', 'Pathogenic', 'Pathogenic']	['Labcorp Genetics (formerly Invitae), Labcorp', 'Color Diagnostics, LLC DBA Color Health', 'All of Us Research Program, National Institutes of Health', 'International Society for Gastrointestinal Hereditary Tumours (InSiGHT)', 'Myriad Genetics, Inc.', 'Baylor Genetics', 'GeneDx', 'Ambry Genetics', 'Eurofins Ntd Llc (ga)', 'Department of Pathology and Laboratory Medicine, Sinai Health System', 'Department of Molecular Diagnostics, Institute of Oncology Ljubljana']	['2024', '2023', '2023', '2013', '2023', '2023', '2022', '2022', '2016', '-', '2020']	8	['Pathogenic']	No_clingen_labs	0	1					not_in_region	0	1	0	0	4	0	0	0	-1	0	8	0	VUS	6.496065876874088e-08	0	13	pathogenic
chr2:47800043	['G', 'T']	chr2:47800043:G:T	MSH6	ENST00000234420	missense_variant	MODERATE		ENSP00000234420.5:p.Cys687Phe	ENST00000234420.11:c.2060G>T	NC_000002.12:g.47800043G>T	2025-04-10	ENSP00000234420	likely_pathogenic	0.5716											0.824	0	0.04	0	0	0.04	1356583	Uncertain_significance		['Uncertain significance', 'Uncertain significance']	['Labcorp Genetics (formerly Invitae), Labcorp', 'Ambry Genetics']	['2021', '2024']	2	['Uncertain significance']	No_clingen_labs	0	0					not_in_region	0	1	0	0	0	1	0	0	-1	0	0	2			0	4	VUS_high
chr2:47800045	['G', 'C']	chr2:47800045:G:C	MSH6	ENST00000234420	missense_variant	MODERATE		ENSP00000234420.5:p.Val688Leu	ENST00000234420.11:c.2062G>C	NC_000002.12:g.47800045G>C	2025-04-10	ENSP00000234420	likely_benign	0.159											0.238	0	0.01	0	0	0.01	1785251	Uncertain_significance		['Uncertain significance']	['Ambry Genetics']	['2021']	1	['Uncertain significance']	No_clingen_labs	0	0					not_in_region	0	1	0	0	0	0	0	0	-1	0	0	0			0	1	VUS_low
chr2:47800045	['G', 'T']	chr2:47800045:G:T	MSH6	ENST00000234420	missense_variant	MODERATE		ENSP00000234420.5:p.Val688Phe	ENST00000234420.11:c.2062G>T	NC_000002.12:g.47800045G>T	2025-04-10	ENSP00000234420	likely_benign	0.2209											0.587	0	0.03	0	0	0.03	1321051	Conflicting_classifications_of_pathogenicity	Uncertain_significance(2)|Likely_benign(1)	['Uncertain significance', 'Uncertain significance', 'Likely benign']	['Ambry Genetics', 'GeneDx', 'Labcorp Genetics (formerly Invitae), Labcorp']	['2021', '2021', '2022']	3	['Benign', 'Uncertain significance']	No_clingen_labs	0	0					not_in_region	0	1	0	0	0	0	0	0	-1	0	0	0			0	1	VUS_low
chr2:47800047	['C', 'G']	chr2:47800047:C:G	MSH6	ENST00000234420	synonymous_variant	LOW		ENSP00000234420.5:p.Val688=	ENST00000234420.11:c.2064C>G	NC_000002.12:g.47800047C>G	2025-04-10	ENSP00000234420														0	0.04	0	0	0.04	391940	Likely_benign		['Likely benign', 'Likely benign', 'Likely benign', 'Likely benign']	['Center for Genomic Medicine, Rigshospitalet, Copenhagen University Hospital', 'GeneDx', 'Labcorp Genetics (formerly Invitae), Labcorp', 'Ambry Genetics']	['2023', '2019', '2023', '2022']	3	['Benign']	No_clingen_labs	0	0					not_in_region	0	1	0	0	0	0	0	0	-1	0	0	0			0	0	benign
chr2:47800050	['C', 'T']	chr2:47800050:C:T	MSH6	ENST00000234420	synonymous_variant	LOW		ENSP00000234420.5:p.Phe689=	ENST00000234420.11:c.2067C>T	NC_000002.12:g.47800050C>T	2025-04-10	ENSP00000234420														0	0.06	0	0	0.06	744687	Conflicting_classifications_of_pathogenicity	Uncertain_significance(1)|Likely_benign(1)	['Likely benign', 'Uncertain significance']	['Labcorp Genetics (formerly Invitae), Labcorp', 'Quest Diagnostics Nichols Institute San Juan Capistrano']	['2024', '2019']	2	['Benign', 'Uncertain significance']	No_clingen_labs	0	0					not_in_region	0	1	0	0	0	0	0	0	-1	0	0	0	VUS	3.132196704453079e-17	0	0	VUS_low
chr2:47800056	['C', 'CA']	chr2:47800056:C:CA	MSH6	ENST00000234420	frameshift_variant	HIGH	HC	ENSP00000234420.5:p.Cys694MetfsTer4	ENST00000234420.11:c.2079dup	NC_000002.12:g.47800062dup	2025-04-10	ENSP00000234420			set()	6.986069776864931e-06	0	2.381859756097561e-05	0	0	0	0	0	0		0	0.05	0	0	0.05	187516	Pathogenic		['Pathogenic', 'Pathogenic', 'Pathogenic', 'Pathogenic', 'Pathogenic', 'Pathogenic', 'Pathogenic', 'Pathogenic', 'Pathogenic', 'Pathogenic', 'Pathogenic', 'Pathogenic']	['Sema4, Sema4', 'Labcorp Genetics (formerly Invitae), Labcorp', 'Department of Pathology and Laboratory Medicine, Sinai Health System', 'Quest Diagnostics Nichols Institute San Juan Capistrano', 'Genomics and Molecular Medicine Service, East Genomic Laboratory Hub, NHS Genomic Medicine Service', 'Myriad Genetics, Inc.', 'Baylor Genetics', 'GeneDx', 'Laboratory for Molecular Medicine, Mass General Brigham Personalized Medicine', 'University of Washington Department of Laboratory Medicine, University of Washington', 'Ambry Genetics', 'Color Diagnostics, LLC DBA Color Health']	['2021', '2024', '-', '2017', '2024', '2023', '2022', '2018', '2021', '2015', '2024', '2020']	9	['Pathogenic']	No_clingen_labs	0	1					not_in_region	0	1	0	0	4	0	0	0	-1	0	8	0	VUS	0.3726841503366292	0	13	pathogenic
chr2:47800058	['A', 'G']	chr2:47800058:A:G	MSH6	ENST00000234420	missense_variant	MODERATE		ENSP00000234420.5:p.Lys692Arg	ENST00000234420.11:c.2075A>G	NC_000002.12:g.47800058A>G	2025-04-10	ENSP00000234420	likely_benign	0.0859											0.47	0.02	0	0	0	0.02	479902	Conflicting_classifications_of_pathogenicity	Uncertain_significance(4)|Likely_benign(2)	['Uncertain significance', 'Likely benign', 'not provided', 'Uncertain significance', 'Uncertain significance', 'Likely benign', 'Uncertain significance']	['GeneDx', 'Ambry Genetics', 'GenomeConnect, ClinGen', 'Color Diagnostics, LLC DBA Color Health', 'All of Us Research Program, National Institutes of Health', 'Labcorp Genetics (formerly Invitae), Labcorp', 'MGZ Medical Genetics Center']	['2022', '2022', '-', '2023', '2024', '2024', '2021']	5	['Benign', 'Uncertain significance']	No_clingen_labs	0	0					not_in_region	0	1	0	0	0	0	0	0	-1	0	0	0	VUS	7.793974459290403e-10	0	1	VUS_low
chr2:47800065	['C', 'T']	chr2:47800065:C:T	MSH6	ENST00000234420	synonymous_variant	LOW		ENSP00000234420.5:p.Cys694=	ENST00000234420.11:c.2082C>T	NC_000002.12:g.47800065C>T	2025-04-10	ENSP00000234420														0.01	0.04	0	0	0.04	748510	Likely_benign		['Likely benign', 'Likely benign']	['Ambry Genetics', 'Labcorp Genetics (formerly Invitae), Labcorp']	['2023', '2021']	2	['Benign']	No_clingen_labs	0	0					not_in_region	0	1	0	0	0	0	0	0	-1	0	0	0			0	0	benign
chr2:47800070	['T', 'C']	chr2:47800070:T:C	MSH6	ENST00000234420	missense_variant	MODERATE		ENSP00000234420.5:p.Ile696Thr	ENST00000234420.11:c.2087T>C	NC_000002.12:g.47800070T>C	2025-04-10	ENSP00000234420	likely_benign	0.2225											0.89	0.04	0	0	0	0.04	89249	Uncertain_significance		['Uncertain significance', 'Uncertain significance', 'Uncertain significance', 'Uncertain significance']	['Illumina Laboratory Services, Illumina', 'Cambridge Genomics Laboratory, East Genomic Laboratory Hub, NHS Genomic Medicine Service', 'Ambry Genetics', 'Color Diagnostics, LLC DBA Color Health']	['2018', '2024', '2022', '2023']	2	['Uncertain significance']	No_clingen_labs	0	0					not_in_region	0	1	0	0	0	1	0	0	-1	0	0	0			0	2	VUS_low
chr2:47800075	['C', 'G']	chr2:47800075:C:G	MSH6	ENST00000234420	missense_variant	MODERATE		ENSP00000234420.5:p.Gln698Glu	ENST00000234420.11:c.2092C>G	NC_000002.12:g.47800075C>G	2025-04-10	ENSP00000234420	likely_benign	0.0828	set()	2.094240837696335e-05	3.0973177228520105e-05	0	0	0	7.332453438920662e-05	0	5.57e-06	5.54e-06	0.464	0.04	0	0	0	0.04	89251	Conflicting_classifications_of_pathogenicity	Uncertain_significance(11)|Likely_benign(1)	['Uncertain significance', 'Uncertain significance', 'Likely benign', 'Uncertain significance', 'Uncertain significance', 'Uncertain significance', 'Uncertain significance', 'Uncertain significance', 'Uncertain significance', 'Uncertain significance', 'Uncertain significance', 'Uncertain significance', 'Uncertain significance']	['KCCC/NGS Laboratory, Kuwait Cancer Control Center', 'Ambry Genetics', 'Labcorp Genetics (formerly Invitae), Labcorp', 'Center for Genomic Medicine, Rigshospitalet, Copenhagen University Hospital', 'Color Diagnostics, LLC DBA Color Health', 'Baylor Genetics', 'Department of Pathology and Laboratory Medicine, Sinai Health System', 'Counsyl', 'GeneDx', 'Sema4, Sema4', 'Quest Diagnostics Nichols Institute San Juan Capistrano', 'CeGaT Center for Human Genetics Tuebingen', 'Myriad Genetics, Inc.']	['2023', '2023', '2025', '2023', '2023', '2024', '-', '2017', '2024', '2021', '2024', '2024', '2023']	8	['Benign', 'Uncertain significance']	No_clingen_labs	0	0					not_in_region	0	1	0	0	0	0	0	0	-1	0	0	0	VUS	0.0330594	0	1	VUS_low
chr2:47800084	['T', 'C']	chr2:47800084:T:C	MSH6	ENST00000234420	synonymous_variant	LOW		ENSP00000234420.5:p.Leu701=	ENST00000234420.11:c.2101T>C	NC_000002.12:g.47800084T>C	2025-04-10	ENSP00000234420			set()	1.395829262164652e-05	0	4.7578266247977927e-05	0	0	0	0	7.89e-06	7.95e-06		0.02	0	0	0	0.02	389671	Conflicting_classifications_of_pathogenicity	Uncertain_significance(1)|Likely_benign(3)	['Likely benign', 'Likely benign', 'Uncertain significance', 'Likely benign']	['GeneDx', 'Ambry Genetics', 'Quest Diagnostics Nichols Institute San Juan Capistrano', 'Labcorp Genetics (formerly Invitae), Labcorp']	['2016', '2017', '2021', '2023']	4	['Benign', 'Uncertain significance']	No_clingen_labs	0	0					not_in_region	0	1	0	0	0	0	0	0	-1	0	0	0	VUS	1.3898573818084507e-23	0	0	VUS_low
chr2:47800086	['A', 'G']	chr2:47800086:A:G	MSH6	ENST00000234420	synonymous_variant	LOW		ENSP00000234420.5:p.Leu701=	ENST00000234420.11:c.2103A>G	NC_000002.12:g.47800086A>G	2025-04-10	ENSP00000234420			set()	6.977198515252156e-06	1.5486588614260052e-05	0	0	0	0	0	0	0		0	0	0	0	0	416134	Benign/Likely_benign		['Likely benign', 'Likely benign', 'Likely benign', 'Likely benign', 'Likely benign', 'Benign', 'Likely benign']	['All of Us Research Program, National Institutes of Health', 'KCCC/NGS Laboratory, Kuwait Cancer Control Center', 'Labcorp Genetics (formerly Invitae), Labcorp', "Women's Health and Genetics/Laboratory Corporation of America, LabCorp", 'Ambry Genetics', 'GeneDx', 'Color Diagnostics, LLC DBA Color Health']	['2024', '2023', '2024', '2024', '2016', '2015', '2017']	5	['Benign']	No_clingen_labs	0	0					not_in_region	0	1	0	0	0	0	0	0	-1	0	0	0	VUS	0.0172813	0	0	benign
chr2:47800090	['A', 'G']	chr2:47800090:A:G	MSH6	ENST00000234420	missense_variant	MODERATE		ENSP00000234420.5:p.Met703Val	ENST00000234420.11:c.2107A>G	NC_000002.12:g.47800090A>G	2025-04-10	ENSP00000234420	likely_benign	0.1477	set()	1.3954981230550245e-05	1.5486108960262644e-05	2.3774428225001188e-05	0	0	0	0	2.32e-06	1.87e-06	0.66	0	0	0	0	0	237151	Conflicting_classifications_of_pathogenicity	Uncertain_significance(9)|Likely_benign(2)	['Uncertain significance', 'Uncertain significance', 'Uncertain significance', 'Uncertain significance', 'Uncertain significance', 'Uncertain significance', 'Uncertain significance', 'Uncertain significance', 'Likely benign', 'Uncertain significance', 'Likely benign']	['Color Diagnostics, LLC DBA Color Health', 'Ambry Genetics', 'Quest Diagnostics Nichols Institute San Juan Capistrano', 'Myriad Genetics, Inc.', 'GeneDx', 'Counsyl', 'Institute for Clinical Genetics, University Hospital TU Dresden, University Hospital TU Dresden', 'Baylor Genetics', 'Labcorp Genetics (formerly Invitae), Labcorp', 'All of Us Research Program, National Institutes of Health', 'Mendelics']	['2023', '2022', '2024', '2023', '2023', '2017', '2021', '2024', '2024', '2023', '2024']	8	['Benign', 'Uncertain significance']	No_clingen_labs	0	0					not_in_region	0	1	0	0	0	0	0	0	-1	0	0	0	VUS	0.0509781	0	1	VUS_low
chr2:47800091	['T', 'C']	chr2:47800091:T:C	MSH6	ENST00000234420	missense_variant	MODERATE		ENSP00000234420.5:p.Met703Thr	ENST00000234420.11:c.2108T>C	NC_000002.12:g.47800091T>C	2025-04-10	ENSP00000234420	ambiguous	0.4512											0.834	0	0	0	0	0	418326	Uncertain_significance		['Uncertain significance', 'Uncertain significance', 'Uncertain significance', 'Uncertain significance', 'Uncertain significance', 'Uncertain significance']	['Ambry Genetics', 'Department of Pathology and Laboratory Medicine, Sinai Health System', 'Labcorp Genetics (formerly Invitae), Labcorp', 'PreventionGenetics, part of Exact Sciences', 'GeneDx', "Women's Health and Genetics/Laboratory Corporation of America, LabCorp"]	['2022', '-', '2024', '2024', '2016', '2019']	3	['Uncertain significance']	No_clingen_labs	0	0					not_in_region	0	1	0	0	0	1	0	0	-1	0	0	0	VUS	2.159123944043393e-06	0	2	VUS_low
chr2:47800096	['A', 'T']	chr2:47800096:A:T	MSH6	ENST00000234420	missense_variant	MODERATE		ENSP00000234420.5:p.Asn705Tyr	ENST00000234420.11:c.2113A>T	NC_000002.12:g.47800096A>T	2025-04-10	ENSP00000234420	likely_benign	0.1514											0.865	0	0	0	0	0	1006303	Uncertain_significance		['Uncertain significance', 'Uncertain significance']	['Ambry Genetics', 'Labcorp Genetics (formerly Invitae), Labcorp']	['2023', '2022']	2	['Uncertain significance']	No_clingen_labs	0	0					not_in_region	0	1	0	0	0	1	0	0	-1	0	0	0			0	2	VUS_low
chr2:47800097	['A', 'G']	chr2:47800097:A:G	MSH6	ENST00000234420	missense_variant	MODERATE		ENSP00000234420.5:p.Asn705Ser	ENST00000234420.11:c.2114A>G	NC_000002.12:g.47800097A>G	2025-04-10	ENSP00000234420	likely_benign	0.0769											0.381	0	0	0	0	0							0	[]	no_data	0	0					not_in_region	0	1	0	0	0	0	0	0	-1	0	0	0			0	1	VUS_low
chr2:47800101	['T', 'A']	chr2:47800101:T:A	MSH6	ENST00000234420	missense_variant	MODERATE		ENSP00000234420.5:p.Phe706Leu	ENST00000234420.11:c.2118T>A	NC_000002.12:g.47800101T>A	2025-04-10	ENSP00000234420	likely_pathogenic	0.967											0.785	0	0	0	0	0	1061407	Conflicting_classifications_of_pathogenicity	Likely_pathogenic(1)|Uncertain_significance(2)	['Uncertain significance', 'Uncertain significance', 'Likely pathogenic']	['Ambry Genetics', 'All of Us Research Program, National Institutes of Health', 'Labcorp Genetics (formerly Invitae), Labcorp']	['2023', '2023', '2022']	3	['Pathogenic', 'Uncertain significance']	No_clingen_labs	0	1					not_in_region	0	1	0	0	0	1	0	0	-1	0	0	0			0	2	VUS_low
chr2:47800109	['A', 'G']	chr2:47800109:A:G	MSH6	ENST00000234420	missense_variant	MODERATE		ENSP00000234420.5:p.Tyr709Cys	ENST00000234420.11:c.2126A>G	NC_000002.12:g.47800109A>G	2025-04-10	ENSP00000234420	likely_pathogenic	0.8543											0.837	0	0	0	0	0	575433	Uncertain_significance		['Uncertain significance', 'Uncertain significance', 'Uncertain significance', 'Uncertain significance']	['GeneDx', 'Labcorp Genetics (formerly Invitae), Labcorp', 'Baylor Genetics', 'Ambry Genetics']	['2021', '2023', '2023', '2024']	4	['Uncertain significance']	No_clingen_labs	0	0					not_in_region	0	1	0	0	0	1	0	0	-1	0	0	0	VUS	1.0112026801893902e-15	0	2	VUS_low
chr2:47800120	['G', 'A']	chr2:47800120:G:A	MSH6	ENST00000234420	missense_variant	MODERATE		ENSP00000234420.5:p.Asp713Asn	ENST00000234420.11:c.2137G>A	NC_000002.12:g.47800120G>A	2025-04-10	ENSP00000234420	ambiguous	0.5392	set()	1.3965700240210044e-05	1.5490906837686278e-05	0	0	0	7.322788517867604e-05	0	2.32e-06	1.87e-06	0.53	0.01	0	0	0	0.01	232999	Conflicting_classifications_of_pathogenicity	Uncertain_significance(5)|Likely_benign(1)	['Uncertain significance', 'Uncertain significance', 'Uncertain significance', 'Likely benign', 'Uncertain significance', 'Uncertain significance']	['Color Diagnostics, LLC DBA Color Health', 'Baylor Genetics', 'Ambry Genetics', 'Labcorp Genetics (formerly Invitae), Labcorp', 'All of Us Research Program, National Institutes of Health', 'Quest Diagnostics Nichols Institute San Juan Capistrano']	['2023', '2023', '2024', '2024', '2023', '2021']	6	['Benign', 'Uncertain significance']	No_clingen_labs	0	0					not_in_region	0	1	0	0	0	0	0	0	-1	0	0	0	VUS	2.336782375568154e-10	0	1	VUS_low
chr2:47800124	['C', 'G']	chr2:47800124:C:G	MSH6	ENST00000234420	missense_variant	MODERATE		ENSP00000234420.5:p.Ser714Cys	ENST00000234420.11:c.2141C>G	NC_000002.12:g.47800124C>G	2025-04-10	ENSP00000234420	likely_benign	0.0744	set()	6.978854072161351e-06	1.5484190641355176e-05	0	0	0	0	0	0	0	0.397	0	0	0	0	0	182633	Conflicting_classifications_of_pathogenicity	Uncertain_significance(5)|Likely_benign(2)	['Uncertain significance', 'Uncertain significance', 'Likely benign', 'Uncertain significance', 'Likely benign', 'Uncertain significance', 'Uncertain significance']	['All of Us Research Program, National Institutes of Health', 'Color Diagnostics, LLC DBA Color Health', 'Labcorp Genetics (formerly Invitae), Labcorp', 'GeneDx', 'Ambry Genetics', "Women's Health and Genetics/Laboratory Corporation of America, LabCorp", 'Baylor Genetics']	['2024', '2023', '2025', '2014', '2018', '2020', '2023']	6	['Benign', 'Uncertain significance']	No_clingen_labs	0	0					not_in_region	0	1	0	0	0	0	0	0	-1	0	0	0	Benign	0.2423917645482647	-4	-3	benign
chr2:47800125	['T', 'C']	chr2:47800125:T:C	MSH6	ENST00000234420	synonymous_variant	LOW		ENSP00000234420.5:p.Ser714=	ENST00000234420.11:c.2142T>C	NC_000002.12:g.47800125T>C	2025-04-10	ENSP00000234420														0	0	0	0	0	184669	Likely_benign		['Likely benign', 'Likely benign', 'Likely benign', 'Likely benign', 'Likely benign', 'Likely benign']	['Labcorp Genetics (formerly Invitae), Labcorp', 'Color Diagnostics, LLC DBA Color Health', 'Ambry Genetics', 'Sema4, Sema4', 'All of Us Research Program, National Institutes of Health', 'GeneDx']	['2024', '2018', '2017', '2021', '2024', '2020']	6	['Benign']	No_clingen_labs	0	0					not_in_region	0	1	0	0	0	0	0	0	-1	0	0	0	VUS	0.00139884	0	0	benign
chr2:47800126	['G', 'C']	chr2:47800126:G:C	MSH6	ENST00000234420	missense_variant	MODERATE		ENSP00000234420.5:p.Asp715His	ENST00000234420.11:c.2143G>C	NC_000002.12:g.47800126G>C	2025-04-10	ENSP00000234420	likely_benign	0.1242											0.293	0.02	0	0	0	0.02	3230524	Uncertain_significance		['Uncertain significance', 'Uncertain significance']	['All of Us Research Program, National Institutes of Health', 'Ambry Genetics']	['2024', '2024']	2	['Uncertain significance']	No_clingen_labs	0	0					not_in_region	0	1	0	0	0	0	0	0	-1	0	0	0			0	1	VUS_low
chr2:47800128	['C', 'G']	chr2:47800128:C:G	MSH6	ENST00000234420	missense_variant	MODERATE		ENSP00000234420.5:p.Asp715Glu	ENST00000234420.11:c.2145C>G	NC_000002.12:g.47800128C>G	2025-04-10	ENSP00000234420	likely_benign	0.099											0.143	0	0	0	0	0	560769	Conflicting_classifications_of_pathogenicity	Uncertain_significance(6)|Likely_benign(1)	['Uncertain significance', 'Likely benign', 'Uncertain significance', 'Uncertain significance', 'Uncertain significance', 'Uncertain significance', 'Uncertain significance']	['Ambry Genetics', 'Labcorp Genetics (formerly Invitae), Labcorp', 'Sema4, Sema4', 'PreventionGenetics, part of Exact Sciences', 'Color Diagnostics, LLC DBA Color Health', 'All of Us Research Program, National Institutes of Health', 'GeneDx']	['2023', '2024', '2021', '2017', '2020', '2024', '2019']	6	['Benign', 'Uncertain significance']	No_clingen_labs	0	0					not_in_region	0	1	0	0	0	0	0	0	-1	0	0	0			0	1	VUS_low
chr2:47800129	['A', 'G']	chr2:47800129:A:G	MSH6	ENST00000234420	missense_variant	MODERATE		ENSP00000234420.5:p.Thr716Ala	ENST00000234420.11:c.2146A>G	NC_000002.12:g.47800129A>G	2025-04-10	ENSP00000234420	likely_benign	0.06											0.135	0	0	0	0	0	455178	Conflicting_classifications_of_pathogenicity	Uncertain_significance(6)|Likely_benign(1)	['Likely benign', 'Uncertain significance', 'Uncertain significance', 'Uncertain significance', 'Uncertain significance', 'Uncertain significance', 'Uncertain significance', 'Uncertain significance']	['Labcorp Genetics (formerly Invitae), Labcorp', 'Color Diagnostics, LLC DBA Color Health', 'GeneDx', 'PreventionGenetics, part of Exact Sciences', 'Quest Diagnostics Nichols Institute San Juan Capistrano', 'Ambry Genetics', 'All of Us Research Program, National Institutes of Health', 'Sema4, Sema4']	['2025', '2019', '2021', '2024', '2023', '2023', '2023', '2022']	7	['Benign', 'Uncertain significance']	No_clingen_labs	0	0					not_in_region	0	1	0	0	0	0	0	0	-1	0	0	0	VUS	4.932931642504611e-05	0	1	VUS_low
chr2:47800129	['ACAGT', 'A']	chr2:47800129:ACAGT:A	MSH6	ENST00000234420	frameshift_variant	HIGH	HC	ENSP00000234420.5:p.Val717AlafsTer18	ENST00000234420.11:c.2150_2153del	NC_000002.12:g.47800133_47800136del	2025-04-10	ENSP00000234420			set()	6.977587987384521e-06	1.5486108960262644e-05	0	0	0	0	0	0	0		0.07	0	0	0	0.07	89256	Pathogenic		['Pathogenic', 'Pathogenic', 'Pathogenic', 'Pathogenic', 'Pathogenic', 'Pathogenic', 'Pathogenic', 'Pathogenic', 'Pathogenic', 'Pathogenic', 'Pathogenic', 'Pathogenic', 'Pathogenic', 'Pathogenic', 'Pathogenic', 'Pathogenic', 'Pathogenic', 'Pathogenic', 'Pathogenic', 'Pathogenic', 'Pathogenic']	['Fulgent Genetics, Fulgent Genetics', 'Color Diagnostics, LLC DBA Color Health', 'Ambry Genetics', 'Myriad Genetics, Inc.', 'Department of Clinical Genetics, Copenhagen University Hospital, Rigshospitalet', 'Counsyl', 'GeneDx', 'Genetics and Molecular Pathology, SA Pathology', 'Baylor Genetics', 'University of Washington Department of Laboratory Medicine, University of Washington', 'All of Us Research Program, National Institutes of Health', 'International Society for Gastrointestinal Hereditary Tumours (InSiGHT)', 'Laboratory for Molecular Medicine, Mass General Brigham Personalized Medicine', 'Institute of Human Genetics, FAU Erlangen, Friedrich-Alexander-Universit??t Erlangen-N??rnberg', 'ARUP Laboratories, Molecular Genetics and Genomics, ARUP Laboratories', 'Mayo Clinic Laboratories, Mayo Clinic', 'Department of Pathology and Laboratory Medicine, Sinai Health System', "Women's Health and Genetics/Laboratory Corporation of America, LabCorp", 'Labcorp Genetics (formerly Invitae), Labcorp', 'Sema4, Sema4', 'Quest Diagnostics Nichols Institute San Juan Capistrano']	['2021', '2021', '2024', '2023', '2025', '2015', '2023', '2020', '2024', '2015', '2024', '2013', '2019', '2024', '2022', '-', '-', '2017', '2025', '2022', '2022']	11	['Pathogenic']	No_clingen_labs	0	1					not_in_region	0	1	0	0	4	0	0	0	-1	0	8	0	VUS	4.597404936193427	0	13	pathogenic
chr2:47800130	['C', 'T']	chr2:47800130:C:T	MSH6	ENST00000234420	missense_variant	MODERATE		ENSP00000234420.5:p.Thr716Ile	ENST00000234420.11:c.2147C>T	NC_000002.12:g.47800130C>T	2025-04-10	ENSP00000234420	likely_benign	0.0726	set()	1.396141066093318e-05	1.5488987330008364e-05	0	0	0	7.323861139592794e-05	0	2.32e-06	1.87e-06	0.119	0	0	0	0	0	142897	Conflicting_classifications_of_pathogenicity	Uncertain_significance(5)|Likely_benign(2)	['Uncertain significance', 'Uncertain significance', 'Likely benign', 'Uncertain significance', 'Uncertain significance', 'Likely benign', 'Uncertain significance']	['All of Us Research Program, National Institutes of Health', 'Myriad Genetics, Inc.', 'Ambry Genetics', 'Counsyl', 'Color Diagnostics, LLC DBA Color Health', 'Labcorp Genetics (formerly Invitae), Labcorp', 'GeneDx']	['2023', '2023', '2019', '2016', '2023', '2025', '2021']	6	['Benign', 'Uncertain significance']	No_clingen_labs	0	0					not_in_region	0	1	0	0	0	0	0	0	-1	0	0	0	VUS	0.000390245	0	1	VUS_low
chr2:47800137	['C', 'T']	chr2:47800137:C:T	MSH6	ENST00000234420	synonymous_variant	LOW		ENSP00000234420.5:p.Ser718=	ENST00000234420.11:c.2154C>T	NC_000002.12:g.47800137C>T	2025-04-10	ENSP00000234420			set()	1.3962970203021586e-05	1.5488987330008364e-05	0	0	0	7.326007326007326e-05	0	2.32e-06	1.87e-06		0	0	0	0	0	183913	Benign/Likely_benign		['Likely benign', 'Likely benign', 'Likely benign', 'Likely benign', 'Likely benign', 'Likely benign', 'Benign', 'Likely benign', 'Likely benign', 'Likely benign', 'Likely benign', 'Likely benign']	['Labcorp Genetics (formerly Invitae), Labcorp', 'All of Us Research Program, National Institutes of Health', 'PreventionGenetics, part of Exact Sciences', 'Sema4, Sema4', 'Color Diagnostics, LLC DBA Color Health', 'Counsyl', 'Myriad Genetics, Inc.', 'Center for Genomic Medicine, Rigshospitalet, Copenhagen University Hospital', 'CeGaT Center for Human Genetics Tuebingen', "Women's Health and Genetics/Laboratory Corporation of America, LabCorp", 'GeneDx', 'Ambry Genetics']	['2025', '2024', '2016', '2021', '2015', '2016', '2023', '2023', '2024', '2017', '2015', '2015']	7	['Benign']	No_clingen_labs	0	0					not_in_region	0	1	0	0	0	0	0	0	-1	0	0	0	VUS	0.00230953	0	0	benign
chr2:47800137	['CACT', 'C']	chr2:47800137:CACT:C	MSH6	ENST00000234420	inframe_deletion	MODERATE		ENSP00000234420.5:p.Thr720del	ENST00000234420.11:c.2157_2159del	NC_000002.12:g.47800140_47800142del	2025-04-10	ENSP00000234420														0	0	0	0	0							0	[]	no_data	0	0					not_in_region	0	1	0	0	0	0	0	0	-1	0	0	0			0	1	VUS_low
chr2:47800139	['C', 'T']	chr2:47800139:C:T	MSH6	ENST00000234420	missense_variant	MODERATE		ENSP00000234420.5:p.Thr719Ile	ENST00000234420.11:c.2156C>T	NC_000002.12:g.47800139C>T	2025-04-10	ENSP00000234420	likely_benign	0.098	set()	2.7925160569673275e-05	6.196170766466324e-05	0	0	0	0	0	2.0460000000000004e-05	2.0740000000000005e-05	0.145	0	0	0	0	0	220238	Conflicting_classifications_of_pathogenicity	Uncertain_significance(8)|Likely_benign(1)	['Uncertain significance', 'Uncertain significance', 'Uncertain significance', 'Likely benign', 'Uncertain significance', 'Uncertain significance', 'Uncertain significance', 'Uncertain significance', 'Uncertain significance']	["St. Jude Molecular Pathology, St. Jude Children's Research Hospital", 'Baylor Genetics', 'All of Us Research Program, National Institutes of Health', 'Labcorp Genetics (formerly Invitae), Labcorp', 'GeneDx', 'Ambry Genetics', 'Color Diagnostics, LLC DBA Color Health', 'Quest Diagnostics Nichols Institute San Juan Capistrano', "Women's Health and Genetics/Laboratory Corporation of America, LabCorp"]	['2022', '2024', '2023', '2024', '2021', '2024', '2022', '2018', '2024']	7	['Benign', 'Uncertain significance']	No_clingen_labs	0	0					not_in_region	0	0	0	0	0	0	0	0	-1	0	0	0	VUS	9.755649547463604e-06	0	0	VUS_low
chr2:47800141	['A', 'T']	chr2:47800141:A:T	MSH6	ENST00000234420	missense_variant	MODERATE		ENSP00000234420.5:p.Thr720Ser	ENST00000234420.11:c.2158A>T	NC_000002.12:g.47800141A>T	2025-04-10	ENSP00000234420	likely_benign	0.0692											0.132	0	0	0	0	0							0	[]	no_data	0	0					not_in_region	0	1	0	0	0	0	0	0	-1	0	0	0			0	1	VUS_low
chr2:47800142	['C', 'T']	chr2:47800142:C:T	MSH6	ENST00000234420	missense_variant	MODERATE		ENSP00000234420.5:p.Thr720Ile	ENST00000234420.11:c.2159C>T	NC_000002.12:g.47800142C>T	2025-04-10	ENSP00000234420	likely_benign	0.0887											0.111	0	0	0	0	0	479899	Conflicting_classifications_of_pathogenicity	Uncertain_significance(2)|Benign(1)	['Uncertain significance', 'Benign', 'Uncertain significance']	['Ambry Genetics', 'Labcorp Genetics (formerly Invitae), Labcorp', 'All of Us Research Program, National Institutes of Health']	['2022', '2025', '2024']	3	['Benign', 'Uncertain significance']	No_clingen_labs	0	0					not_in_region	0	1	0	0	0	0	0	0	-1	0	0	0	VUS	7.45923411915301e-08	0	1	VUS_low
chr2:47800144	['A', 'C']	chr2:47800144:A:C	MSH6	ENST00000234420	synonymous_variant	LOW		ENSP00000234420.5:p.Arg721=	ENST00000234420.11:c.2161A>C	NC_000002.12:g.47800144A>C	2025-04-10	ENSP00000234420			set()	6.977393245883338e-06	1.548467017652524e-05	0	0	0	0	0	0	0		0	0	0	0	0	483791	Conflicting_classifications_of_pathogenicity	Uncertain_significance(1)|Likely_benign(5)	['Uncertain significance', 'Likely benign', 'Likely benign', 'Likely benign', 'Likely benign', 'Likely benign']	['University of Washington Department of Laboratory Medicine, University of Washington', 'Color Diagnostics, LLC DBA Color Health', 'ARUP Laboratories, Molecular Genetics and Genomics, ARUP Laboratories', 'Ambry Genetics', 'All of Us Research Program, National Institutes of Health', 'Labcorp Genetics (formerly Invitae), Labcorp']	['2018', '2015', '2019', '2016', '2023', '2024']	4	['Benign']	No_clingen_labs	0	0					not_in_region	0	1	0	0	0	0	0	0	-1	0	0	0	VUS	7.360806201360422e-05	0	0	benign
chr2:47800144	['A', 'G']	chr2:47800144:A:G	MSH6	ENST00000234420	missense_variant	MODERATE		ENSP00000234420.5:p.Arg721Gly	ENST00000234420.11:c.2161A>G	NC_000002.12:g.47800144A>G	2025-04-10	ENSP00000234420	likely_benign	0.0682	set()	1.3954786491766676e-05	0	2.3776689333777164e-05	0.000319285	0	0	0	2.32e-06	1.87e-06	0.242	0	0	0	0	0	143007	Conflicting_classifications_of_pathogenicity	Uncertain_significance(6)|Likely_benign(1)	['Uncertain significance', 'Uncertain significance', 'Uncertain significance', 'Uncertain significance', 'Uncertain significance', 'Uncertain significance', 'Likely benign']	['All of Us Research Program, National Institutes of Health', 'Baylor Genetics', 'Color Diagnostics, LLC DBA Color Health', 'GeneDx', 'Mendelics', 'Ambry Genetics', 'Labcorp Genetics (formerly Invitae), Labcorp']	['2024', '2023', '2020', '2023', '2018', '2023', '2024']	6	['Benign', 'Uncertain significance']	No_clingen_labs	0	0					not_in_region	0	1	0	0	0	0	0	0	-1	0	0	0	VUS	2.740809911799103e-05	0	1	VUS_low
chr2:47800145	['G', 'C']	chr2:47800145:G:C	MSH6	ENST00000234420	missense_variant	MODERATE		ENSP00000234420.5:p.Arg721Thr	ENST00000234420.11:c.2162G>C	NC_000002.12:g.47800145G>C	2025-04-10	ENSP00000234420	likely_benign	0.0799											0.183	0	0	0	0	0	631146	Uncertain_significance		['Uncertain significance', 'Uncertain significance', 'Uncertain significance']	['Color Diagnostics, LLC DBA Color Health', 'Labcorp Genetics (formerly Invitae), Labcorp', 'Ambry Genetics']	['2023', '2024', '2020']	3	['Uncertain significance']	No_clingen_labs	0	0					not_in_region	0	1	0	0	0	0	0	0	-1	0	0	0			0	1	VUS_low
chr2:47800145	['G', 'T']	chr2:47800145:G:T	MSH6	ENST00000234420	missense_variant	MODERATE		ENSP00000234420.5:p.Arg721Ile	ENST00000234420.11:c.2162G>T	NC_000002.12:g.47800145G>T	2025-04-10	ENSP00000234420	likely_benign	0.1155											0.223	0	0	0	0	0	233301	Uncertain_significance		['Uncertain significance', 'Uncertain significance', 'Uncertain significance']	['Labcorp Genetics (formerly Invitae), Labcorp', 'GeneDx', 'Ambry Genetics']	['2025', '2016', '2022']	3	['Uncertain significance']	No_clingen_labs	0	0					not_in_region	0	1	0	0	0	0	0	0	-1	0	0	0	VUS	3.2515755092622655e-07	0	1	VUS_low
chr2:47800148	['C', 'G']	chr2:47800148:C:G	MSH6	ENST00000234420	missense_variant	MODERATE		ENSP00000234420.5:p.Ser722Cys	ENST00000234420.11:c.2165C>G	NC_000002.12:g.47800148C>G	2025-04-10	ENSP00000234420	likely_benign	0.0827	set()	6.978756664712615e-06	0	2.3783475241402278e-05	0	0	0	0	0	0	0.41	0	0	0	0	0	485882	Conflicting_classifications_of_pathogenicity	Uncertain_significance(1)|Benign(1)	['Benign', 'Uncertain significance']	['Labcorp Genetics (formerly Invitae), Labcorp', 'Ambry Genetics']	['2025', '2024']	2	['Benign', 'Uncertain significance']	No_clingen_labs	0	0					not_in_region	0	1	0	0	0	0	0	0	-1	0	0	0			0	1	VUS_low
chr2:47800151	['G', 'C']	chr2:47800151:G:C	MSH6	ENST00000234420	missense_variant	MODERATE		ENSP00000234420.5:p.Gly723Ala	ENST00000234420.11:c.2168G>C	NC_000002.12:g.47800151G>C	2025-04-10	ENSP00000234420	likely_benign	0.0756											0.121	0	0	0	0	0	187147	Conflicting_classifications_of_pathogenicity	Uncertain_significance(5)|Benign(1)	['Benign', 'Uncertain significance', 'Uncertain significance', 'Uncertain significance', 'Uncertain significance', 'Uncertain significance']	['Labcorp Genetics (formerly Invitae), Labcorp', 'Baylor Genetics', "Women's Health and Genetics/Laboratory Corporation of America, LabCorp", 'Ambry Genetics', 'GeneDx', 'All of Us Research Program, National Institutes of Health']	['2024', '2024', '2021', '2023', '2019', '2024']	5	['Benign', 'Uncertain significance']	No_clingen_labs	0	0					not_in_region	0	1	0	0	0	0	0	0	-1	0	0	0	VUS	2.9545925131919414e-08	0	1	VUS_low
chr2:47800152	['T', 'C']	chr2:47800152:T:C	MSH6	ENST00000234420	synonymous_variant	LOW		ENSP00000234420.5:p.Gly723=	ENST00000234420.11:c.2169T>C	NC_000002.12:g.47800152T>C	2025-04-10	ENSP00000234420			set()	2.093743893246978e-05	0	2.378573807145236e-05	0.000638162	0	0	0	0.00011318	0.00011274		0	0	0	0	0	381735	Likely_benign		['Likely benign', 'Likely benign', 'Likely benign', 'Likely benign', 'Likely benign']	['Labcorp Genetics (formerly Invitae), Labcorp', 'GeneDx', 'Color Diagnostics, LLC DBA Color Health', 'PreventionGenetics, part of Exact Sciences', 'Ambry Genetics']	['2024', '2019', '2017', '2023', '2015']	4	['Benign']	No_clingen_labs	0	0					not_in_region	0	0	0	0	0	0	0	0	-1	0	0	0	VUS	1.7463273577095728e-10	0	-1	benign
chr2:47800152	['T', 'G']	chr2:47800152:T:G	MSH6	ENST00000234420	synonymous_variant	LOW		ENSP00000234420.5:p.Gly723=	ENST00000234420.11:c.2169T>G	NC_000002.12:g.47800152T>G	2025-04-10	ENSP00000234420			set()	6.97914631082326e-06	0	2.378573807145236e-05	0	0	0	0	0	0		0	0	0	0	0	416188	Likely_benign		['Likely benign', 'Likely benign', 'Likely benign']	['Ambry Genetics', 'Labcorp Genetics (formerly Invitae), Labcorp', 'Color Diagnostics, LLC DBA Color Health']	['2018', '2024', '2016']	3	['Benign']	No_clingen_labs	0	0					not_in_region	0	1	0	0	0	0	0	0	-1	0	0	0	VUS	1.077592609619014e-16	0	0	benign
chr2:47800153	['G', 'A']	chr2:47800153:G:A	MSH6	ENST00000234420	missense_variant	MODERATE		ENSP00000234420.5:p.Ala724Thr	ENST00000234420.11:c.2170G>A	NC_000002.12:g.47800153G>A	2025-04-10	ENSP00000234420	likely_benign	0.066											0.182	0	0	0	0	0	921206	Uncertain_significance		['Uncertain significance', 'Uncertain significance', 'Uncertain significance']	['Ambry Genetics', 'Color Diagnostics, LLC DBA Color Health', 'Labcorp Genetics (formerly Invitae), Labcorp']	['2021', '2023', '2024']	3	['Uncertain significance']	No_clingen_labs	0	0					not_in_region	0	1	0	0	0	0	0	0	-1	0	0	0	VUS	1.9191433794397588e-10	0	1	VUS_low
chr2:47800154	['C', 'G']	chr2:47800154:C:G	MSH6	ENST00000234420	missense_variant	MODERATE		ENSP00000234420.5:p.Ala724Gly	ENST00000234420.11:c.2171C>G	NC_000002.12:g.47800154C>G	2025-04-10	ENSP00000234420	likely_benign	0.0792											0.245	0	0	0	0	0	127568	Conflicting_classifications_of_pathogenicity	Uncertain_significance(4)|Likely_benign(1)	['Uncertain significance', 'Uncertain significance', 'Likely benign', 'Uncertain significance', 'Uncertain significance']	['GeneDx', 'All of Us Research Program, National Institutes of Health', 'Ambry Genetics', 'Color Diagnostics, LLC DBA Color Health', 'Labcorp Genetics (formerly Invitae), Labcorp']	['2014', '2023', '2018', '2023', '2024']	5	['Benign', 'Uncertain significance']	No_clingen_labs	0	0					not_in_region	0	1	0	0	0	0	0	0	-1	0	0	0	VUS	0.000204962	0	1	VUS_low
chr2:47800156	['A', 'G']	chr2:47800156:A:G	MSH6	ENST00000234420	missense_variant	MODERATE		ENSP00000234420.5:p.Ile725Val	ENST00000234420.11:c.2173A>G	NC_000002.12:g.47800156A>G	2025-04-10	ENSP00000234420	likely_benign	0.0541	set()	5.581369388979586e-05	0.000108386	0	0	0.000327654	0	0	4.991999999999998e-05	5.083999999999994e-05	0.193	0	0	0	0	0	127569	Conflicting_classifications_of_pathogenicity	Uncertain_significance(1)|Likely_benign(7)	['Likely benign', 'Likely benign', 'Likely benign', 'Likely benign', 'Likely benign', 'Likely benign', 'Uncertain significance', 'Likely benign', 'Uncertain significance']	['Labcorp Genetics (formerly Invitae), Labcorp', 'Color Diagnostics, LLC DBA Color Health', 'Ambry Genetics', 'Mendelics', "Women's Health and Genetics/Laboratory Corporation of America, LabCorp", 'GeneDx', "CHEO Genetics Diagnostic Laboratory, Children's Hospital of Eastern Ontario", 'Quest Diagnostics Nichols Institute San Juan Capistrano', 'Department of Pathology and Laboratory Medicine, Sinai Health System']	['2025', '2015', '2018', '2019', '2023', '2020', '2021', '2024', '-']	5	['Benign']	No_clingen_labs	0	0					not_in_region	0	0	0	0	0	0	0	0	-1	0	0	0	VUS	0.7889597289972736	0	0	benign
chr2:47800158	['C', 'G']	chr2:47800158:C:G	MSH6	ENST00000234420	missense_variant	MODERATE		ENSP00000234420.5:p.Ile725Met	ENST00000234420.11:c.2175C>G	NC_000002.12:g.47800158C>G	2025-04-10	ENSP00000234420	likely_benign	0.0801	set()	6.978561857972309e-06	0	0	0	0	7.32493407559332e-05	0	0	0	0.146	0	0	0	0	0	89257	Uncertain_significance		['Uncertain significance', 'Uncertain significance', 'Uncertain significance', 'Uncertain significance', 'Uncertain significance', 'Uncertain significance', 'Uncertain significance', 'Uncertain significance']	['Counsyl', "CHEO Genetics Diagnostic Laboratory, Children's Hospital of Eastern Ontario", 'Color Diagnostics, LLC DBA Color Health', 'Labcorp Genetics (formerly Invitae), Labcorp', 'Quest Diagnostics Nichols Institute San Juan Capistrano', 'All of Us Research Program, National Institutes of Health', 'Ambry Genetics', 'Myriad Genetics, Inc.']	['2016', '2021', '2023', '2024', '2024', '2024', '2024', '2023']	6	['Uncertain significance']	No_clingen_labs	0	0					not_in_region	0	1	0	0	0	0	0	0	-1	0	0	0	VUS	0.00190125	0	1	VUS_low
chr2:47800159	['T', 'C']	chr2:47800159:T:C	MSH6	ENST00000234420	missense_variant	MODERATE		ENSP00000234420.5:p.Phe726Leu	ENST00000234420.11:c.2176T>C	NC_000002.12:g.47800159T>C	2025-04-10	ENSP00000234420	likely_pathogenic	0.7639											0.632	0	0	0	0	0	233402	Uncertain_significance		['Uncertain significance', 'Uncertain significance', 'Uncertain significance']	['Color Diagnostics, LLC DBA Color Health', 'Ambry Genetics', 'Labcorp Genetics (formerly Invitae), Labcorp']	['2021', '2022', '2022']	3	['Uncertain significance']	No_clingen_labs	0	0					not_in_region	0	1	0	0	0	0	0	0	-1	0	0	0			0	1	VUS_low
chr2:47800160	['T', 'A']	chr2:47800160:T:A	MSH6	ENST00000234420	missense_variant	MODERATE		ENSP00000234420.5:p.Phe726Tyr	ENST00000234420.11:c.2177T>A	NC_000002.12:g.47800160T>A	2025-04-10	ENSP00000234420	likely_benign	0.1894	set()	6.977393245883338e-06	1.548467017652524e-05	0	0	0	0	0	0	0	0.678	0	0	0	0	0	89259	Conflicting_classifications_of_pathogenicity	Uncertain_significance(8)|Likely_benign(1)	['Uncertain significance', 'Uncertain significance', 'Uncertain significance', 'Uncertain significance', 'Uncertain significance', 'Uncertain significance', 'Uncertain significance', 'Likely benign', 'Uncertain significance', 'Uncertain significance', 'Uncertain significance', 'Uncertain significance']	['All of Us Research Program, National Institutes of Health', 'Color Diagnostics, LLC DBA Color Health', 'Ambry Genetics', 'Myriad Genetics, Inc.', 'GeneDx', 'Clinical Genetics, Academic Medical Center', 'Clinical Genetics DNA and cytogenetics Diagnostics Lab, Erasmus MC, Erasmus Medical Center', 'Labcorp Genetics (formerly Invitae), Labcorp', 'Joint Genome Diagnostic Labs from Nijmegen and Maastricht, Radboudumc and MUMC+', 'Counsyl', 'Baylor Genetics', 'Quest Diagnostics Nichols Institute San Juan Capistrano']	['2024', '2023', '2024', '2023', '2023', '-', '-', '2025', '-', '2017', '2023', '2023']	8	['Benign', 'Uncertain significance']	No_clingen_labs	0	0					not_in_region	0	1	0	0	0	0	0	0	-1	0	0	0	VUS	0.000273569	0	1	VUS_low
chr2:47800162	['A', 'G']	chr2:47800162:A:G	MSH6	ENST00000234420	missense_variant	MODERATE		ENSP00000234420.5:p.Thr727Ala	ENST00000234420.11:c.2179A>G	NC_000002.12:g.47800162A>G	2025-04-10	ENSP00000234420	likely_benign	0.0607											0.137	0	0	0	0	0	1692251	Conflicting_classifications_of_pathogenicity	Uncertain_significance(1)|Likely_benign(1)	['Uncertain significance', 'Likely benign']	['Sema4, Sema4', 'Ambry Genetics']	['2022', '2017']	2	['Benign', 'Uncertain significance']	No_clingen_labs	0	0					not_in_region	0	1	0	0	0	0	0	0	-1	0	0	0			0	1	VUS_low
chr2:47800163	['C', 'A']	chr2:47800163:C:A	MSH6	ENST00000234420	missense_variant	MODERATE		ENSP00000234420.5:p.Thr727Asn	ENST00000234420.11:c.2180C>A	NC_000002.12:g.47800163C>A	2025-04-10	ENSP00000234420	likely_benign	0.0877											0.103	0	0	0	0	0	653878	Conflicting_classifications_of_pathogenicity	Uncertain_significance(5)|Likely_benign(1)	['Uncertain significance', 'Uncertain significance', 'Uncertain significance', 'Likely benign', 'Uncertain significance', 'Uncertain significance']	['Sema4, Sema4', "Women's Health and Genetics/Laboratory Corporation of America, LabCorp", 'Color Diagnostics, LLC DBA Color Health', 'Labcorp Genetics (formerly Invitae), Labcorp', 'Baylor Genetics', 'Ambry Genetics']	['2021', '2022', '2019', '2024', '2023', '2023']	5	['Benign', 'Uncertain significance']	No_clingen_labs	0	0					not_in_region	0	1	0	0	0	0	0	0	-1	0	0	0	VUS	4.7036301404439123e-17	0	1	VUS_low
chr2:47800163	['C', 'G']	chr2:47800163:C:G	MSH6	ENST00000234420	missense_variant	MODERATE		ENSP00000234420.5:p.Thr727Ser	ENST00000234420.11:c.2180C>G	NC_000002.12:g.47800163C>G	2025-04-10	ENSP00000234420	likely_benign	0.0716	set()	6.980412961230786e-06	0	2.3798191337458357e-05	0	0	0	0	0	0	0.108	0	0	0	0	0	525592	Conflicting_classifications_of_pathogenicity	Uncertain_significance(4)|Benign(1)	['Benign', 'Uncertain significance', 'Uncertain significance', 'Uncertain significance', 'Uncertain significance']	['Labcorp Genetics (formerly Invitae), Labcorp', 'GeneDx', 'Ambry Genetics', 'Color Diagnostics, LLC DBA Color Health', 'All of Us Research Program, National Institutes of Health']	['2024', '2023', '2024', '2023', '2023']	5	['Benign', 'Uncertain significance']	No_clingen_labs	0	0					not_in_region	0	1	0	0	0	0	0	0	-1	0	0	0	VUS	6.415587383627158e-06	0	1	VUS_low
chr2:47800163	['C', 'T']	chr2:47800163:C:T	MSH6	ENST00000234420	missense_variant	MODERATE		ENSP00000234420.5:p.Thr727Ile	ENST00000234420.11:c.2180C>T	NC_000002.12:g.47800163C>T	2025-04-10	ENSP00000234420	likely_benign	0.1619											0.129	0	0	0	0	0	584618	Uncertain_significance		['Uncertain significance', 'Uncertain significance', 'Uncertain significance', 'Uncertain significance']	['Labcorp Genetics (formerly Invitae), Labcorp', 'Mendelics', 'All of Us Research Program, National Institutes of Health', 'Ambry Genetics']	['2024', '2018', '2024', '2022']	3	['Uncertain significance']	No_clingen_labs	0	0					not_in_region	0	1	0	0	0	0	0	0	-1	0	0	0	VUS	2.2297791795915388e-06	0	1	VUS_low
chr2:47800164	['C', 'G']	chr2:47800164:C:G	MSH6	ENST00000234420	synonymous_variant	LOW		ENSP00000234420.5:p.Thr727=	ENST00000234420.11:c.2181C>G	NC_000002.12:g.47800164C>G	2025-04-10	ENSP00000234420														0	0	0	0	0	231458	Likely_benign		['Likely benign', 'Likely benign', 'Likely benign', 'Likely benign', 'Likely benign']	['Color Diagnostics, LLC DBA Color Health', 'GeneDx', 'Ambry Genetics', "Women's Health and Genetics/Laboratory Corporation of America, LabCorp", 'Labcorp Genetics (formerly Invitae), Labcorp']	['2018', '2017', '2015', '2022', '2024']	4	['Benign']	No_clingen_labs	0	0					not_in_region	0	1	0	0	0	0	0	0	-1	0	0	0			0	0	benign
chr2:47800166	['A', 'C']	chr2:47800166:A:C	MSH6	ENST00000234420	missense_variant	MODERATE		ENSP00000234420.5:p.Lys728Thr	ENST00000234420.11:c.2183A>C	NC_000002.12:g.47800166A>C	2025-04-10	ENSP00000234420	likely_benign	0.1156											0.401	0.01	0	0	0	0.01	89260	Conflicting_classifications_of_pathogenicity	Uncertain_significance(4)|Likely_benign(2)	['Likely benign', 'Uncertain significance', 'Likely benign', 'Uncertain significance', 'Uncertain significance', 'Uncertain significance']	['Labcorp Genetics (formerly Invitae), Labcorp', 'Color Diagnostics, LLC DBA Color Health', 'Ambry Genetics', 'All of Us Research Program, National Institutes of Health', 'Genetic Services Laboratory, University of Chicago', 'GeneDx']	['2024', '2023', '2021', '2023', '2016', '2017']	5	['Benign', 'Uncertain significance']	No_clingen_labs	0	0					not_in_region	0	1	0	0	0	0	0	0	-1	0	0	0	VUS	0.000302704	0	1	VUS_low
chr2:47800166	['A', 'G']	chr2:47800166:A:G	MSH6	ENST00000234420	missense_variant	MODERATE		ENSP00000234420.5:p.Lys728Arg	ENST00000234420.11:c.2183A>G	NC_000002.12:g.47800166A>G	2025-04-10	ENSP00000234420	likely_benign	0.0723											0.305	0	0	0	0	0	479867	Conflicting_classifications_of_pathogenicity	Uncertain_significance(6)|Likely_benign(2)	['Uncertain significance', 'Uncertain significance', 'Likely benign', 'Uncertain significance', 'Uncertain significance', 'Uncertain significance', 'Uncertain significance', 'Uncertain significance', 'Likely benign']	['GeneDx', 'Color Diagnostics, LLC DBA Color Health', 'Ambry Genetics', 'Sema4, Sema4', 'Baylor Genetics', 'Fulgent Genetics, Fulgent Genetics', 'PreventionGenetics, part of Exact Sciences', 'All of Us Research Program, National Institutes of Health', 'Labcorp Genetics (formerly Invitae), Labcorp']	['2019', '2023', '2022', '2022', '2024', '2018', '2024', '2023', '2024']	7	['Benign', 'Uncertain significance']	No_clingen_labs	0	0					not_in_region	0	1	0	0	0	0	0	0	-1	0	0	0	VUS	1.7655274159277833e-05	0	1	VUS_low
chr2:47800169	['C', 'T']	chr2:47800169:C:T	MSH6	ENST00000234420	missense_variant	MODERATE		ENSP00000234420.5:p.Ala729Val	ENST00000234420.11:c.2186C>T	NC_000002.12:g.47800169C>T	2025-04-10	ENSP00000234420	likely_benign	0.1018											0.197	0	0	0	0	0	483778	Uncertain_significance		['Uncertain significance', 'Uncertain significance', 'Uncertain significance']	['Ambry Genetics', 'Labcorp Genetics (formerly Invitae), Labcorp', 'All of Us Research Program, National Institutes of Health']	['2024', '2024', '2023']	3	['Uncertain significance']	No_clingen_labs	0	0					not_in_region	0	1	0	0	0	0	0	0	-1	0	0	0	VUS	1.851544254272712e-11	0	1	VUS_low
chr2:47800170	['C', 'A']	chr2:47800170:C:A	MSH6	ENST00000234420	synonymous_variant	LOW		ENSP00000234420.5:p.Ala729=	ENST00000234420.11:c.2187C>A	NC_000002.12:g.47800170C>A	2025-04-10	ENSP00000234420			set()	6.980120616484253e-05	0	0.000237948	0	0	0	0	0.00012878	0.00012817		0	0	0	0	0	182664	Benign/Likely_benign		['Benign', 'Likely benign', 'Likely benign', 'Likely benign', 'Likely benign', 'Likely benign', 'Likely benign', 'Likely benign', 'Likely benign', 'Likely benign']	['GeneDx', 'Color Diagnostics, LLC DBA Color Health', "CHEO Genetics Diagnostic Laboratory, Children's Hospital of Eastern Ontario", 'PreventionGenetics, part of Exact Sciences', 'All of Us Research Program, National Institutes of Health', 'Sema4, Sema4', 'Labcorp Genetics (formerly Invitae), Labcorp', "Women's Health and Genetics/Laboratory Corporation of America, LabCorp", 'Mayo Clinic Laboratories, Mayo Clinic', 'Ambry Genetics']	['2014', '2015', '2022', '2023', '2024', '2021', '2025', '2020', '-', '2016']	6	['Benign']	No_clingen_labs	0	0					not_in_region	0	0	0	0	0	0	0	0	-1	0	0	0	VUS	0.00600934	0	-1	benign
chr2:47800170	['C', 'T']	chr2:47800170:C:T	MSH6	ENST00000234420	synonymous_variant	LOW		ENSP00000234420.5:p.Ala729=	ENST00000234420.11:c.2187C>T	NC_000002.12:g.47800170C>T	2025-04-10	ENSP00000234420			set()	6.980120616484253e-06	1.5489467162329617e-05	0	0	0	0	0	0	0		0	0	0	0	0	371852	Benign/Likely_benign		['Likely benign', 'Likely benign', 'Benign', 'Likely benign', 'Likely benign', 'Likely benign', 'Likely benign', 'Likely benign', 'Likely benign', 'Likely benign']	['Quest Diagnostics Nichols Institute San Juan Capistrano', 'Counsyl', 'Myriad Genetics, Inc.', "CHEO Genetics Diagnostic Laboratory, Children's Hospital of Eastern Ontario", 'CeGaT Center for Human Genetics Tuebingen', 'Department of Pathology and Laboratory Medicine, Sinai Health System', 'Labcorp Genetics (formerly Invitae), Labcorp', 'Color Diagnostics, LLC DBA Color Health', 'Ambry Genetics', 'GeneDx']	['2020', '2016', '2023', '2020', '2016', '-', '2024', '2020', '2015', '2018']	6	['Benign']	No_clingen_labs	0	0					not_in_region	0	1	0	0	0	0	0	0	-1	0	0	0			0	0	benign
chr2:47800172	['A', 'G']	chr2:47800172:A:G	MSH6	ENST00000234420	missense_variant	MODERATE		ENSP00000234420.5:p.Tyr730Cys	ENST00000234420.11:c.2189A>G	NC_000002.12:g.47800172A>G	2025-04-10	ENSP00000234420	likely_benign	0.0619											0.19	0	0	0	0	0	143023	Conflicting_classifications_of_pathogenicity	Uncertain_significance(4)|Benign(1)	['Uncertain significance', 'Benign', 'Uncertain significance', 'Uncertain significance', 'Uncertain significance']	['Baylor Genetics', 'Labcorp Genetics (formerly Invitae), Labcorp', 'All of Us Research Program, National Institutes of Health', 'Ambry Genetics', 'Color Diagnostics, LLC DBA Color Health']	['2024', '2024', '2023', '2022', '2023']	5	['Benign', 'Uncertain significance']	No_clingen_labs	0	0					not_in_region	0	1	0	0	0	0	0	0	-1	0	0	0	VUS	0.000309586	0	1	VUS_low
chr2:47800175	['A', 'T']	chr2:47800175:A:T	MSH6	ENST00000234420	missense_variant	MODERATE		ENSP00000234420.5:p.Gln731Leu	ENST00000234420.11:c.2192A>T	NC_000002.12:g.47800175A>T	2025-04-10	ENSP00000234420	likely_benign	0.2789											0.536	0	0	0	0	0	525641	Uncertain_significance		['Uncertain significance']	['Labcorp Genetics (formerly Invitae), Labcorp']	['2017']	0	[]	No_clingen_labs	0	0					not_in_region	0	1	0	0	0	0	0	0	-1	0	0	0			0	1	VUS_low
chr2:47800176	['A', 'G']	chr2:47800176:A:G	MSH6	ENST00000234420	synonymous_variant	LOW		ENSP00000234420.5:p.Gln731=	ENST00000234420.11:c.2193A>G	NC_000002.12:g.47800176A>G	2025-04-10	ENSP00000234420														0	0	0	0	0	416159	Likely_benign		['Likely benign', 'Likely benign', 'Likely benign', 'Likely benign', 'Likely benign']	["Women's Health and Genetics/Laboratory Corporation of America, LabCorp", 'Labcorp Genetics (formerly Invitae), Labcorp', 'Ambry Genetics', 'All of Us Research Program, National Institutes of Health', 'GeneDx']	['2023', '2024', '2015', '2023', '2017']	4	['Benign']	No_clingen_labs	0	0					not_in_region	0	1	0	0	0	0	0	0	-1	0	0	0	VUS	3.1386294034844614e-13	0	0	benign
chr2:47800177	['C', 'A']	chr2:47800177:C:A	MSH6	ENST00000234420	synonymous_variant	LOW		ENSP00000234420.5:p.Arg732=	ENST00000234420.11:c.2194C>A	NC_000002.12:g.47800177C>A	2025-04-10	ENSP00000234420														0	0	0	0	0	216305	Benign/Likely_benign		['Likely benign', 'Likely benign', 'Benign', 'Likely benign', 'Likely benign', 'Likely benign', 'Likely benign']	['Labcorp Genetics (formerly Invitae), Labcorp', 'Color Diagnostics, LLC DBA Color Health', 'Myriad Genetics, Inc.', 'All of Us Research Program, National Institutes of Health', 'Counsyl', 'GeneDx', 'Ambry Genetics']	['2024', '2022', '2023', '2023', '2016', '2017', '2016']	6	['Benign']	No_clingen_labs	0	0					not_in_region	0	1	0	0	0	0	0	0	-1	0	0	0	VUS	0.00013813	0	0	benign
chr2:47800177	['C', 'T']	chr2:47800177:C:T	MSH6	ENST00000234420	stop_gained	HIGH	HC	ENSP00000234420.5:p.Arg732Ter	ENST00000234420.11:c.2194C>T	NC_000002.12:g.47800177C>T	2025-04-10	ENSP00000234420														0	0	0	0	0	89262	Pathogenic		['Pathogenic', 'Pathogenic', 'Pathogenic', 'Pathogenic', 'Pathogenic', 'Pathogenic', 'Pathogenic', 'Pathogenic', 'Pathogenic', 'Pathogenic', 'Pathogenic', 'Pathogenic', 'Pathogenic', 'Pathogenic', 'Pathogenic', 'Pathogenic']	["Women's Health and Genetics/Laboratory Corporation of America, LabCorp", 'International Society for Gastrointestinal Hereditary Tumours (InSiGHT)', 'Department of Clinical Genetics, Copenhagen University Hospital, Rigshospitalet', 'Color Diagnostics, LLC DBA Color Health', 'Myriad Genetics, Inc.', 'Labcorp Genetics (formerly Invitae), Labcorp', 'Revvity Omics, Revvity', 'GeneDx', 'Department of Pathology and Laboratory Medicine, Sinai Health System', 'Quest Diagnostics Nichols Institute San Juan Capistrano', 'Ambry Genetics', 'Baylor Genetics', 'Clinical Genetics Laboratory, Skane University Hospital Lund', 'Center for Genomic Medicine, Rigshospitalet, Copenhagen University Hospital', 'PreventionGenetics, part of Exact Sciences', 'Laboratory for Molecular Medicine, Mass General Brigham Personalized Medicine']	['2022', '2013', '2025', '2023', '2023', '2025', '2022', '2022', '-', '2018', '2024', '2024', '2023', '2024', '2024', '2023']	9	['Pathogenic']	No_clingen_labs	0	1					not_in_region	0	1	0	0	4	0	0	0	-1	0	8	0	VUS	3.593792314630202	0	13	pathogenic
chr2:47800178	['G', 'A']	chr2:47800178:G:A	MSH6	ENST00000234420	missense_variant	MODERATE		ENSP00000234420.5:p.Arg732Gln	ENST00000234420.11:c.2195G>A	NC_000002.12:g.47800178G>A	2025-04-10	ENSP00000234420	likely_benign	0.1319	set()	1.3962190388428136e-05	1.5487068297971194e-05	0	0	0.000329164	0	0	2.32e-06	1.87e-06	0.666	0	0	0	0	0	234747	Conflicting_classifications_of_pathogenicity	Uncertain_significance(5)|Likely_benign(1)	['Likely benign', 'Uncertain significance', 'Uncertain significance', 'Uncertain significance', 'Uncertain significance', 'Uncertain significance']	['Labcorp Genetics (formerly Invitae), Labcorp', 'Color Diagnostics, LLC DBA Color Health', 'GeneDx', 'All of Us Research Program, National Institutes of Health', 'University of Washington Department of Laboratory Medicine, University of Washington', 'Ambry Genetics']	['2024', '2023', '2017', '2023', '2018', '2023']	5	['Benign', 'Uncertain significance']	No_clingen_labs	0	0					not_in_region	0	1	0	0	0	0	0	0	-1	0	0	2	VUS	1.8901193968259336	0	3	VUS_high
chr2:47800178	['G', 'C']	chr2:47800178:G:C	MSH6	ENST00000234420	missense_variant	MODERATE		ENSP00000234420.5:p.Arg732Pro	ENST00000234420.11:c.2195G>C	NC_000002.12:g.47800178G>C	2025-04-10	ENSP00000234420	likely_pathogenic	0.6761	set()	6.981095194214068e-06	1.5487068297971194e-05	0	0	0	0	0	0	0	0.842	0	0	0	0	0	423126	Conflicting_classifications_of_pathogenicity	Uncertain_significance(5)|Likely_benign(1)	['Likely benign', 'Uncertain significance', 'Uncertain significance', 'Uncertain significance', 'Uncertain significance', 'Uncertain significance']	['Labcorp Genetics (formerly Invitae), Labcorp', 'Fulgent Genetics, Fulgent Genetics', 'GeneDx', 'Ambry Genetics', 'All of Us Research Program, National Institutes of Health', 'Color Diagnostics, LLC DBA Color Health']	['2024', '2024', '2019', '2023', '2022', '2021']	5	['Benign', 'Uncertain significance']	No_clingen_labs	0	0					not_in_region	0	1	0	0	0	1	0	0	-1	0	0	2	VUS	0.0147417	0	4	VUS_high
chr2:47800180	['A', 'G']	chr2:47800180:A:G	MSH6	ENST00000234420	missense_variant	MODERATE		ENSP00000234420.5:p.Met733Val	ENST00000234420.11:c.2197A>G	NC_000002.12:g.47800180A>G	2025-04-10	ENSP00000234420	likely_benign	0.2151											0.826	0	0	0	0	0	486901	Uncertain_significance		['Uncertain significance', 'Uncertain significance', 'Uncertain significance', 'Uncertain significance']	['Labcorp Genetics (formerly Invitae), Labcorp', 'Ambry Genetics', 'All of Us Research Program, National Institutes of Health', 'Color Diagnostics, LLC DBA Color Health']	['2024', '2024', '2023', '2023']	4	['Uncertain significance']	No_clingen_labs	0	0					not_in_region	0	1	0	0	0	1	0	0	-1	0	0	0	VUS	3.3441530575392365e-05	0	2	VUS_low
chr2:47800182	['G', 'C']	chr2:47800182:G:C	MSH6	ENST00000234420	missense_variant	MODERATE		ENSP00000234420.5:p.Met733Ile	ENST00000234420.11:c.2199G>C	NC_000002.12:g.47800182G>C	2025-04-10	ENSP00000234420	likely_pathogenic	0.8506											0.901	0	0	0	0	0	483838	Uncertain_significance		['Uncertain significance', 'Uncertain significance', 'Uncertain significance', 'Uncertain significance']	['Labcorp Genetics (formerly Invitae), Labcorp', 'All of Us Research Program, National Institutes of Health', 'Ambry Genetics', 'Color Diagnostics, LLC DBA Color Health']	['2024', '2023', '2022', '2023']	4	['Uncertain significance']	No_clingen_labs	0	0					not_in_region	0	1	0	0	0	1	0	0	-1	0	0	0	VUS	8.501839552005299e-06	0	2	VUS_low
chr2:47800183	['G', 'A']	chr2:47800183:G:A	MSH6	ENST00000234420	missense_variant	MODERATE		ENSP00000234420.5:p.Val734Met	ENST00000234420.11:c.2200G>A	NC_000002.12:g.47800183G>A	2025-04-10	ENSP00000234420	likely_pathogenic	0.6318											0.703	0	0	0	0	0	135833	Conflicting_classifications_of_pathogenicity	Uncertain_significance(3)|Likely_benign(1)	['Uncertain significance', 'Likely benign', 'Uncertain significance', 'Uncertain significance']	['GeneDx', 'Labcorp Genetics (formerly Invitae), Labcorp', 'Color Diagnostics, LLC DBA Color Health', 'Ambry Genetics']	['2023', '2024', '2022', '2024']	4	['Benign', 'Uncertain significance']	No_clingen_labs	0	0					not_in_region	0	1	0	0	0	1	0	0	-1	0	0	0	VUS		0	2	VUS_low
chr2:47800186	['C', 'A']	chr2:47800186:C:A	MSH6	ENST00000234420	missense_variant	MODERATE		ENSP00000234420.5:p.Leu735Ile	ENST00000234420.11:c.2203C>A	NC_000002.12:g.47800186C>A	2025-04-10	ENSP00000234420	likely_benign	0.2416											0.616	0	0	0	0	0	188107	Conflicting_classifications_of_pathogenicity	Uncertain_significance(7)|Likely_benign(1)	['Likely benign', 'Uncertain significance', 'Uncertain significance', 'Uncertain significance', 'Uncertain significance', 'Uncertain significance', 'Uncertain significance', 'Uncertain significance']	['Ambry Genetics', 'Counsyl', 'Myriad Genetics, Inc.', 'All of Us Research Program, National Institutes of Health', 'Color Diagnostics, LLC DBA Color Health', 'Labcorp Genetics (formerly Invitae), Labcorp', 'Baylor Genetics', 'Quest Diagnostics Nichols Institute San Juan Capistrano']	['2021', '2015', '2023', '2023', '2023', '2024', '2024', '2023']	7	['Benign', 'Uncertain significance']	No_clingen_labs	0	0					not_in_region	0	1	0	0	0	0	0	0	-1	0	0	0			0	1	VUS_low
chr2:47800188	['A', 'G']	chr2:47800188:A:G	MSH6	ENST00000234420	synonymous_variant	LOW		ENSP00000234420.5:p.Leu735=	ENST00000234420.11:c.2205A>G	NC_000002.12:g.47800188A>G	2025-04-10	ENSP00000234420														0	0	0	0	0							0	[]	no_data	0	0					not_in_region	0	1	0	0	0	0	0	0	-1	0	0	0			0	0	VUS_low
chr2:47800189	['G', 'C']	chr2:47800189:G:C	MSH6	ENST00000234420	missense_variant	MODERATE		ENSP00000234420.5:p.Asp736His	ENST00000234420.11:c.2206G>C	NC_000002.12:g.47800189G>C	2025-04-10	ENSP00000234420	likely_pathogenic	0.9896											0.923	0	0	0	0	0							0	[]	no_data	0	0					not_in_region	0	1	0	0	0	1	0	0	-1	0	0	0			0	2	VUS_low
chr2:47800191	['T', 'C']	chr2:47800191:T:C	MSH6	ENST00000234420	synonymous_variant	LOW		ENSP00000234420.5:p.Asp736=	ENST00000234420.11:c.2208T>C	NC_000002.12:g.47800191T>C	2025-04-10	ENSP00000234420			set()	6.977393245883338e-06	1.548467017652524e-05	0	0	0	0	0	0	0		0	0	0	0	0	507776	Likely_benign		['Likely benign', 'Likely benign', 'Likely benign', 'Likely benign']	['Ambry Genetics', 'GeneDx', 'Color Diagnostics, LLC DBA Color Health', 'Labcorp Genetics (formerly Invitae), Labcorp']	['2018', '2017', '2018', '2023']	4	['Benign']	No_clingen_labs	0	0					not_in_region	0	1	0	0	0	0	0	0	-1	0	0	0	VUS	1.269909280155005e-05	0	0	benign
chr2:47800193	['C', 'T']	chr2:47800193:C:T	MSH6	ENST00000234420	missense_variant	MODERATE		ENSP00000234420.5:p.Ala737Val	ENST00000234420.11:c.2210C>T	NC_000002.12:g.47800193C>T	2025-04-10	ENSP00000234420	likely_pathogenic	0.5881	set()	1.3962775241206944e-05	0	4.759864819839116e-05	0	0	0	0	7.89e-06	7.95e-06	0.616	0	0	0	0	0	224581	Conflicting_classifications_of_pathogenicity	Uncertain_significance(4)|Likely_benign(1)	['Uncertain significance', 'Likely benign', 'Uncertain significance', 'Uncertain significance', 'Uncertain significance']	['All of Us Research Program, National Institutes of Health', 'Labcorp Genetics (formerly Invitae), Labcorp', 'Color Diagnostics, LLC DBA Color Health', 'Ambry Genetics', 'University of Washington Department of Laboratory Medicine, University of Washington']	['2024', '2024', '2018', '2023', '2015']	4	['Benign', 'Uncertain significance']	No_clingen_labs	0	0					not_in_region	0	1	0	0	0	0	0	0	-1	0	0	0	VUS	8.890160611771166e-12	0	1	VUS_low
chr2:47800198	['A', 'G']	chr2:47800198:A:G	MSH6	ENST00000234420	missense_variant	MODERATE		ENSP00000234420.5:p.Thr739Ala	ENST00000234420.11:c.2215A>G	NC_000002.12:g.47800198A>G	2025-04-10	ENSP00000234420	ambiguous	0.3658											0.885	0	0	0	0	0	479884	Uncertain_significance		['Uncertain significance', 'Uncertain significance', 'Uncertain significance']	['Labcorp Genetics (formerly Invitae), Labcorp', 'Ambry Genetics', 'Quest Diagnostics Nichols Institute San Juan Capistrano']	['2024', '2023', '2020']	3	['Uncertain significance']	No_clingen_labs	0	0					not_in_region	0	1	0	0	0	1	0	0	-1	0	0	0	VUS	6.21396590934561e-25	0	2	VUS_low
chr2:47800199	['C', 'T']	chr2:47800199:C:T	MSH6	ENST00000234420	missense_variant	MODERATE		ENSP00000234420.5:p.Thr739Ile	ENST00000234420.11:c.2216C>T	NC_000002.12:g.47800199C>T	2025-04-10	ENSP00000234420	likely_pathogenic	0.9874											0.958	0	0	0	0	0	479866	Uncertain_significance		['Uncertain significance', 'Uncertain significance']	['Ambry Genetics', 'Labcorp Genetics (formerly Invitae), Labcorp']	['2021', '2024']	2	['Uncertain significance']	No_clingen_labs	0	0					not_in_region	0	1	0	0	0	1	0	0	-1	0	0	0			0	2	VUS_low
chr2:47800200	['A', 'G']	chr2:47800200:A:G	MSH6	ENST00000234420	synonymous_variant	LOW		ENSP00000234420.5:p.Thr739=	ENST00000234420.11:c.2217A>G	NC_000002.12:g.47800200A>G	2025-04-10	ENSP00000234420														0	0	0	0	0	230987	Likely_benign		['Likely benign', 'Likely benign', 'Likely benign', 'Likely benign', 'Likely benign']	['All of Us Research Program, National Institutes of Health', 'Ambry Genetics', 'Sema4, Sema4', 'GeneDx', 'Labcorp Genetics (formerly Invitae), Labcorp']	['2023', '2015', '2021', '2016', '2024']	5	['Benign']	No_clingen_labs	0	0					not_in_region	0	1	0	0	0	0	0	0	-1	0	0	0	VUS	2.694889268949548e-12	0	0	benign
chr2:47800206	['C', 'T']	chr2:47800206:C:T	MSH6	ENST00000234420	synonymous_variant	LOW		ENSP00000234420.5:p.Asn741=	ENST00000234420.11:c.2223C>T	NC_000002.12:g.47800206C>T	2025-04-10	ENSP00000234420			set()	6.97826966825306e-06	0	2.378573807145236e-05	0	0	0	0	0	0		0	0	0	0	0	455180	Likely_benign		['Likely benign', 'Likely benign', 'Likely benign', 'Likely benign', 'Likely benign', 'Likely benign']	['All of Us Research Program, National Institutes of Health', 'Quest Diagnostics Nichols Institute San Juan Capistrano', 'Ambry Genetics', 'Labcorp Genetics (formerly Invitae), Labcorp', 'Color Diagnostics, LLC DBA Color Health', 'Center for Genomic Medicine, Rigshospitalet, Copenhagen University Hospital']	['2023', '2023', '2016', '2024', '2016', '2023']	5	['Benign']	No_clingen_labs	0	0					not_in_region	0	1	0	0	0	0	0	0	-1	0	0	0	VUS	8.780325369326339e-05	0	0	benign
chr2:47800208	['A', 'G']	chr2:47800208:A:G	MSH6	ENST00000234420	missense_variant	MODERATE		ENSP00000234420.5:p.Asn742Ser	ENST00000234420.11:c.2225A>G	NC_000002.12:g.47800208A>G	2025-04-10	ENSP00000234420	ambiguous	0.4399											0.874	0	0	0	0	0	410422	Uncertain_significance		['Uncertain significance', 'Uncertain significance', 'Uncertain significance']	['Ambry Genetics', 'All of Us Research Program, National Institutes of Health', 'Labcorp Genetics (formerly Invitae), Labcorp']	['2022', '2023', '2023']	3	['Uncertain significance']	No_clingen_labs	0	0					not_in_region	0	1	0	0	0	1	0	0	-1	0	0	0	VUS	0.00273554	0	2	VUS_low
chr2:47800209	['C', 'G']	chr2:47800209:C:G	MSH6	ENST00000234420	missense_variant	MODERATE		ENSP00000234420.5:p.Asn742Lys	ENST00000234420.11:c.2226C>G	NC_000002.12:g.47800209C>G	2025-04-10	ENSP00000234420	likely_pathogenic	0.9937											0.902	0	0	0	0	0	141430	Conflicting_classifications_of_pathogenicity	Uncertain_significance(5)|Likely_benign(1)	['Uncertain significance', 'Likely benign', 'Uncertain significance', 'Uncertain significance', 'Uncertain significance', 'Uncertain significance']	['Labcorp Genetics (formerly Invitae), Labcorp', "Women's Health and Genetics/Laboratory Corporation of America, LabCorp", 'Fulgent Genetics, Fulgent Genetics', 'Ambry Genetics', 'Cancer Genomics Group, Japanese Foundation For Cancer Research', 'GeneDx']	['2024', '2024', '2024', '2024', '2019', '2022']	3	['Uncertain significance']	No_clingen_labs	0	0					not_in_region	0	1	0	0	0	1	0	0	-1	0	0	0	VUS	1.591910007646629e-06	0	2	VUS_low
chr2:47800209	['C', 'T']	chr2:47800209:C:T	MSH6	ENST00000234420	synonymous_variant	LOW		ENSP00000234420.5:p.Asn742=	ENST00000234420.11:c.2226C>T	NC_000002.12:g.47800209C>T	2025-04-10	ENSP00000234420			set()	1.395887714792222e-05	3.097413659594239e-05	0	0	0	0	0	5.14e-06	4.92e-06		0	0	0	0	0	385600	Likely_benign		['Likely benign', 'Likely benign', 'Likely benign', 'Likely benign']	['Ambry Genetics', 'GeneDx', 'Color Diagnostics, LLC DBA Color Health', 'Labcorp Genetics (formerly Invitae), Labcorp']	['2017', '2016', '2019', '2024']	4	['Benign']	No_clingen_labs	0	0					not_in_region	0	1	0	0	0	0	0	0	-1	0	0	0			0	0	benign
chr2:47800211	['T', 'C']	chr2:47800211:T:C	MSH6	ENST00000234420	missense_variant	MODERATE		ENSP00000234420.5:p.Leu743Ser	ENST00000234420.11:c.2228T>C	NC_000002.12:g.47800211T>C	2025-04-10	ENSP00000234420	likely_pathogenic	0.9941											0.987	0	0	0	0	0							0	[]	no_data	0	0					not_in_region	0	1	0	0	0	1	0	0	-1	0	0	2			0	4	VUS_high
chr2:47800211	['T', 'TG']	chr2:47800211:T:TG	MSH6	ENST00000234420	frameshift_variant	HIGH	HC	ENSP00000234420.5:p.Glu744GlyfsTer12	ENST00000234420.11:c.2230dup	NC_000002.12:g.47800213dup	2025-04-10	ENSP00000234420			set()	6.97943857396111e-06	1.5487548011398836e-05	0	0	0	0	0	0	0		0	0	0	0	0	183739	Pathogenic/Likely_pathogenic		['Pathogenic', 'Likely pathogenic', 'Pathogenic', 'Pathogenic', 'not provided', 'Pathogenic', 'Pathogenic', 'Pathogenic', 'Pathogenic', 'Pathogenic', 'Pathogenic', 'Likely pathogenic', 'Pathogenic', 'Pathogenic', 'Pathogenic']	['Mayo Clinic Laboratories, Mayo Clinic', 'ARUP Laboratories, Molecular Genetics and Genomics, ARUP Laboratories', 'Myriad Genetics, Inc.', 'Department of Pathology and Laboratory Medicine, Sinai Health System', 'GenomeConnect - Invitae Patient Insights Network', 'Baylor Genetics', 'Labcorp Genetics (formerly Invitae), Labcorp', 'All of Us Research Program, National Institutes of Health', 'Color Diagnostics, LLC DBA Color Health', "Women's Health and Genetics/Laboratory Corporation of America, LabCorp", 'Ambry Genetics', 'Illumina Laboratory Services, Illumina', 'PreventionGenetics, part of Exact Sciences', 'GeneDx', 'Quest Diagnostics Nichols Institute San Juan Capistrano']	['2023', '2023', '2023', '-', '-', '2024', '2025', '2023', '2023', '2023', '2024', '2018', '2024', '2024', '2019']	8	['Pathogenic']	No_clingen_labs	0	1					not_in_region	0	1	0	0	4	0	0	0	-1	0	8	0	VUS	1.205823285297326e-06	0	13	pathogenic
chr2:47800216	['A', 'G']	chr2:47800216:A:G	MSH6	ENST00000234420	missense_variant	MODERATE		ENSP00000234420.5:p.Ile745Val	ENST00000234420.11:c.2233A>G	NC_000002.12:g.47800216A>G	2025-04-10	ENSP00000234420	likely_benign	0.1277											0.261	0	0	0	0	0	575310	Conflicting_classifications_of_pathogenicity	Uncertain_significance(1)|Likely_benign(1)	['Uncertain significance', 'Likely benign']	['Ambry Genetics', 'Labcorp Genetics (formerly Invitae), Labcorp']	['2022', '2023']	2	['Benign', 'Uncertain significance']	No_clingen_labs	0	0					not_in_region	0	1	0	0	0	0	0	0	-1	0	0	0			0	1	VUS_low
chr2:47800221	['T', 'C']	chr2:47800221:T:C	MSH6	ENST00000234420	synonymous_variant	LOW		ENSP00000234420.5:p.Phe746=	ENST00000234420.11:c.2238T>C	NC_000002.12:g.47800221T>C	2025-04-10	ENSP00000234420														0	0	0	0	0	926403	Likely_benign		['Likely benign', 'Likely benign', 'Likely benign']	['All of Us Research Program, National Institutes of Health', 'Color Diagnostics, LLC DBA Color Health', 'Department of Pathology and Laboratory Medicine, Sinai Health System']	['2024', '2018', '-']	2	['Benign']	No_clingen_labs	0	0					not_in_region	0	1	0	0	0	0	0	0	-1	0	0	0	VUS	8.666702594904556e-15	0	0	benign
chr2:47800222	['C', 'T']	chr2:47800222:C:T	MSH6	ENST00000234420	synonymous_variant	LOW		ENSP00000234420.5:p.Leu747=	ENST00000234420.11:c.2239C>T	NC_000002.12:g.47800222C>T	2025-04-10	ENSP00000234420			set()	4.886698406936319e-05	7.743054480131322e-05	4.759411736709343e-05	0	0	0	0	2.961e-05	3.0410000000000005e-05		0	0	0	0	0	89263	Benign/Likely_benign		['Likely benign', 'Benign', 'Likely benign', 'Likely benign', 'Likely benign', 'Likely benign', 'Likely benign', 'Likely benign', 'Likely benign', 'Likely benign', 'Likely benign', 'Likely benign']	['Department of Pathology and Laboratory Medicine, Sinai Health System', 'GeneDx', 'All of Us Research Program, National Institutes of Health', 'Ambry Genetics', 'PreventionGenetics, part of Exact Sciences', 'Mayo Clinic Laboratories, Mayo Clinic', 'CeGaT Center for Human Genetics Tuebingen', 'Center for Genomic Medicine, Rigshospitalet, Copenhagen University Hospital', "Women's Health and Genetics/Laboratory Corporation of America, LabCorp", 'Sema4, Sema4', 'Color Diagnostics, LLC DBA Color Health', 'Labcorp Genetics (formerly Invitae), Labcorp']	['-', '2014', '2023', '2015', '2017', '2017', '2024', '2023', '2019', '2020', '2015', '2025']	6	['Benign']	No_clingen_labs	0	0					not_in_region	0	0	0	0	0	0	0	0	-1	0	0	0	Benign	0.3629116001979313	-4	-5	benign
chr2:47800223	['T', 'G']	chr2:47800223:T:G	MSH6	ENST00000234420	missense_variant	MODERATE		ENSP00000234420.5:p.Leu747Arg	ENST00000234420.11:c.2240T>G	NC_000002.12:g.47800223T>G	2025-04-10	ENSP00000234420	likely_benign	0.1104											0.384	0	0	0	0	0	233162	Uncertain_significance		['Uncertain significance', 'Uncertain significance', 'Uncertain significance', 'Uncertain significance', 'Uncertain significance']	['Color Diagnostics, LLC DBA Color Health', "Women's Health and Genetics/Laboratory Corporation of America, LabCorp", 'All of Us Research Program, National Institutes of Health', 'Ambry Genetics', 'Labcorp Genetics (formerly Invitae), Labcorp']	['2023', '2019', '2023', '2024', '2022']	4	['Uncertain significance']	No_clingen_labs	0	0					not_in_region	0	1	0	0	0	0	0	0	-1	0	0	0	VUS	6.609680552947049e-25	0	1	VUS_low
chr2:47800224	['G', 'A']	chr2:47800224:G:A	MSH6	ENST00000234420	synonymous_variant	LOW		ENSP00000234420.5:p.Leu747=	ENST00000234420.11:c.2241G>A	NC_000002.12:g.47800224G>A	2025-04-10	ENSP00000234420			set()	2.093773118744853e-05	0	7.137079507065709e-05	0	0	0	0	1.892e-05	1.924000000000001e-05		0	0	0	0	0	220247	Conflicting_classifications_of_pathogenicity	Uncertain_significance(1)|Benign(1)|Likely_benign(7)	['Likely benign', 'Likely benign', 'Uncertain significance', 'Likely benign', 'Likely benign', 'Likely benign', 'Benign', 'Likely benign', 'Likely benign', 'Likely benign', 'Likely benign']	['All of Us Research Program, National Institutes of Health', 'Counsyl', 'Quest Diagnostics Nichols Institute San Juan Capistrano', 'Labcorp Genetics (formerly Invitae), Labcorp', 'PreventionGenetics, part of Exact Sciences', 'Department of Pathology and Laboratory Medicine, Sinai Health System', 'Myriad Genetics, Inc.', 'GeneDx', 'Color Diagnostics, LLC DBA Color Health', 'Ambry Genetics', "Women's Health and Genetics/Laboratory Corporation of America, LabCorp"]	['2024', '2016', '2024', '2025', '2021', '-', '2023', '2019', '2016', '2015', '2021']	7	['Benign', 'Uncertain significance']	No_clingen_labs	0	0					not_in_region	0	1	0	0	0	0	0	0	-1	0	0	0	VUS	0.000158008	0	0	VUS_low
chr2:47800224	['G', 'C']	chr2:47800224:G:C	MSH6	ENST00000234420	synonymous_variant	LOW		ENSP00000234420.5:p.Leu747=	ENST00000234420.11:c.2241G>C	NC_000002.12:g.47800224G>C	2025-04-10	ENSP00000234420														0	0	0	0	0	416137	Conflicting_classifications_of_pathogenicity	Uncertain_significance(1)|Likely_benign(2)	['Likely benign', 'Likely benign', 'Uncertain significance']	['Ambry Genetics', 'Labcorp Genetics (formerly Invitae), Labcorp', 'GeneDx']	['2017', '2024', '2021']	3	['Benign', 'Uncertain significance']	No_clingen_labs	0	0					not_in_region	0	1	0	0	0	0	0	0	-1	0	0	0	VUS	1.225477492647023e-06	0	0	VUS_low
chr2:47800224	['G', 'T']	chr2:47800224:G:T	MSH6	ENST00000234420	synonymous_variant	LOW		ENSP00000234420.5:p.Leu747=	ENST00000234420.11:c.2241G>T	NC_000002.12:g.47800224G>T	2025-04-10	ENSP00000234420														0	0	0	0	0	1100248	Likely_benign		['Likely benign', 'Likely benign']	['Labcorp Genetics (formerly Invitae), Labcorp', "Women's Health and Genetics/Laboratory Corporation of America, LabCorp"]	['2024', '2023']	1	['Benign']	No_clingen_labs	0	0					not_in_region	0	1	0	0	0	0	0	0	-1	0	0	0	VUS	6.442139748101094e-08	0	0	benign
chr2:47800229	['G', 'A']	chr2:47800229:G:A	MSH6	ENST00000234420	missense_variant	MODERATE		ENSP00000234420.5:p.Gly749Glu	ENST00000234420.11:c.2246G>A	NC_000002.12:g.47800229G>A	2025-04-10	ENSP00000234420	ambiguous	0.4569											0.527	0	0	0	0	0	410464	Uncertain_significance		['Uncertain significance', 'Uncertain significance']	['Ambry Genetics', 'Labcorp Genetics (formerly Invitae), Labcorp']	['2019', '2023']	2	['Uncertain significance']	No_clingen_labs	0	0					not_in_region	0	1	0	0	0	0	0	0	-1	0	0	0	VUS	0.00382185	0	1	VUS_low
chr2:47800232	['C', 'A']	chr2:47800232:C:A	MSH6	ENST00000234420	missense_variant	MODERATE		ENSP00000234420.5:p.Thr750Lys	ENST00000234420.11:c.2249C>A	NC_000002.12:g.47800232C>A	2025-04-10	ENSP00000234420	likely_benign	0.3201											0.557	0	0	0	0	0	182660	Conflicting_classifications_of_pathogenicity	Uncertain_significance(6)|Likely_benign(2)	['Uncertain significance', 'Uncertain significance', 'Uncertain significance', 'Uncertain significance', 'Likely benign', 'Likely benign', 'Uncertain significance', 'Uncertain significance']	['GeneDx', 'Myriad Genetics, Inc.', 'Baylor Genetics', 'Color Diagnostics, LLC DBA Color Health', 'Labcorp Genetics (formerly Invitae), Labcorp', 'Ambry Genetics', 'Counsyl', "Women's Health and Genetics/Laboratory Corporation of America, LabCorp"]	['2015', '2023', '2024', '2022', '2024', '2018', '2018', '2016']	6	['Benign', 'Uncertain significance']	No_clingen_labs	0	0					not_in_region	0	1	0	0	0	0	0	0	-1	0	0	0	VUS	0.000748916	0	1	VUS_low
chr2:47800236	['T', 'C']	chr2:47800236:T:C	MSH6	ENST00000234420	synonymous_variant	LOW		ENSP00000234420.5:p.Asn751=	ENST00000234420.11:c.2253T>C	NC_000002.12:g.47800236T>C	2025-04-10	ENSP00000234420			set()	0.0196028	0.000309684	0.0638025	0	0	0.00563607	0.0139535	0.0617888	0.0617891		0	0	0	0	0	36585	Benign		['Benign', 'Benign', 'Benign', 'Benign', 'Benign', 'Benign', 'Likely benign', 'Benign', 'Benign', 'Benign', 'Benign', 'Benign', 'Benign', 'Benign', 'Benign', 'Benign', 'Benign', 'Benign', 'Benign', 'Benign']	['Mayo Clinic Laboratories, Mayo Clinic', 'Department of Pathology and Laboratory Medicine, Sinai Health System', 'Genome Diagnostics Laboratory, Amsterdam University Medical Center', 'PreventionGenetics, part of Exact Sciences', 'International Society for Gastrointestinal Hereditary Tumours (InSiGHT)', 'Ambry Genetics', 'Clinical Genetics, Academic Medical Center', 'Color Diagnostics, LLC DBA Color Health', 'Illumina Laboratory Services, Illumina', 'ARUP Laboratories, Molecular Genetics and Genomics, ARUP Laboratories', 'Laboratory of Diagnostic Genome Analysis, Leiden University Medical Center (LUMC)', 'GeneDx', 'KCCC/NGS Laboratory, Kuwait Cancer Control Center', 'Joint Genome Diagnostic Labs from Nijmegen and Maastricht, Radboudumc and MUMC+', "CHEO Genetics Diagnostic Laboratory, Children's Hospital of Eastern Ontario", 'Labcorp Genetics (formerly Invitae), Labcorp', "Women's Health and Genetics/Laboratory Corporation of America, LabCorp", 'Breakthrough Genomics, Breakthrough Genomics', 'Center for Genomic Medicine, Rigshospitalet, Copenhagen University Hospital', 'Eurofins Ntd Llc (ga)']	['-', '-', '2016', '-', '2013', '2014', '-', '2015', '2018', '2019', '-', '2015', '2023', '-', '2021', '2025', '2011', '-', '2023', '2013']	5	['Benign']	No_clingen_labs	0	0					not_in_region	0	0	-8	0	0	0	0	0	-1	0	0	0			0	-9	benign
chr2:47800240	['T', 'C']	chr2:47800240:T:C	MSH6	ENST00000234420	missense_variant	MODERATE		ENSP00000234420.5:p.Ser753Pro	ENST00000234420.11:c.2257T>C	NC_000002.12:g.47800240T>C	2025-04-10	ENSP00000234420	likely_pathogenic	0.8378											0.695	0	0	0	0	0							0	[]	no_data	0	0					not_in_region	0	1	0	0	0	0	0	0	-1	0	0	0			0	1	VUS_low
chr2:47800241	['C', 'G']	chr2:47800241:C:G	MSH6	ENST00000234420	missense_variant	MODERATE		ENSP00000234420.5:p.Ser753Cys	ENST00000234420.11:c.2258C>G	NC_000002.12:g.47800241C>G	2025-04-10	ENSP00000234420	likely_benign	0.0977	set()	2.094416286181041e-05	0	0	0	0	0.000219716	0	5.901e-05	5.904999999999993e-05	0.608	0	0	0	0	0	234218	Conflicting_classifications_of_pathogenicity	Uncertain_significance(8)|Likely_benign(1)	['Uncertain significance', 'Uncertain significance', 'Uncertain significance', 'Uncertain significance', 'Uncertain significance', 'Likely benign', 'Uncertain significance', 'Uncertain significance', 'Uncertain significance']	['Color Diagnostics, LLC DBA Color Health', 'CeGaT Center for Human Genetics Tuebingen', 'Ambry Genetics', 'GeneDx', 'Breakthrough Genomics, Breakthrough Genomics', 'Labcorp Genetics (formerly Invitae), Labcorp', 'Quest Diagnostics Nichols Institute San Juan Capistrano', 'All of Us Research Program, National Institutes of Health', 'Baylor Genetics']	['2022', '2020', '2024', '2024', '-', '2025', '2020', '2023', '2024']	7	['Benign', 'Uncertain significance']	No_clingen_labs	0	0					not_in_region	0	0	0	0	0	0	0	0	-1	0	0	0	VUS	7.499598343965288e-05	0	0	VUS_low
chr2:47800242	['T', 'C']	chr2:47800242:T:C	MSH6	ENST00000234420	synonymous_variant	LOW		ENSP00000234420.5:p.Ser753=	ENST00000234420.11:c.2259T>C	NC_000002.12:g.47800242T>C	2025-04-10	ENSP00000234420														0	0	0	0	0	1155991	Likely_benign		['Likely benign']	['Labcorp Genetics (formerly Invitae), Labcorp']	['2024']	1	['Benign']	No_clingen_labs	0	0					not_in_region	0	1	0	0	0	0	0	0	-1	0	0	0			0	0	benign
chr2:47800245	['T', 'C']	chr2:47800245:T:C	MSH6	ENST00000234420	synonymous_variant	LOW		ENSP00000234420.5:p.Thr754=	ENST00000234420.11:c.2262T>C	NC_000002.12:g.47800245T>C	2025-04-10	ENSP00000234420														0	0	0	0	0	754135	Likely_benign		['Likely benign']	['Labcorp Genetics (formerly Invitae), Labcorp']	['2023']	1	['Benign']	No_clingen_labs	0	0					not_in_region	0	1	0	0	0	0	0	0	-1	0	0	0			0	0	benign
chr2:47800247	['A', 'G']	chr2:47800247:A:G	MSH6	ENST00000234420	missense_variant	MODERATE		ENSP00000234420.5:p.Glu755Gly	ENST00000234420.11:c.2264A>G	NC_000002.12:g.47800247A>G	2025-04-10	ENSP00000234420	likely_benign	0.2704											0.845	0	0	0	0	0	2022240	Uncertain_significance		['Uncertain significance']	['Labcorp Genetics (formerly Invitae), Labcorp']	['2023']	1	['Uncertain significance']	No_clingen_labs	0	0					not_in_region	0	1	0	0	0	1	0	0	-1	0	0	0			0	2	VUS_low
chr2:47800248	['A', 'C']	chr2:47800248:A:C	MSH6	ENST00000234420	missense_variant	MODERATE		ENSP00000234420.5:p.Glu755Asp	ENST00000234420.11:c.2265A>C	NC_000002.12:g.47800248A>C	2025-04-10	ENSP00000234420	likely_benign	0.126											0.667	0	0	0	0	0	485862	Uncertain_significance		['Uncertain significance', 'Uncertain significance', 'Uncertain significance', 'Uncertain significance']	['All of Us Research Program, National Institutes of Health', 'Ambry Genetics', 'Labcorp Genetics (formerly Invitae), Labcorp', 'GeneDx']	['2023', '2024', '2023', '2021']	4	['Uncertain significance']	No_clingen_labs	0	0					not_in_region	0	1	0	0	0	0	0	0	-1	0	0	0			0	1	VUS_low
chr2:47800251	['A', 'C']	chr2:47800251:A:C	MSH6	ENST00000234420	synonymous_variant	LOW		ENSP00000234420.5:p.Gly756=	ENST00000234420.11:c.2268A>C	NC_000002.12:g.47800251A>C	2025-04-10	ENSP00000234420														0	0	0	0	0	219913	Benign/Likely_benign		['Likely benign', 'Benign', 'Likely benign', 'Likely benign', 'Likely benign', 'Likely benign']	['Color Diagnostics, LLC DBA Color Health', 'GeneDx', 'Labcorp Genetics (formerly Invitae), Labcorp', 'All of Us Research Program, National Institutes of Health', 'Quest Diagnostics Nichols Institute San Juan Capistrano', 'Ambry Genetics']	['2015', '2015', '2024', '2023', '2019', '2016']	6	['Benign']	No_clingen_labs	0	0					not_in_region	0	1	0	0	0	0	0	0	-1	0	0	0	VUS	0.0484292	0	0	benign
chr2:47800254	['C', 'G']	chr2:47800254:C:G	MSH6	ENST00000234420	synonymous_variant	LOW		ENSP00000234420.5:p.Thr757=	ENST00000234420.11:c.2271C>G	NC_000002.12:g.47800254C>G	2025-04-10	ENSP00000234420														0	0	0	0	0	428351	Likely_benign		['Likely benign', 'Likely benign']	['Labcorp Genetics (formerly Invitae), Labcorp', 'Ambry Genetics']	['2024', '2015']	2	['Benign']	No_clingen_labs	0	0					not_in_region	0	1	0	0	0	0	0	0	-1	0	0	0	VUS	7.380197464123209e-15	0	0	benign
chr2:47800254	['C', 'T']	chr2:47800254:C:T	MSH6	ENST00000234420	synonymous_variant	LOW		ENSP00000234420.5:p.Thr757=	ENST00000234420.11:c.2271C>T	NC_000002.12:g.47800254C>T	2025-04-10	ENSP00000234420			set()	3.493083694285315e-05	7.747133560582585e-05	0	0	0	0	0	2.962e-05	3.0420000000000007e-05		0	0	0	0	0	183899	Likely_benign		['Likely benign', 'Likely benign', 'Likely benign', 'Likely benign', 'Likely benign', 'Likely benign', 'Likely benign', 'Likely benign', 'Likely benign']	['Color Diagnostics, LLC DBA Color Health', 'All of Us Research Program, National Institutes of Health', 'PreventionGenetics, part of Exact Sciences', 'Ambry Genetics', 'GeneDx', "Women's Health and Genetics/Laboratory Corporation of America, LabCorp", 'Center for Genomic Medicine, Rigshospitalet, Copenhagen University Hospital', 'Department of Pathology and Laboratory Medicine, Sinai Health System', 'Labcorp Genetics (formerly Invitae), Labcorp']	['2016', '2023', '2017', '2014', '2019', '2019', '2023', '-', '2025']	5	['Benign']	No_clingen_labs	0	0					not_in_region	0	0	0	0	0	0	0	0	-1	0	0	0	VUS	0.1368272633713238	0	-1	benign
chr2:47800255	['C', 'T']	chr2:47800255:C:T	MSH6	ENST00000234420	synonymous_variant	LOW		ENSP00000234420.5:p.Leu758=	ENST00000234420.11:c.2272C>T	NC_000002.12:g.47800255C>T	2025-04-10	ENSP00000234420			set()	0.0133392	0.000201532	0.0413987	0	0	0.00872946	0.0181227	0.0397783	0.039778		0	0	0	0	0	42468	Benign		['Benign', 'Benign', 'Benign', 'Likely benign', 'Benign', 'Likely benign', 'Benign', 'Benign', 'Benign', 'Benign', 'Benign', 'Likely benign', 'Benign', 'Benign', 'Benign', 'Benign', 'Likely benign', 'Benign', 'Benign', 'Benign']	['ARUP Laboratories, Molecular Genetics and Genomics, ARUP Laboratories', 'Ambry Genetics', 'Center for Genomic Medicine, Rigshospitalet, Copenhagen University Hospital', 'True Health Diagnostics', 'Clinical Genetics, Academic Medical Center', 'Department of Pathology and Laboratory Medicine, Sinai Health System', 'Breakthrough Genomics, Breakthrough Genomics', 'Color Diagnostics, LLC DBA Color Health', 'Genome Diagnostics Laboratory, Amsterdam University Medical Center', 'Eurofins Ntd Llc (ga)', 'KCCC/NGS Laboratory, Kuwait Cancer Control Center', 'Laboratory for Molecular Medicine, Mass General Brigham Personalized Medicine', 'GeneDx', 'PreventionGenetics, part of Exact Sciences', 'Sema4, Sema4', 'Laboratory of Diagnostic Genome Analysis, Leiden University Medical Center (LUMC)', 'Illumina Laboratory Services, Illumina', 'Labcorp Genetics (formerly Invitae), Labcorp', 'International Society for Gastrointestinal Hereditary Tumours (InSiGHT)', 'Mayo Clinic Laboratories, Mayo Clinic']	['2019', '2014', '2023', '2018', '-', '-', '-', '2015', '-', '2014', '2023', '2008', '2015', '-', '2020', '-', '2018', '2025', '2013', '-']	7	['Benign']	No_clingen_labs	0	0					not_in_region	0	0	-8	0	0	0	0	0	-1	0	0	0			0	-9	benign
chr2:47800263	['G', 'T']	chr2:47800263:G:T	MSH6	ENST00000234420	missense_variant	MODERATE		ENSP00000234420.5:p.Glu760Asp	ENST00000234420.11:c.2280G>T	NC_000002.12:g.47800263G>T	2025-04-10	ENSP00000234420	likely_benign	0.2034											0.321	0	0	0	0	0	1423154	Likely_benign		['Likely benign']	['Labcorp Genetics (formerly Invitae), Labcorp']	['2024']	1	['Benign']	No_clingen_labs	0	0					not_in_region	0	1	0	0	0	0	0	0	-1	0	0	0			0	1	benign
chr2:47800264	['A', 'G']	chr2:47800264:A:G	MSH6	ENST00000234420	missense_variant	MODERATE		ENSP00000234420.5:p.Arg761Gly	ENST00000234420.11:c.2281A>G	NC_000002.12:g.47800264A>G	2025-04-10	ENSP00000234420	ambiguous	0.3739	set()	7.677168102064461e-05	6.195019204559534e-05	0	0	0	0.000366193	0.000929368	0.00014403	0.00014404	0.623	0	0	0	0	0	140836	Conflicting_classifications_of_pathogenicity	Uncertain_significance(12)|Likely_benign(5)	['Likely benign', 'Uncertain significance', 'Likely benign', 'Likely benign', 'Uncertain significance', 'Uncertain significance', 'Uncertain significance', 'Uncertain significance', 'Likely benign', 'Uncertain significance', 'Uncertain significance', 'Uncertain significance', 'Uncertain significance', 'Likely benign', 'Uncertain significance', 'Uncertain significance', 'Uncertain significance']	['Ambry Genetics', 'Counsyl', 'Quest Diagnostics Nichols Institute San Juan Capistrano', 'Myriad Genetics, Inc.', 'Baylor Genetics', 'ARUP Laboratories, Molecular Genetics and Genomics, ARUP Laboratories', 'Breakthrough Genomics, Breakthrough Genomics', 'All of Us Research Program, National Institutes of Health', "Women's Health and Genetics/Laboratory Corporation of America, LabCorp", 'GeneDx', 'Color Diagnostics, LLC DBA Color Health', 'Sema4, Sema4', 'Genomics and Molecular Medicine Service, East Genomic Laboratory Hub, NHS Genomic Medicine Service', 'Labcorp Genetics (formerly Invitae), Labcorp', 'KCCC/NGS Laboratory, Kuwait Cancer Control Center', 'Center for Genomic Medicine, Rigshospitalet, Copenhagen University Hospital', 'Illumina Laboratory Services, Illumina']	['2021', '2017', '2024', '2023', '2024', '2019', '-', '2024', '2024', '2025', '2023', '2021', '2024', '2025', '2023', '2024', '2017']	9	['Benign', 'Uncertain significance']	No_clingen_labs	0	0					not_in_region	0	0	0	0	0	0	0	0	-1	0	0	0	VUS	0.4270065185265047	0	0	VUS_low
chr2:47800265	['G', 'A']	chr2:47800265:G:A	MSH6	ENST00000234420	missense_variant	MODERATE		ENSP00000234420.5:p.Arg761Lys	ENST00000234420.11:c.2282G>A	NC_000002.12:g.47800265G>A	2025-04-10	ENSP00000234420	likely_benign	0.0844											0.301	0	0	0	0	0	89264	Conflicting_classifications_of_pathogenicity	Uncertain_significance(6)|Likely_benign(1)	['Uncertain significance', 'Uncertain significance', 'Uncertain significance', 'Uncertain significance', 'Likely benign', 'Uncertain significance', 'Uncertain significance']	['Quest Diagnostics Nichols Institute San Juan Capistrano', 'Color Diagnostics, LLC DBA Color Health', 'Labcorp Genetics (formerly Invitae), Labcorp', 'Counsyl', 'Ambry Genetics', 'Center for Genomic Medicine, Rigshospitalet, Copenhagen University Hospital', 'Myriad Genetics, Inc.']	['2020', '2024', '2023', '2016', '2022', '2023', '2023']	5	['Benign', 'Uncertain significance']	No_clingen_labs	0	0					not_in_region	0	1	0	0	0	0	0	0	-1	0	0	0			0	1	VUS_low
chr2:47800265	['G', 'C']	chr2:47800265:G:C	MSH6	ENST00000234420	missense_variant	MODERATE		ENSP00000234420.5:p.Arg761Thr	ENST00000234420.11:c.2282G>C	NC_000002.12:g.47800265G>C	2025-04-10	ENSP00000234420	likely_benign	0.1989											0.461	0	0	0.01	0	0.01	640341	Conflicting_classifications_of_pathogenicity	Uncertain_significance(5)|Likely_benign(1)	['Uncertain significance', 'Likely benign', 'Uncertain significance', 'Uncertain significance', 'Uncertain significance', 'Uncertain significance']	['Ambry Genetics', 'Labcorp Genetics (formerly Invitae), Labcorp', "Women's Health and Genetics/Laboratory Corporation of America, LabCorp", 'GeneDx', 'Color Diagnostics, LLC DBA Color Health', 'Division of Medical Genetics, University of Washington']	['2024', '2024', '2019', '2023', '2023', '2020']	4	['Benign', 'Uncertain significance']	No_clingen_labs	0	0					not_in_region	0	1	0	0	0	0	0	0	-1	0	0	0	VUS	2.6485145955860728e-21	0	1	VUS_low
chr2:47800266	['G', 'A']	chr2:47800266:G:A	MSH6	ENST00000234420	synonymous_variant	LOW		ENSP00000234420.5:p.Arg761=	ENST00000234420.11:c.2283G>A	NC_000002.12:g.47800266G>A	2025-04-10	ENSP00000234420														0	0	0	0	0	390617	Likely_benign		['Likely benign', 'Likely benign', 'Likely benign', 'Likely benign', 'Likely benign']	['Color Diagnostics, LLC DBA Color Health', 'Labcorp Genetics (formerly Invitae), Labcorp', 'Ambry Genetics', 'All of Us Research Program, National Institutes of Health', 'GeneDx']	['2017', '2024', '2017', '2023', '2016']	5	['Benign']	No_clingen_labs	0	0					not_in_region	0	1	0	0	0	0	0	0	-1	0	0	0	VUS	0.00142054	0	0	benign
chr2:47800271	['A', 'G']	chr2:47800271:A:G	MSH6	ENST00000234420	missense_variant	MODERATE		ENSP00000234420.5:p.Asp763Gly	ENST00000234420.11:c.2288A>G	NC_000002.12:g.47800271A>G	2025-04-10	ENSP00000234420	likely_pathogenic	0.5769											0.959	0	0	0	0.01	0.01	410460	Uncertain_significance		['Uncertain significance', 'Uncertain significance']	['Labcorp Genetics (formerly Invitae), Labcorp', 'Ambry Genetics']	['2024', '2022']	2	['Uncertain significance']	No_clingen_labs	0	0					not_in_region	0	1	0	0	0	1	0	0	-1	0	0	0	VUS	0.000106767	0	2	VUS_low
chr2:47800272	['T', 'C']	chr2:47800272:T:C	MSH6	ENST00000234420	synonymous_variant	LOW		ENSP00000234420.5:p.Asp763=	ENST00000234420.11:c.2289T>C	NC_000002.12:g.47800272T>C	2025-04-10	ENSP00000234420			set()	5.582693649685973e-05	0	0.000190259	0	0	0	0	9.447999999999996e-05	9.37799999999999e-05		0	0	0	0	0	416163	Likely_benign		['Likely benign', 'Likely benign', 'Likely benign', 'Likely benign', 'Likely benign', 'Likely benign']	['Quest Diagnostics Nichols Institute San Juan Capistrano', 'GeneDx', 'Color Diagnostics, LLC DBA Color Health', 'Labcorp Genetics (formerly Invitae), Labcorp', 'All of Us Research Program, National Institutes of Health', 'Ambry Genetics']	['2023', '2017', '2017', '2025', '2023', '2015']	6	['Benign']	No_clingen_labs	0	0					not_in_region	0	0	0	0	0	0	0	0	-1	0	0	0	VUS	0.00175706	0	-1	benign
chr2:47800272	['T', 'TA']	chr2:47800272:T:TA	MSH6	ENST00000234420	frameshift_variant	HIGH	HC	ENSP00000234420.5:p.Thr764AsnfsTer8	ENST00000234420.11:c.2290dup	NC_000002.12:g.47800273dup	2025-04-10	ENSP00000234420														0	0	0	0	0	479967	Pathogenic		['Pathogenic', 'Pathogenic', 'Pathogenic', 'Pathogenic', 'Pathogenic', 'Pathogenic']	['GeneDx', 'Myriad Genetics, Inc.', "Women's Health and Genetics/Laboratory Corporation of America, LabCorp", 'Ambry Genetics', 'Labcorp Genetics (formerly Invitae), Labcorp', 'Color Diagnostics, LLC DBA Color Health']	['2017', '2023', '2024', '2024', '2024', '2023']	5	['Pathogenic']	No_clingen_labs	0	1					not_in_region	0	1	0	0	4	0	0	0	-1	0	8	0	VUS	1.4117322379446523e-16	0	13	pathogenic
chr2:47800274	['C', 'A']	chr2:47800274:C:A	MSH6	ENST00000234420	missense_variant	MODERATE		ENSP00000234420.5:p.Thr764Asn	ENST00000234420.11:c.2291C>A	NC_000002.12:g.47800274C>A	2025-04-10	ENSP00000234420	likely_benign	0.1049	set()	1.3959461723155957e-05	0	2.3789133123988963e-05	0	0	7.32922896511287e-05	0	2.32e-06	1.87e-06	0.347	0	0	0	0	0	184444	Conflicting_classifications_of_pathogenicity	Uncertain_significance(10)|Benign(1)	['Uncertain significance', 'Uncertain significance', 'Uncertain significance', 'Uncertain significance', 'Uncertain significance', 'Benign', 'Uncertain significance', 'Uncertain significance', 'Uncertain significance', 'Uncertain significance', 'Uncertain significance']	['Ambry Genetics', 'GeneDx', "Women's Health and Genetics/Laboratory Corporation of America, LabCorp", 'Sema4, Sema4', 'All of Us Research Program, National Institutes of Health', 'Labcorp Genetics (formerly Invitae), Labcorp', 'Baylor Genetics', 'Myriad Genetics, Inc.', 'Counsyl', 'Color Diagnostics, LLC DBA Color Health', 'Quest Diagnostics Nichols Institute San Juan Capistrano']	['2022', '2020', '2022', '2022', '2024', '2024', '2023', '2023', '2017', '2022', '2019']	9	['Benign', 'Uncertain significance']	No_clingen_labs	0	0					not_in_region	0	1	0	0	0	0	0	0	-1	0	0	0	VUS	0.00120285	0	1	VUS_low
chr2:47800275	['T', 'C']	chr2:47800275:T:C	MSH6	ENST00000234420	synonymous_variant	LOW		ENSP00000234420.5:p.Thr764=	ENST00000234420.11:c.2292T>C	NC_000002.12:g.47800275T>C	2025-04-10	ENSP00000234420														0	0	0	0	0	479952	Likely_benign		['Likely benign', 'Likely benign', 'Likely benign', 'Likely benign', 'Likely benign']	['Labcorp Genetics (formerly Invitae), Labcorp', 'ARUP Laboratories, Molecular Genetics and Genomics, ARUP Laboratories', 'Color Diagnostics, LLC DBA Color Health', 'All of Us Research Program, National Institutes of Health', 'Ambry Genetics']	['2024', '2019', '2017', '2023', '2017']	4	['Benign']	No_clingen_labs	0	0					not_in_region	0	1	0	0	0	0	0	0	-1	0	0	0	VUS	3.141566198729036e-05	0	0	benign
chr2:47800277	['G', 'C']	chr2:47800277:G:C	MSH6	ENST00000234420	missense_variant	MODERATE		ENSP00000234420.5:p.Cys765Ser	ENST00000234420.11:c.2294G>C	NC_000002.12:g.47800277G>C	2025-04-10	ENSP00000234420	likely_pathogenic	0.7861											0.921	0	0	0	0	0	455186	Uncertain_significance		['Uncertain significance', 'Uncertain significance', 'Uncertain significance', 'Uncertain significance']	['Ambry Genetics', 'Labcorp Genetics (formerly Invitae), Labcorp', 'Institute for Clinical Genetics, University Hospital TU Dresden, University Hospital TU Dresden', 'All of Us Research Program, National Institutes of Health']	['2020', '2024', '2021', '2023']	3	['Uncertain significance']	No_clingen_labs	0	0					not_in_region	0	1	0	0	0	1	0	0	-1	0	0	2	VUS	1.4293903802636562e-22	0	4	VUS_high
chr2:47800278	['C', 'A']	chr2:47800278:C:A	MSH6	ENST00000234420	stop_gained	HIGH	HC	ENSP00000234420.5:p.Cys765Ter	ENST00000234420.11:c.2295C>A	NC_000002.12:g.47800278C>A	2025-04-10	ENSP00000234420														0	0	0	0	0	650829	Pathogenic/Likely_pathogenic		['Pathogenic', 'Pathogenic', 'Pathogenic', 'Pathogenic', 'Likely pathogenic', 'Pathogenic']	['Myriad Genetics, Inc.', 'Ambry Genetics', 'Baylor Genetics', 'Labcorp Genetics (formerly Invitae), Labcorp', 'Revvity Omics, Revvity', 'Color Diagnostics, LLC DBA Color Health']	['2023', '2023', '2024', '2024', '2023', '2019']	5	['Pathogenic']	No_clingen_labs	0	1					not_in_region	0	1	0	0	4	0	0	0	-1	0	8	0			0	13	pathogenic
chr2:47800278	['C', 'T']	chr2:47800278:C:T	MSH6	ENST00000234420	synonymous_variant	LOW		ENSP00000234420.5:p.Cys765=	ENST00000234420.11:c.2295C>T	NC_000002.12:g.47800278C>T	2025-04-10	ENSP00000234420														0	0	0	0	0	491892	Likely_benign		['Likely benign', 'Likely benign', 'Likely benign', 'Likely benign']	['Labcorp Genetics (formerly Invitae), Labcorp', 'All of Us Research Program, National Institutes of Health', 'Color Diagnostics, LLC DBA Color Health', 'Ambry Genetics']	['2025', '2023', '2016', '2018']	4	['Benign']	No_clingen_labs	0	0					not_in_region	0	1	0	0	0	0	0	0	-1	0	0	0	VUS	0.00493517	0	0	benign
chr2:47800282	['A', 'G']	chr2:47800282:A:G	MSH6	ENST00000234420	missense_variant	MODERATE		ENSP00000234420.5:p.Thr767Ala	ENST00000234420.11:c.2299A>G	NC_000002.12:g.47800282A>G	2025-04-10	ENSP00000234420	likely_pathogenic	0.8392											0.978	0	0	0	0	0	525594	Uncertain_significance		['Uncertain significance', 'Uncertain significance']	['Labcorp Genetics (formerly Invitae), Labcorp', 'Ambry Genetics']	['2021', '2021']	2	['Uncertain significance']	No_clingen_labs	0	0					not_in_region	0	1	0	0	0	1	0	0	-1	0	0	0			0	2	VUS_low
chr2:47800282	['ACTC', 'A']	chr2:47800282:ACTC:A	MSH6	ENST00000234420	inframe_deletion	MODERATE		ENSP00000234420.5:p.Pro768del	ENST00000234420.11:c.2302_2304del	NC_000002.12:g.47800285_47800287del	2025-04-10	ENSP00000234420														0	0	0	0	0	89266	Pathogenic/Likely_pathogenic		['Likely pathogenic', 'Likely pathogenic', 'Pathogenic']	['Labcorp Genetics (formerly Invitae), Labcorp', 'GeneDx', 'Ambry Genetics']	['2024', '2021', '2024']	3	['Pathogenic']	No_clingen_labs	0	1					not_in_region	0	1	0	0	4	0	0	0	-1	0	0	0	VUS	5.812234636457749e-12	0	5	pathogenic
chr2:47800283	['C', 'G']	chr2:47800283:C:G	MSH6	ENST00000234420	missense_variant	MODERATE		ENSP00000234420.5:p.Thr767Ser	ENST00000234420.11:c.2300C>G	NC_000002.12:g.47800283C>G	2025-04-10	ENSP00000234420	ambiguous	0.4834	set()	6.980607871333435e-06	0	0	0.000319693	0	0	0	0	0	0.878	0	0	0	0	0	419197	Conflicting_classifications_of_pathogenicity	Uncertain_significance(8)|Likely_benign(2)	['Likely benign', 'Uncertain significance', 'Uncertain significance', 'Uncertain significance', 'Likely benign', 'Uncertain significance', 'Uncertain significance', 'Uncertain significance', 'Uncertain significance', 'Uncertain significance']	['Labcorp Genetics (formerly Invitae), Labcorp', 'GeneDx', 'Counsyl', 'Quest Diagnostics Nichols Institute San Juan Capistrano', 'Myriad Genetics, Inc.', 'Color Diagnostics, LLC DBA Color Health', 'Fulgent Genetics, Fulgent Genetics', 'All of Us Research Program, National Institutes of Health', 'Baylor Genetics', 'Ambry Genetics']	['2024', '2022', '2016', '2024', '2023', '2022', '2018', '2024', '2023', '2024']	8	['Benign', 'Uncertain significance']	No_clingen_labs	0	0					not_in_region	0	1	0	0	0	1	0	0	-1	0	0	0	VUS	0.000253307	0	2	VUS_low
chr2:47800285	['C', 'G']	chr2:47800285:C:G	MSH6	ENST00000234420	missense_variant	MODERATE		ENSP00000234420.5:p.Pro768Ala	ENST00000234420.11:c.2302C>G	NC_000002.12:g.47800285C>G	2025-04-10	ENSP00000234420	likely_benign	0.1021											0.605	0	0	0	0	0	421501	Conflicting_classifications_of_pathogenicity	Uncertain_significance(6)|Likely_benign(1)	['Uncertain significance', 'Uncertain significance', 'Uncertain significance', 'Uncertain significance', 'Likely benign', 'Uncertain significance', 'Uncertain significance']	['All of Us Research Program, National Institutes of Health', 'GeneDx', 'Baylor Genetics', 'Color Diagnostics, LLC DBA Color Health', 'Labcorp Genetics (formerly Invitae), Labcorp', 'Ambry Genetics', 'Quest Diagnostics Nichols Institute San Juan Capistrano']	['2023', '2016', '2023', '2023', '2024', '2023', '2024']	7	['Benign', 'Uncertain significance']	No_clingen_labs	0	0					not_in_region	0	1	0	0	0	0	0	0	-1	0	0	0			0	1	VUS_low
chr2:47800297	['C', 'A']	chr2:47800297:C:A	MSH6	ENST00000234420	synonymous_variant	LOW		ENSP00000234420.5:p.Arg772=	ENST00000234420.11:c.2314C>A	NC_000002.12:g.47800297C>A	2025-04-10	ENSP00000234420			set()	6.98421567257997e-05	0	0.000190458	0	0	0.000146714	0	9.455999999999996e-05	9.38399999999999e-05		0	0	0	0	0	184701	Benign/Likely_benign		['Benign', 'Likely benign', 'Likely benign', 'Likely benign', 'Likely benign', 'Likely benign']	['ARUP Laboratories, Molecular Genetics and Genomics, ARUP Laboratories', 'Labcorp Genetics (formerly Invitae), Labcorp', 'Ambry Genetics', 'GeneDx', 'Sema4, Sema4', 'Color Diagnostics, LLC DBA Color Health']	['2017', '2024', '2017', '2021', '2021', '2015']	5	['Benign']	No_clingen_labs	0	0					not_in_region	0	0	0	0	0	0	0	0	-1	0	0	0	VUS	0.00190779	0	-1	benign
chr2:47800297	['C', 'T']	chr2:47800297:C:T	MSH6	ENST00000234420	missense_variant	MODERATE		ENSP00000234420.5:p.Arg772Trp	ENST00000234420.11:c.2314C>T	NC_000002.12:g.47800297C>T	2025-04-10	ENSP00000234420	likely_pathogenic	0.8703											0.938	0	0	0.02	0	0.02	89267	Pathogenic		['Pathogenic', 'Pathogenic', 'Pathogenic', 'Pathogenic', 'Pathogenic', 'Pathogenic', 'Pathogenic', 'Pathogenic', 'Pathogenic', 'Likely pathogenic', 'Pathogenic', 'Pathogenic', 'Likely pathogenic', 'Pathogenic', 'Pathogenic', 'Pathogenic']	['Centre for Mendelian Genomics, University Medical Centre Ljubljana', 'Ambry Genetics', 'Myriad Genetics, Inc.', 'Labcorp Genetics (formerly Invitae), Labcorp', 'CeGaT Center for Human Genetics Tuebingen', 'Equipe Genetique des Anomalies du Developpement, Universit?? de Bourgogne', 'Revvity Omics, Revvity', 'Quest Diagnostics Nichols Institute San Juan Capistrano', 'Mayo Clinic Laboratories, Mayo Clinic', 'Department of Pathology and Laboratory Medicine, Sinai Health System', "Women's Health and Genetics/Laboratory Corporation of America, LabCorp", 'Color Diagnostics, LLC DBA Color Health', 'Laboratory for Molecular Medicine, Mass General Brigham Personalized Medicine', 'Baylor Genetics', 'International Society for Gastrointestinal Hereditary Tumours (InSiGHT)', 'GeneDx']	['2022', '2023', '2023', '2025', '2023', '2023', '2023', '2021', '-', '-', '2019', '2023', '2023', '2024', '2018', '2024']	9	['Pathogenic']	No_clingen_labs	0	1					not_in_region	0	1	0	0	4	1	0	0	-1	0	0	2	VUS	6.154525414383895e-07	0	8	pathogenic
chr2:47800298	['G', 'A']	chr2:47800298:G:A	MSH6	ENST00000234420	missense_variant	MODERATE		ENSP00000234420.5:p.Arg772Gln	ENST00000234420.11:c.2315G>A	NC_000002.12:g.47800298G>A	2025-04-10	ENSP00000234420	likely_pathogenic	0.8369	set()	2.0960845141276097e-05	3.099045493987852e-05	2.3822002001048168e-05	0	0	0	0	5.57e-06	5.549999999999999e-06	0.931	0	0	0	0	0	237155	Uncertain_significance		['Uncertain significance', 'Uncertain significance', 'Uncertain significance', 'Uncertain significance', 'Uncertain significance', 'Uncertain significance', 'Uncertain significance']	['Labcorp Genetics (formerly Invitae), Labcorp', 'Color Diagnostics, LLC DBA Color Health', 'Clinical Genetics Laboratory, Skane University Hospital Lund', 'Ambry Genetics', 'GeneDx', 'Baylor Genetics', 'University of Washington Department of Laboratory Medicine, University of Washington']	['2024', '2023', '2023', '2024', '2019', '2024', '2018']	5	['Uncertain significance']	No_clingen_labs	0	0					not_in_region	0	1	0	0	0	1	0	0	-1	0	0	2	VUS	0.0281524	0	4	VUS_high
chr2:47800302	['C', 'A']	chr2:47800302:C:A	MSH6	ENST00000234420	synonymous_variant	LOW		ENSP00000234420.5:p.Leu773=	ENST00000234420.11:c.2319C>A	NC_000002.12:g.47800302C>A	2025-04-10	ENSP00000234420														0	0	0	0	0	89268	Likely_benign		['Likely benign', 'Likely benign', 'Likely benign', 'Likely benign', 'Likely benign', 'Likely benign', 'Likely benign']	['Labcorp Genetics (formerly Invitae), Labcorp', 'All of Us Research Program, National Institutes of Health', 'Color Diagnostics, LLC DBA Color Health', 'International Society for Gastrointestinal Hereditary Tumours (InSiGHT)', 'Ambry Genetics', 'GeneDx', 'Sema4, Sema4']	['2024', '2024', '2019', '2013', '2015', '2017', '2022']	7	['Benign']	No_clingen_labs	0	0					not_in_region	0	1	0	0	0	0	0	0	-1	0	0	0	VUS	2.54440939430284e-06	0	0	benign
chr2:47800302	['C', 'T']	chr2:47800302:C:T	MSH6	ENST00000234420	synonymous_variant	LOW		ENSP00000234420.5:p.Leu773=	ENST00000234420.11:c.2319C>T	NC_000002.12:g.47800302C>T	2025-04-10	ENSP00000234420			set()	2.792945020877264e-05	4.645688800792864e-05	0	0	0	7.331378299120235e-05	0	1.233e-05	1.242e-05		0	0	0	0	0	89269	Likely_benign		['Benign', 'Likely benign', 'Likely benign', 'Likely benign', 'Likely benign', 'Likely benign', 'Likely benign', 'Likely benign', 'Benign', 'Likely benign', 'Benign', 'Likely benign', 'Likely benign']	['GeneDx', 'Sema4, Sema4', 'Quest Diagnostics Nichols Institute San Juan Capistrano', 'CeGaT Center for Human Genetics Tuebingen', 'Counsyl', 'All of Us Research Program, National Institutes of Health', 'Ambry Genetics', 'Color Diagnostics, LLC DBA Color Health', 'Labcorp Genetics (formerly Invitae), Labcorp', 'PreventionGenetics, part of Exact Sciences', 'Myriad Genetics, Inc.', "Women's Health and Genetics/Laboratory Corporation of America, LabCorp", 'International Society for Gastrointestinal Hereditary Tumours (InSiGHT)']	['2014', '2021', '2018', '2021', '2016', '2024', '2015', '2022', '2025', '2017', '2023', '2018', '2013']	9	['Benign']	No_clingen_labs	0	0					not_in_region	0	1	0	0	0	0	0	0	-1	0	0	0	VUS	0.0374228	0	0	benign
chr2:47800303	['C', 'A']	chr2:47800303:C:A	MSH6	ENST00000234420	missense_variant	MODERATE		ENSP00000234420.5:p.Leu774Ile	ENST00000234420.11:c.2320C>A	NC_000002.12:g.47800303C>A	2025-04-10	ENSP00000234420	ambiguous	0.4075											0.755	0	0	0	0	0							0	[]	no_data	0	0					not_in_region	0	1	0	0	0	1	0	0	-1	0	0	0			0	2	VUS_low
chr2:47800303	['C', 'G']	chr2:47800303:C:G	MSH6	ENST00000234420	missense_variant	MODERATE		ENSP00000234420.5:p.Leu774Val	ENST00000234420.11:c.2320C>G	NC_000002.12:g.47800303C>G	2025-04-10	ENSP00000234420	ambiguous	0.4247	set()	6.983045166336136e-06	1.5490906837686278e-05	0	0	0	0	0	0	0	0.857	0	0	0	0	0	219956	Conflicting_classifications_of_pathogenicity	Uncertain_significance(10)|Likely_benign(1)	['Uncertain significance', 'Uncertain significance', 'Uncertain significance', 'Uncertain significance', 'Uncertain significance', 'Likely benign', 'Uncertain significance', 'Uncertain significance', 'Uncertain significance', 'Uncertain significance', 'Uncertain significance']	['Sema4, Sema4', 'Baylor Genetics', 'Counsyl', "Women's Health and Genetics/Laboratory Corporation of America, LabCorp", 'Ambry Genetics', 'Labcorp Genetics (formerly Invitae), Labcorp', 'Myriad Genetics, Inc.', 'Color Diagnostics, LLC DBA Color Health', 'Mayo Clinic Laboratories, Mayo Clinic', 'All of Us Research Program, National Institutes of Health', 'GeneDx']	['2022', '2024', '2017', '2021', '2022', '2024', '2023', '2023', '2023', '2023', '2024']	8	['Benign', 'Uncertain significance']	No_clingen_labs	0	0					not_in_region	0	1	0	0	0	1	0	0	-1	0	0	0	VUS	0.000632152	0	2	VUS_low
chr2:47800306	['A', 'C']	chr2:47800306:A:C	MSH6	ENST00000234420	missense_variant	MODERATE		ENSP00000234420.5:p.Lys775Gln	ENST00000234420.11:c.2323A>C	NC_000002.12:g.47800306A>C	2025-04-10	ENSP00000234420	likely_benign	0.2106											0.766	0	0	0	0	0	957715	Uncertain_significance		['Uncertain significance']	['Labcorp Genetics (formerly Invitae), Labcorp']	['2022']	1	['Uncertain significance']	No_clingen_labs	0	0					not_in_region	0	1	0	0	0	1	0	0	-1	0	0	0			0	2	VUS_low
chr2:47800307	['A', 'G']	chr2:47800307:A:G	MSH6	ENST00000234420	missense_variant	MODERATE		ENSP00000234420.5:p.Lys775Arg	ENST00000234420.11:c.2324A>G	NC_000002.12:g.47800307A>G	2025-04-10	ENSP00000234420	likely_benign	0.0771											0.421	0	0	0	0	0							0	[]	no_data	0	0					not_in_region	0	1	0	0	0	0	0	0	-1	0	0	0	VUS	3.849801024323469e-05	0	1	VUS_low
chr2:47800311	['A', 'T']	chr2:47800311:A:T	MSH6	ENST00000234420	missense_variant	MODERATE		ENSP00000234420.5:p.Gln776His	ENST00000234420.11:c.2328A>T	NC_000002.12:g.47800311A>T	2025-04-10	ENSP00000234420	likely_benign	0.2066											0.371	0	0	0	0	0	495707	Uncertain_significance		['Uncertain significance', 'Uncertain significance', 'Uncertain significance', 'Uncertain significance', 'Uncertain significance', 'Uncertain significance']	['Labcorp Genetics (formerly Invitae), Labcorp', 'Color Diagnostics, LLC DBA Color Health', 'GeneDx', "Women's Health and Genetics/Laboratory Corporation of America, LabCorp", 'All of Us Research Program, National Institutes of Health', 'Ambry Genetics']	['2024', '2021', '2024', '2016', '2024', '2024']	5	['Uncertain significance']	No_clingen_labs	0	0					not_in_region	0	1	0	0	0	0	0	0	-1	0	0	0			0	1	VUS_low
chr2:47800315	['C', 'G']	chr2:47800315:C:G	MSH6	ENST00000234420	missense_variant	MODERATE		ENSP00000234420.5:p.Leu778Val	ENST00000234420.11:c.2332C>G	NC_000002.12:g.47800315C>G	2025-04-10	ENSP00000234420	likely_benign	0.1347											0.535	0	0	0	0	0	1055294	Uncertain_significance		['Uncertain significance', 'Uncertain significance']	['Ambry Genetics', 'Labcorp Genetics (formerly Invitae), Labcorp']	['2024', '2020']	2	['Uncertain significance']	No_clingen_labs	0	0					not_in_region	0	1	0	0	0	0	0	0	-1	0	0	0			0	1	VUS_low
chr2:47800319	['G', 'T']	chr2:47800319:G:T	MSH6	ENST00000234420	missense_variant	MODERATE		ENSP00000234420.5:p.Cys779Phe	ENST00000234420.11:c.2336G>T	NC_000002.12:g.47800319G>T	2025-04-10	ENSP00000234420	likely_pathogenic	0.5945											0.906	0	0	0	0	0	2827169	Uncertain_significance		['Uncertain significance']	['Labcorp Genetics (formerly Invitae), Labcorp']	['2023']	1	['Uncertain significance']	No_clingen_labs	0	0					not_in_region	0	1	0	0	0	1	0	0	-1	0	0	0			0	2	VUS_low
chr2:47800320	['TGC', 'T']	chr2:47800320:TGC:T	MSH6	ENST00000234420	frameshift_variant	HIGH	HC	ENSP00000234420.5:p.Ala780ProfsTer4	ENST00000234420.11:c.2338_2339del	NC_000002.12:g.47800321_47800322del	2025-04-10	ENSP00000234420														0	0	0	0	0	2673675	Pathogenic		['Pathogenic', 'Pathogenic']	['Labcorp Genetics (formerly Invitae), Labcorp', 'Myriad Genetics, Inc.']	['2024', '2023']	2	['Pathogenic']	No_clingen_labs	0	1					not_in_region	0	1	0	0	4	0	0	0	-1	0	8	0			0	13	pathogenic
chr2:47800321	['GC', 'TT']	chr2:47800321:GC:TT	MSH6	ENST00000234420	missense_variant	MODERATE		ENSP00000234420.5:p.Ala780Phe	ENST00000234420.11:c.2338_2339delinsTT	NC_000002.12:g.47800321_47800322delinsTT	2025-04-10	ENSP00000234420																									0	[]	no_data	0	0					not_in_region	0	1	0	0	0	0	0	0	0	0	0	0			0	1	VUS_low
chr2:47800322	['C', 'T']	chr2:47800322:C:T	MSH6	ENST00000234420	missense_variant	MODERATE		ENSP00000234420.5:p.Ala780Val	ENST00000234420.11:c.2339C>T	NC_000002.12:g.47800322C>T	2025-04-10	ENSP00000234420	likely_benign	0.2201											0.808	0	0	0	0	0	842884	Uncertain_significance		['Uncertain significance']	['Labcorp Genetics (formerly Invitae), Labcorp']	['2020']	1	['Uncertain significance']	No_clingen_labs	0	0					not_in_region	0	1	0	0	0	1	0	0	-1	0	0	2	VUS	3.592604636675892e-05	0	4	VUS_high
chr2:47800324	['C', 'A']	chr2:47800324:C:A	MSH6	ENST00000234420	missense_variant	MODERATE		ENSP00000234420.5:p.Pro781Thr	ENST00000234420.11:c.2341C>A	NC_000002.12:g.47800324C>A	2025-04-10	ENSP00000234420	likely_pathogenic	0.9624											0.956	0	0	0	0	0	182635	Conflicting_classifications_of_pathogenicity	Likely_pathogenic(2)|Uncertain_significance(2)	['Likely pathogenic', 'Uncertain significance', 'Uncertain significance', 'Likely pathogenic']	['Labcorp Genetics (formerly Invitae), Labcorp', 'Center for Human Genetics, Inc, Center for Human Genetics, Inc', 'GeneDx', 'Ambry Genetics']	['2024', '2016', '2017', '2024']	3	['Pathogenic', 'Uncertain significance']	No_clingen_labs	0	1					not_in_region	0	1	0	0	0	1	0	0	-1	0	0	0			0	2	VUS_low
chr2:47800327	['C', 'T']	chr2:47800327:C:T	MSH6	ENST00000234420	missense_variant	MODERATE		ENSP00000234420.5:p.Leu782Phe	ENST00000234420.11:c.2344C>T	NC_000002.12:g.47800327C>T	2025-04-10	ENSP00000234420	ambiguous	0.5493											0.903	0	0	0	0	0	630566	Uncertain_significance		['Uncertain significance', 'Uncertain significance']	['Ambry Genetics', 'Color Diagnostics, LLC DBA Color Health']	['2020', '2023']	2	['Uncertain significance']	No_clingen_labs	0	0					not_in_region	0	1	0	0	0	1	0	0	-1	0	0	0			0	2	VUS_low
chr2:47800330	['T', 'A']	chr2:47800330:T:A	MSH6	ENST00000234420	missense_variant	MODERATE		ENSP00000234420.5:p.Cys783Ser	ENST00000234420.11:c.2347T>A	NC_000002.12:g.47800330T>A	2025-04-10	ENSP00000234420	likely_pathogenic	0.578	set()	4.884652422089794e-05	0	0.000166492	0	0	0	0	7.791999999999997e-05	7.723999999999992e-05	0.857	0	0	0	0	0	233180	Conflicting_classifications_of_pathogenicity	Uncertain_significance(9)|Likely_benign(1)	['Uncertain significance', 'Uncertain significance', 'Uncertain significance', 'Uncertain significance', 'Uncertain significance', 'Uncertain significance', 'Uncertain significance', 'Uncertain significance', 'Uncertain significance', 'Uncertain significance', 'Likely benign']	['Mendelics', 'PreventionGenetics, part of Exact Sciences', 'Color Diagnostics, LLC DBA Color Health', 'Ambry Genetics', 'All of Us Research Program, National Institutes of Health', 'GeneDx', 'Quest Diagnostics Nichols Institute San Juan Capistrano', 'Baylor Genetics', "St. Jude Molecular Pathology, St. Jude Children's Research Hospital", 'Sema4, Sema4', 'Labcorp Genetics (formerly Invitae), Labcorp']	['2018', '2023', '2022', '2024', '2024', '2025', '2024', '2024', '2021', '2022', '2024']	8	['Benign', 'Uncertain significance']	No_clingen_labs	0	0					not_in_region	0	0	0	0	0	1	0	0	-1	0	0	0	VUS	0.00299811	0	1	VUS_low
chr2:47800333	['AAC', 'A']	chr2:47800333:AAC:A	MSH6	ENST00000234420	frameshift_variant	HIGH	HC	ENSP00000234420.5:p.Asn784ThrfsTer5	ENST00000234420.11:c.2351_2352del	NC_000002.12:g.47800334_47800335del	2025-04-10	ENSP00000234420														0	0	0	0	0	479922	Pathogenic/Likely_pathogenic		['Pathogenic', 'Likely pathogenic', 'Pathogenic']	['Labcorp Genetics (formerly Invitae), Labcorp', 'Revvity Omics, Revvity', 'Ambry Genetics']	['2019', '2022', '2017']	2	['Pathogenic']	No_clingen_labs	0	1					not_in_region	0	1	0	0	4	0	0	0	-1	0	8	0			0	13	pathogenic
chr2:47800335	['C', 'G']	chr2:47800335:C:G	MSH6	ENST00000234420	missense_variant	MODERATE		ENSP00000234420.5:p.Asn784Lys	ENST00000234420.11:c.2352C>G	NC_000002.12:g.47800335C>G	2025-04-10	ENSP00000234420	ambiguous	0.4238											0.283	0	0	0	0	0	480921	Uncertain_significance		['Uncertain significance', 'Uncertain significance', 'Uncertain significance']	['All of Us Research Program, National Institutes of Health', 'Ambry Genetics', 'Labcorp Genetics (formerly Invitae), Labcorp']	['2024', '2022', '2024']	3	['Uncertain significance']	No_clingen_labs	0	0					not_in_region	0	1	0	0	0	0	0	0	-1	0	0	0			0	1	VUS_low
chr2:47800338	['T', 'A']	chr2:47800338:T:A	MSH6	ENST00000234420	missense_variant	MODERATE		ENSP00000234420.5:p.His785Gln	ENST00000234420.11:c.2355T>A	NC_000002.12:g.47800338T>A	2025-04-10	ENSP00000234420	likely_benign	0.0974											0.302	0	0	0	0	0	410525	Conflicting_classifications_of_pathogenicity	Uncertain_significance(7)|Benign(1)	['Uncertain significance', 'Uncertain significance', 'Uncertain significance', 'Uncertain significance', 'Benign', 'Uncertain significance', 'Uncertain significance', 'Uncertain significance']	['Color Diagnostics, LLC DBA Color Health', 'Ambry Genetics', "St. Jude Molecular Pathology, St. Jude Children's Research Hospital", 'GeneDx', 'Labcorp Genetics (formerly Invitae), Labcorp', 'Baylor Genetics', 'Quest Diagnostics Nichols Institute San Juan Capistrano', 'All of Us Research Program, National Institutes of Health']	['2022', '2023', '2025', '2023', '2024', '2024', '2020', '2023']	7	['Benign', 'Uncertain significance']	No_clingen_labs	0	0					not_in_region	0	1	0	0	0	0	0	0	-1	0	0	0	VUS	0.000853207	0	1	VUS_low
chr2:47800345	['A', 'G']	chr2:47800345:A:G	MSH6	ENST00000234420	missense_variant	MODERATE		ENSP00000234420.5:p.Ile788Val	ENST00000234420.11:c.2362A>G	NC_000002.12:g.47800345A>G	2025-04-10	ENSP00000234420	likely_benign	0.1361											0.776	0	0	0	0	0	134850	Uncertain_significance		['Uncertain significance', 'not provided', 'Uncertain significance', 'Uncertain significance']	['Ambry Genetics', 'ITMI', 'Labcorp Genetics (formerly Invitae), Labcorp', 'Genomic Medicine Center of Excellence, King Faisal Specialist Hospital and Research Centre']	['2020', '2013', '2024', '2024']	2	['Uncertain significance']	No_clingen_labs	0	0					not_in_region	0	1	0	0	0	1	0	0	-1	0	0	0	VUS	1.2048204575581457e-06	0	2	VUS_low
chr2:47800351	['G', 'C']	chr2:47800351:G:C	MSH6	ENST00000234420	missense_variant	MODERATE		ENSP00000234420.5:p.Asp790His	ENST00000234420.11:c.2368G>C	NC_000002.12:g.47800351G>C	2025-04-10	ENSP00000234420	ambiguous	0.511											0.806	0	0	0	0	0	483798	Uncertain_significance		['Uncertain significance']	['Ambry Genetics']	['2017']	0	[]	No_clingen_labs	0	0					not_in_region	0	1	0	0	0	1	0	0	-1	0	0	0	VUS	2.410653414122511e-09	0	2	VUS_low
chr2:47800353	['T', 'C']	chr2:47800353:T:C	MSH6	ENST00000234420	synonymous_variant	LOW		ENSP00000234420.5:p.Asp790=	ENST00000234420.11:c.2370T>C	NC_000002.12:g.47800353T>C	2025-04-10	ENSP00000234420														0	0	0	0	0	231023	Likely_benign		['Likely benign', 'Likely benign', 'Likely benign', 'Likely benign', 'Likely benign', 'Likely benign']	['Sema4, Sema4', 'All of Us Research Program, National Institutes of Health', 'Color Diagnostics, LLC DBA Color Health', 'Ambry Genetics', 'Labcorp Genetics (formerly Invitae), Labcorp', 'GeneDx']	['2021', '2023', '2017', '2015', '2024', '2016']	6	['Benign']	No_clingen_labs	0	0					not_in_region	0	1	0	0	0	0	0	0	-1	0	0	0	VUS	6.428847613657374e-14	0	0	benign
chr2:47800355	['G', 'A']	chr2:47800355:G:A	MSH6	ENST00000234420	missense_variant	MODERATE		ENSP00000234420.5:p.Arg791His	ENST00000234420.11:c.2372G>A	NC_000002.12:g.47800355G>A	2025-04-10	ENSP00000234420	likely_pathogenic	0.7968											0.954	0	0	0	0	0	229774	Conflicting_classifications_of_pathogenicity	Uncertain_significance(5)|Likely_benign(1)	['Likely benign', 'Uncertain significance', 'Uncertain significance', 'Uncertain significance', 'Uncertain significance', 'Uncertain significance']	['Labcorp Genetics (formerly Invitae), Labcorp', 'Ambry Genetics', 'GeneDx', "Women's Health and Genetics/Laboratory Corporation of America, LabCorp", 'All of Us Research Program, National Institutes of Health', 'Color Diagnostics, LLC DBA Color Health']	['2025', '2023', '2023', '2022', '2023', '2020']	5	['Benign', 'Uncertain significance']	No_clingen_labs	0	0					not_in_region	0	1	0	0	0	1	0	0	-1	0	0	0	VUS	4.430717190493572e-05	0	2	VUS_low
chr2:47800356	['T', 'C']	chr2:47800356:T:C	MSH6	ENST00000234420	synonymous_variant	LOW		ENSP00000234420.5:p.Arg791=	ENST00000234420.11:c.2373T>C	NC_000002.12:g.47800356T>C	2025-04-10	ENSP00000234420														0	0	0	0	0	509751	Likely_benign		['Likely benign', 'Likely benign', 'Likely benign', 'Likely benign', 'Likely benign']	['Ambry Genetics', 'All of Us Research Program, National Institutes of Health', 'GeneDx', 'Labcorp Genetics (formerly Invitae), Labcorp', 'Color Diagnostics, LLC DBA Color Health']	['2017', '2024', '2017', '2024', '2020']	5	['Benign']	No_clingen_labs	0	0					not_in_region	0	1	0	0	0	0	0	0	-1	0	0	0	VUS	1.6982708017793677e-06	0	0	benign
chr2:47800359	['A', 'C']	chr2:47800359:A:C	MSH6	ENST00000234420	synonymous_variant	LOW		ENSP00000234420.5:p.Leu792=	ENST00000234420.11:c.2376A>C	NC_000002.12:g.47800359A>C	2025-04-10	ENSP00000234420														0	0	0	0	0	2038640	Likely_benign		['Likely benign']	['Labcorp Genetics (formerly Invitae), Labcorp']	['2021']	1	['Benign']	No_clingen_labs	0	0					not_in_region	0	1	0	0	0	0	0	0	-1	0	0	0			0	0	benign
chr2:47800366	['A', 'G']	chr2:47800366:A:G	MSH6	ENST00000234420	missense_variant	MODERATE		ENSP00000234420.5:p.Ile795Val	ENST00000234420.11:c.2383A>G	NC_000002.12:g.47800366A>G	2025-04-10	ENSP00000234420	likely_benign	0.054											0.268	0	0	0	0	0	455195	Uncertain_significance		['Uncertain significance', 'Uncertain significance', 'Uncertain significance', 'Uncertain significance', 'Uncertain significance']	['ARUP Laboratories, Molecular Genetics and Genomics, ARUP Laboratories', 'Ambry Genetics', 'All of Us Research Program, National Institutes of Health', 'Labcorp Genetics (formerly Invitae), Labcorp', 'Color Diagnostics, LLC DBA Color Health']	['2021', '2023', '2024', '2024', '2023']	4	['Uncertain significance']	No_clingen_labs	0	0					not_in_region	0	1	0	0	0	0	0	0	-1	0	0	0	VUS	0.0122939	0	1	VUS_low
chr2:47800367	['T', 'C']	chr2:47800367:T:C	MSH6	ENST00000234420	missense_variant	MODERATE		ENSP00000234420.5:p.Ile795Thr	ENST00000234420.11:c.2384T>C	NC_000002.12:g.47800367T>C	2025-04-10	ENSP00000234420	likely_benign	0.1468	set()	9.772168863077954e-05	1.5485149741398e-05	0	0	0.00131492	0.00051267	0.000931966	0.00044879	0.00044831	0.774	0	0	0	0	0	135835	Conflicting_classifications_of_pathogenicity	Uncertain_significance(6)|Benign(2)|Likely_benign(7)	['Likely benign', 'Likely benign', 'Likely benign', 'Likely benign', 'Likely benign', 'Likely benign', 'Uncertain significance', 'Likely benign', 'Benign', 'Uncertain significance', 'Benign', 'Uncertain significance', 'Uncertain significance', 'Uncertain significance', 'Uncertain significance']	['Quest Diagnostics Nichols Institute San Juan Capistrano', 'Sema4, Sema4', 'Ambry Genetics', 'Labcorp Genetics (formerly Invitae), Labcorp', "Women's Health and Genetics/Laboratory Corporation of America, LabCorp", 'Center for Genomic Medicine, Rigshospitalet, Copenhagen University Hospital', 'Counsyl', 'Color Diagnostics, LLC DBA Color Health', 'Myriad Genetics, Inc.', "CHEO Genetics Diagnostic Laboratory, Children's Hospital of Eastern Ontario", 'Institute for Biomarker Research, Medical Diagnostic Laboratories, L.L.C.', 'GeneDx', 'Neuberg Centre For Genomic Medicine, NCGM', 'Pathway Genomics', 'MGZ Medical Genetics Center']	['2022', '2020', '2021', '2025', '2024', '2024', '2016', '2017', '2023', '2021', '2024', '2018', '-', '2014', '2022']	7	['Benign', 'Uncertain significance']	No_clingen_labs	0	0					not_in_region	0	0	0	-4	0	1	0	0	-1	0	0	0	Benign	0.0692849	-4	-7	benign
chr2:47800367	['TAGA', 'T']	chr2:47800367:TAGA:T	MSH6	ENST00000234420	inframe_deletion	MODERATE		ENSP00000234420.5:p.Glu796del	ENST00000234420.11:c.2388_2390del	NC_000002.12:g.47800371_47800373del	2025-04-10	ENSP00000234420														0	0	0	0	0	1790512	Uncertain_significance		['Uncertain significance']	['Ambry Genetics']	['2020']	1	['Uncertain significance']	No_clingen_labs	0	0					not_in_region	0	1	0	0	0	0	0	0	-1	0	0	0			0	1	VUS_low
chr2:47800369	['G', 'C']	chr2:47800369:G:C	MSH6	ENST00000234420	missense_variant	MODERATE		ENSP00000234420.5:p.Glu796Gln	ENST00000234420.11:c.2386G>C	NC_000002.12:g.47800369G>C	2025-04-10	ENSP00000234420	likely_benign	0.1878											0.615	0	0	0	0	0	3230529	Uncertain_significance		['Uncertain significance', 'Uncertain significance']	['Baylor Genetics', 'Ambry Genetics']	['2024', '2024']	2	['Uncertain significance']	No_clingen_labs	0	0					not_in_region	0	1	0	0	0	0	0	0	-1	0	0	0			0	1	VUS_low
chr2:47800374	['C', 'T']	chr2:47800374:C:T	MSH6	ENST00000234420	synonymous_variant	LOW		ENSP00000234420.5:p.Asp797=	ENST00000234420.11:c.2391C>T	NC_000002.12:g.47800374C>T	2025-04-10	ENSP00000234420			set()	1.3971553916226562e-05	1.5490906837686278e-05	0	0.000319285	0	0	0	2.32e-06	1.87e-06		0	0	0	0	0	237156	Likely_benign		['Likely benign', 'Likely benign', 'Likely benign', 'Likely benign', 'Likely benign', 'Likely benign', 'Likely benign']	['GeneDx', 'Color Diagnostics, LLC DBA Color Health', 'Sema4, Sema4', 'Labcorp Genetics (formerly Invitae), Labcorp', 'Department of Pathology and Laboratory Medicine, Sinai Health System', 'Ambry Genetics', "Women's Health and Genetics/Laboratory Corporation of America, LabCorp"]	['2017', '2017', '2021', '2025', '-', '2015', '2024']	5	['Benign']	No_clingen_labs	0	0					not_in_region	0	1	0	0	0	0	0	0	-1	0	0	0	VUS	0.000405193	0	0	benign
chr2:47800377	['C', 'T']	chr2:47800377:C:T	MSH6	ENST00000234420	synonymous_variant	LOW		ENSP00000234420.5:p.Leu798=	ENST00000234420.11:c.2394C>T	NC_000002.12:g.47800377C>T	2025-04-10	ENSP00000234420			set()	6.982557571187174e-06	0	0	0	0	7.327080890973036e-05	0	0	0		0	0	0	0	0	821203	Likely_benign		['Likely benign', 'Likely benign']	['Labcorp Genetics (formerly Invitae), Labcorp', 'Ambry Genetics']	['2024', '2018']	2	['Benign']	No_clingen_labs	0	0					not_in_region	0	1	0	0	0	0	0	0	-1	0	0	0			0	0	benign
chr2:47800378	['A', 'G']	chr2:47800378:A:G	MSH6	ENST00000234420	missense_variant	MODERATE		ENSP00000234420.5:p.Met799Val	ENST00000234420.11:c.2395A>G	NC_000002.12:g.47800378A>G	2025-04-10	ENSP00000234420	likely_benign	0.1166											0.445	0	0	0	0	0	1391982	Uncertain_significance		['Uncertain significance', 'Uncertain significance']	['Ambry Genetics', 'Labcorp Genetics (formerly Invitae), Labcorp']	['2024', '2024']	2	['Uncertain significance']	No_clingen_labs	0	0					not_in_region	0	1	0	0	0	0	0	0	-1	0	0	0			0	1	VUS_low
chr2:47800381	['G', 'C']	chr2:47800381:G:C	MSH6	ENST00000234420	missense_variant	MODERATE		ENSP00000234420.5:p.Val800Leu	ENST00000234420.11:c.2398G>C	NC_000002.12:g.47800381G>C	2025-04-10	ENSP00000234420	likely_benign	0.094	set()	0.000139692	0.000309828	0	0	0	0	0	0.00020462	0.00020465	0.487	0	0	0	0	0	89279	Likely_benign		['Likely benign', 'Uncertain significance', 'Uncertain significance', 'Likely benign', 'Likely benign', 'Likely benign', 'Uncertain significance', 'Likely benign', 'Benign', 'Uncertain significance', 'Uncertain significance', 'Benign', 'Uncertain significance', 'Uncertain significance', 'Likely benign', 'Likely benign', 'Likely benign', 'Uncertain significance', 'Likely benign', 'Uncertain significance', 'Uncertain significance', 'Uncertain significance', 'Uncertain significance']	['Ambry Genetics', 'University of Washington Department of Laboratory Medicine, University of Washington', "St. Jude Molecular Pathology, St. Jude Children's Research Hospital", 'International Society for Gastrointestinal Hereditary Tumours (InSiGHT)', "Women's Health and Genetics/Laboratory Corporation of America, LabCorp", 'Center for Genomic Medicine, Rigshospitalet, Copenhagen University Hospital', 'PreventionGenetics, part of Exact Sciences', 'Labcorp Genetics (formerly Invitae), Labcorp', 'Mendelics', 'Counsyl', 'GeneKor MSA', 'Myriad Genetics, Inc.', 'Laboratory for Molecular Medicine, Mass General Brigham Personalized Medicine', 'Mayo Clinic Laboratories, Mayo Clinic', 'GeneDx', 'Color Diagnostics, LLC DBA Color Health', 'Department of Pathology and Laboratory Medicine, Sinai Health System', 'ARUP Laboratories, Molecular Genetics and Genomics, ARUP Laboratories', 'All of Us Research Program, National Institutes of Health', "CHEO Genetics Diagnostic Laboratory, Children's Hospital of Eastern Ontario", 'CSER _CC_NCGL, University of Washington', 'Sema4, Sema4', 'Institute for Clinical Genetics, University Hospital TU Dresden, University Hospital TU Dresden']	['2020', '2015', '2020', '2018', '2024', '2024', '2024', '2025', '2023', '2015', '2018', '2023', '2016', '2018', '2018', '2015', '-', '2019', '2024', '2021', '2014', '2022', '2021']	9	['Benign', 'Uncertain significance']	No_clingen_labs	0	0					not_in_region	0	0	0	0	0	0	0	0	-1	0	0	0	Benign	0.3102651576021832	-4	-4	benign
chr2:47800383	['T', 'C']	chr2:47800383:T:C	MSH6	ENST00000234420	synonymous_variant	LOW		ENSP00000234420.5:p.Val800=	ENST00000234420.11:c.2400T>C	NC_000002.12:g.47800383T>C	2025-04-10	ENSP00000234420			set()	6.980023173676936e-06	1.5487068297971194e-05	0	0	0	0	0	0	0		0	0	0	0	0	89280	Benign/Likely_benign		['Benign', 'Likely benign', 'Benign', 'Likely benign', 'Likely benign', 'Likely benign', 'Likely benign', 'Likely benign', 'Likely benign', 'Likely benign', 'Likely benign', 'Likely benign']	['Myriad Genetics, Inc.', 'Ambry Genetics', 'Mendelics', 'GeneDx', 'Color Diagnostics, LLC DBA Color Health', 'All of Us Research Program, National Institutes of Health', 'Counsyl', "Women's Health and Genetics/Laboratory Corporation of America, LabCorp", 'Sema4, Sema4', 'Labcorp Genetics (formerly Invitae), Labcorp', 'CeGaT Center for Human Genetics Tuebingen', 'PreventionGenetics, part of Exact Sciences']	['2023', '2016', '2022', '2018', '2016', '2023', '2018', '2018', '2021', '2024', '2024', '2019']	7	['Benign']	No_clingen_labs	0	0					not_in_region	0	1	0	0	0	0	0	0	-1	0	0	0	VUS	0.00552902	0	0	benign
chr2:47800384	['G', 'A']	chr2:47800384:G:A	MSH6	ENST00000234420	missense_variant	MODERATE		ENSP00000234420.5:p.Val801Met	ENST00000234420.11:c.2401G>A	NC_000002.12:g.47800384G>A	2025-04-10	ENSP00000234420	likely_benign	0.1285	set()	6.982752601075344e-06	1.5487548011398836e-05	0	0	0	0	0	0	0	0.259	0	0	0	0	0	525637	Uncertain_significance		['Uncertain significance', 'Uncertain significance']	['Ambry Genetics', 'Labcorp Genetics (formerly Invitae), Labcorp']	['2023', '2021']	2	['Uncertain significance']	No_clingen_labs	0	0					not_in_region	0	1	0	0	0	0	0	0	-1	0	0	0	VUS	3.1618390524754675e-09	0	1	VUS_low
chr2:47800384	['G', 'T']	chr2:47800384:G:T	MSH6	ENST00000234420	missense_variant	MODERATE		ENSP00000234420.5:p.Val801Leu	ENST00000234420.11:c.2401G>T	NC_000002.12:g.47800384G>T	2025-04-10	ENSP00000234420	likely_benign	0.1408											0.267	0	0	0	0	0	1435940	Uncertain_significance		['Uncertain significance']	['Labcorp Genetics (formerly Invitae), Labcorp']	['2021']	1	['Uncertain significance']	No_clingen_labs	0	0					not_in_region	0	1	0	0	0	0	0	0	-1	0	0	0	VUS	2.2029398063415156e-08	0	1	VUS_low
chr2:47800387	['C', 'T']	chr2:47800387:C:T	MSH6	ENST00000234420	missense_variant	MODERATE		ENSP00000234420.5:p.Pro802Ser	ENST00000234420.11:c.2404C>T	NC_000002.12:g.47800387C>T	2025-04-10	ENSP00000234420	likely_benign	0.1083											0.328	0	0	0	0	0	491896	Uncertain_significance		['Uncertain significance', 'Uncertain significance', 'Uncertain significance']	['Ambry Genetics', 'Labcorp Genetics (formerly Invitae), Labcorp', 'Color Diagnostics, LLC DBA Color Health']	['2018', '2022', '2020']	3	['Uncertain significance']	No_clingen_labs	0	0					not_in_region	0	1	0	0	0	0	0	0	-1	0	0	0	VUS	0.00300194	0	1	VUS_low
chr2:47800389	['T', 'A']	chr2:47800389:T:A	MSH6	ENST00000234420	synonymous_variant	LOW		ENSP00000234420.5:p.Pro802=	ENST00000234420.11:c.2406T>A	NC_000002.12:g.47800389T>A	2025-04-10	ENSP00000234420														0	0	0	0	0	491897	Likely_benign		['Likely benign', 'Likely benign', 'Likely benign']	['Labcorp Genetics (formerly Invitae), Labcorp', 'Ambry Genetics', 'Color Diagnostics, LLC DBA Color Health']	['2024', '2017', '2017']	3	['Benign']	No_clingen_labs	0	0					not_in_region	0	1	0	0	0	0	0	0	-1	0	0	0			0	0	benign
chr2:47800389	['T', 'G']	chr2:47800389:T:G	MSH6	ENST00000234420	synonymous_variant	LOW		ENSP00000234420.5:p.Pro802=	ENST00000234420.11:c.2406T>G	NC_000002.12:g.47800389T>G	2025-04-10	ENSP00000234420														0	0	0	0	0	2587362	Likely_benign		['Likely benign', 'Likely benign', 'Likely benign']	['Ambry Genetics', 'All of Us Research Program, National Institutes of Health', 'Labcorp Genetics (formerly Invitae), Labcorp']	['2023', '2023', '2024']	3	['Benign']	No_clingen_labs	0	0					not_in_region	0	1	0	0	0	0	0	0	-1	0	0	0	VUS	2.172611362573236e-09	0	0	benign
chr2:47800391	['A', 'G']	chr2:47800391:A:G	MSH6	ENST00000234420	missense_variant	MODERATE		ENSP00000234420.5:p.Asp803Gly	ENST00000234420.11:c.2408A>G	NC_000002.12:g.47800391A>G	2025-04-10	ENSP00000234420	likely_benign	0.0877	set()	4.1881893061566384e-05	4.646264403419651e-05	0	0	0	0	0	1.803e-05	1.7870000000000003e-05	0.585	0	0	0	0	0	89281	Conflicting_classifications_of_pathogenicity	Uncertain_significance(11)|Benign(2)|Likely_benign(2)	['Uncertain significance', 'Likely benign', 'Uncertain significance', 'Uncertain significance', 'Uncertain significance', 'Uncertain significance', 'Uncertain significance', 'Uncertain significance', 'Uncertain significance', 'Uncertain significance', 'Uncertain significance', 'Benign', 'Likely benign', 'Uncertain significance', 'Uncertain significance', 'Benign', 'Uncertain significance']	['Counsyl', 'Fulgent Genetics, Fulgent Genetics', 'Sema4, Sema4', "St. Jude Molecular Pathology, St. Jude Children's Research Hospital", 'GeneDx', 'All of Us Research Program, National Institutes of Health', 'Ambry Genetics', 'Laboratory for Molecular Medicine, Mass General Brigham Personalized Medicine', 'Baylor Genetics', 'Color Diagnostics, LLC DBA Color Health', 'Quest Diagnostics Nichols Institute San Juan Capistrano', 'Myriad Genetics, Inc.', "Women's Health and Genetics/Laboratory Corporation of America, LabCorp", 'Department of Pathology and Laboratory Medicine, Sinai Health System', 'CSER _CC_NCGL, University of Washington', 'Labcorp Genetics (formerly Invitae), Labcorp', 'Mendelics']	['2016', '2024', '2021', '2024', '2024', '2024', '2024', '2016', '2024', '2023', '2024', '2024', '2023', '-', '2014', '2025', '2019']	10	['Benign', 'Uncertain significance']	No_clingen_labs	0	0					not_in_region	0	1	0	0	0	0	0	0	-1	0	0	0	VUS	0.0233577	0	1	VUS_low
chr2:47800392	['C', 'G']	chr2:47800392:C:G	MSH6	ENST00000234420	missense_variant	MODERATE		ENSP00000234420.5:p.Asp803Glu	ENST00000234420.11:c.2409C>G	NC_000002.12:g.47800392C>G	2025-04-10	ENSP00000234420	likely_benign	0.0932	set()	6.9842156725799695e-06	1.549234678069034e-05	0	0	0	0	0	0	0	0.156	0	0	0	0	0	455197	Conflicting_classifications_of_pathogenicity	Uncertain_significance(3)|Likely_benign(1)	['Uncertain significance', 'Uncertain significance', 'Uncertain significance', 'Likely benign']	['Ambry Genetics', 'All of Us Research Program, National Institutes of Health', 'GeneDx', 'Labcorp Genetics (formerly Invitae), Labcorp']	['2022', '2024', '2024', '2022']	4	['Benign', 'Uncertain significance']	No_clingen_labs	0	0					not_in_region	0	1	0	0	0	0	0	0	-1	0	0	0	VUS	3.980858362329787e-05	0	1	VUS_low
chr2:47800393	['A', 'G']	chr2:47800393:A:G	MSH6	ENST00000234420	missense_variant	MODERATE		ENSP00000234420.5:p.Lys804Glu	ENST00000234420.11:c.2410A>G	NC_000002.12:g.47800393A>G	2025-04-10	ENSP00000234420	likely_benign	0.1589	set()	6.979341150195421e-06	1.5486588614260052e-05	0	0	0	0	0	0	0	0.43	0	0	0	0	0	418961	Uncertain_significance		['Uncertain significance', 'Uncertain significance', 'Uncertain significance', 'Uncertain significance', 'Uncertain significance', 'Uncertain significance', 'Uncertain significance', 'Uncertain significance']	['Ambry Genetics', 'GeneDx', 'Illumina Laboratory Services, Illumina', 'All of Us Research Program, National Institutes of Health', 'Color Diagnostics, LLC DBA Color Health', 'Labcorp Genetics (formerly Invitae), Labcorp', "Women's Health and Genetics/Laboratory Corporation of America, LabCorp", 'Baylor Genetics']	['2024', '2015', '2018', '2023', '2023', '2024', '2018', '2024']	6	['Uncertain significance']	No_clingen_labs	0	0					not_in_region	0	1	0	0	0	0	0	0	-1	0	0	0	VUS	2.63518042189934e-07	0	1	VUS_low
chr2:47800395	['A', 'G']	chr2:47800395:A:G	MSH6	ENST00000234420	synonymous_variant	LOW		ENSP00000234420.5:p.Lys804=	ENST00000234420.11:c.2412A>G	NC_000002.12:g.47800395A>G	2025-04-10	ENSP00000234420														0	0	0	0	0	455198	Likely_benign		['Likely benign', 'Likely benign', 'Likely benign', 'Likely benign', 'Likely benign', 'Likely benign', 'Likely benign', 'Likely benign']	['Labcorp Genetics (formerly Invitae), Labcorp', 'All of Us Research Program, National Institutes of Health', "Women's Health and Genetics/Laboratory Corporation of America, LabCorp", 'PreventionGenetics, part of Exact Sciences', 'Sema4, Sema4', 'Color Diagnostics, LLC DBA Color Health', 'Ambry Genetics', 'GeneDx']	['2024', '2023', '2024', '2018', '2021', '2019', '2018', '2019']	6	['Benign']	No_clingen_labs	0	0					not_in_region	0	1	0	0	0	0	0	0	-1	0	0	0	VUS	1.456516536526295e-07	0	0	benign
chr2:47800396	['A', 'G']	chr2:47800396:A:G	MSH6	ENST00000234420	missense_variant	MODERATE		ENSP00000234420.5:p.Ile805Val	ENST00000234420.11:c.2413A>G	NC_000002.12:g.47800396A>G	2025-04-10	ENSP00000234420	likely_benign	0.072											0.243	0	0	0	0	0	479914	Conflicting_classifications_of_pathogenicity	Uncertain_significance(3)|Likely_benign(4)	['Likely benign', 'Uncertain significance', 'Uncertain significance', 'Uncertain significance', 'Likely benign', 'Likely benign', 'Uncertain significance', 'Likely benign']	['Labcorp Genetics (formerly Invitae), Labcorp', 'Baylor Genetics', 'Quest Diagnostics Nichols Institute San Juan Capistrano', 'CeGaT Center for Human Genetics Tuebingen', 'Ambry Genetics', 'Color Diagnostics, LLC DBA Color Health', 'PreventionGenetics, part of Exact Sciences', 'All of Us Research Program, National Institutes of Health']	['2024', '2024', '2023', '2022', '2024', '2017', '2024', '2023']	6	['Benign', 'Uncertain significance']	No_clingen_labs	0	0					not_in_region	0	1	0	0	0	0	0	0	-1	0	0	0	VUS	3.9469362733481844e-07	0	1	VUS_low
chr2:47800396	['A', 'T']	chr2:47800396:A:T	MSH6	ENST00000234420	missense_variant	MODERATE		ENSP00000234420.5:p.Ile805Phe	ENST00000234420.11:c.2413A>T	NC_000002.12:g.47800396A>T	2025-04-10	ENSP00000234420	likely_benign	0.1383											0.218	0	0	0	0	0	483861	Uncertain_significance		['Uncertain significance', 'Uncertain significance']	['Sema4, Sema4', 'Ambry Genetics']	['2021', '2023']	2	['Uncertain significance']	No_clingen_labs	0	0					not_in_region	0	1	0	0	0	0	0	0	-1	0	0	0			0	1	VUS_low
chr2:47800396	['ATCT', 'A']	chr2:47800396:ATCT:A	MSH6	ENST00000234420	inframe_deletion	MODERATE		ENSP00000234420.5:p.Ile805_Ser806delinsThr	ENST00000234420.11:c.2414_2416del	NC_000002.12:g.47800397_47800399del	2025-04-10	ENSP00000234420														0	0	0	0	0	3398884	Uncertain_significance		['Uncertain significance']	['Ambry Genetics']	['2024']	1	['Uncertain significance']	No_clingen_labs	0	0					not_in_region	0	1	0	0	0	0	0	0	-1	0	0	0			0	1	VUS_low
chr2:47800398	['C', 'T']	chr2:47800398:C:T	MSH6	ENST00000234420	synonymous_variant	LOW		ENSP00000234420.5:p.Ile805=	ENST00000234420.11:c.2415C>T	NC_000002.12:g.47800398C>T	2025-04-10	ENSP00000234420														0	0	0	0	0	455199	Likely_benign		['Likely benign', 'Likely benign', 'Likely benign', 'Likely benign']	["Women's Health and Genetics/Laboratory Corporation of America, LabCorp", 'KCCC/NGS Laboratory, Kuwait Cancer Control Center', 'Ambry Genetics', 'Labcorp Genetics (formerly Invitae), Labcorp']	['2020', '2023', '2017', '2024']	2	['Benign']	No_clingen_labs	0	0					not_in_region	0	1	0	0	0	0	0	0	-1	0	0	0	VUS	1.519933460577711e-06	0	0	benign
chr2:47800400	['C', 'G']	chr2:47800400:C:G	MSH6	ENST00000234420	missense_variant	MODERATE		ENSP00000234420.5:p.Ser806Cys	ENST00000234420.11:c.2417C>G	NC_000002.12:g.47800400C>G	2025-04-10	ENSP00000234420	likely_benign	0.0996	set()	9.776809408084024e-05	0	0.000333365	0	0	0	0	0.00020055	0.00020135	0.473	0	0	0	0	0	182661	Conflicting_classifications_of_pathogenicity	Uncertain_significance(8)|Likely_benign(3)	['Likely benign', 'Uncertain significance', 'Uncertain significance', 'Uncertain significance', 'Likely benign', 'Uncertain significance', 'Uncertain significance', 'Uncertain significance', 'Uncertain significance', 'Likely benign', 'Uncertain significance', 'Uncertain significance']	['Myriad Genetics, Inc.', 'Color Diagnostics, LLC DBA Color Health', 'Sema4, Sema4', 'Counsyl', 'Ambry Genetics', 'Quest Diagnostics Nichols Institute San Juan Capistrano', 'Department of Pathology and Laboratory Medicine, Sinai Health System', 'All of Us Research Program, National Institutes of Health', "Women's Health and Genetics/Laboratory Corporation of America, LabCorp", 'Labcorp Genetics (formerly Invitae), Labcorp', 'Center for Genomic Medicine, Rigshospitalet, Copenhagen University Hospital', 'GeneDx']	['2023', '2022', '2021', '2015', '2022', '2018', '-', '2024', '2021', '2025', '2024', '2024']	8	['Benign', 'Uncertain significance']	No_clingen_labs	0	0					not_in_region	0	0	0	0	0	0	0	0	-1	0	0	0	VUS	0.00481326	0	0	VUS_low
chr2:47800401	['C', 'T']	chr2:47800401:C:T	MSH6	ENST00000234420	synonymous_variant	LOW		ENSP00000234420.5:p.Ser806=	ENST00000234420.11:c.2418C>T	NC_000002.12:g.47800401C>T	2025-04-10	ENSP00000234420			set()	3.493718294506477e-05	3.0989494561343705e-05	2.3825407414466787e-05	0	0	0	0	1.3220000000000002e-05	1.3420000000000004e-05		0	0	0	0	0	183917	Conflicting_classifications_of_pathogenicity	Uncertain_significance(1)|Likely_benign(7)	['Likely benign', 'Likely benign', 'Likely benign', 'Likely benign', 'Likely benign', 'Likely benign', 'Likely benign', 'Likely benign', 'Uncertain significance']	['Ambry Genetics', 'GeneDx', "Women's Health and Genetics/Laboratory Corporation of America, LabCorp", 'Department of Pathology and Laboratory Medicine, Sinai Health System', 'Sema4, Sema4', 'All of Us Research Program, National Institutes of Health', 'Labcorp Genetics (formerly Invitae), Labcorp', 'Color Diagnostics, LLC DBA Color Health', 'Eurofins Ntd Llc (ga)']	['2014', '2020', '2019', '-', '2021', '2024', '2025', '2017', '2014']	6	['Benign']	No_clingen_labs	0	0					not_in_region	0	1	0	0	0	0	0	0	-1	0	0	0	VUS	0.1555829887521691	0	0	benign
chr2:47800402	['G', 'A']	chr2:47800402:G:A	MSH6	ENST00000234420	missense_variant	MODERATE		ENSP00000234420.5:p.Glu807Lys	ENST00000234420.11:c.2419G>A	NC_000002.12:g.47800402G>A	2025-04-10	ENSP00000234420	likely_benign	0.1814	set()	1.396882159021065e-05	0	4.762131530072861e-05	0	0	0	0	7.89e-06	7.95e-06	0.637	0	0	0	0	0	127570	Conflicting_classifications_of_pathogenicity	Uncertain_significance(11)|Benign(1)|Likely_benign(1)	['Uncertain significance', 'Uncertain significance', 'Uncertain significance', 'Uncertain significance', 'Uncertain significance', 'Uncertain significance', 'Uncertain significance', 'Uncertain significance', 'Uncertain significance', 'Uncertain significance', 'Benign', 'Uncertain significance', 'Uncertain significance', 'Likely benign']	['Baylor Genetics', 'Ambry Genetics', 'Constitutional Genetics Lab, Leon Berard Cancer Center', 'GeneDx', 'Mendelics', 'Quest Diagnostics Nichols Institute San Juan Capistrano', 'All of Us Research Program, National Institutes of Health', 'PreventionGenetics, part of Exact Sciences', 'Counsyl', 'Color Diagnostics, LLC DBA Color Health', 'Labcorp Genetics (formerly Invitae), Labcorp', 'Fulgent Genetics, Fulgent Genetics', 'Fulgent Genetics, Fulgent Genetics', 'Myriad Genetics, Inc.']	['2024', '2024', '2019', '2022', '2018', '2024', '2024', '2016', '2015', '2023', '2024', '2024', '2018', '2023']	8	['Benign', 'Uncertain significance']	No_clingen_labs	0	0					not_in_region	0	1	0	0	0	0	0	0	-1	0	0	2	VUS	0.0141022	0	3	VUS_high
chr2:47800402	['G', 'C']	chr2:47800402:G:C	MSH6	ENST00000234420	missense_variant	MODERATE		ENSP00000234420.5:p.Glu807Gln	ENST00000234420.11:c.2419G>C	NC_000002.12:g.47800402G>C	2025-04-10	ENSP00000234420	likely_benign	0.168											0.408	0	0	0	0	0	1790981	Conflicting_classifications_of_pathogenicity	Uncertain_significance(2)|Likely_benign(1)	['Uncertain significance', 'Uncertain significance', 'Likely benign']	['Baylor Genetics', 'Ambry Genetics', 'Labcorp Genetics (formerly Invitae), Labcorp']	['2024', '2022', '2024']	3	['Benign', 'Uncertain significance']	No_clingen_labs	0	0					not_in_region	0	1	0	0	0	0	0	0	-1	0	0	0			0	1	VUS_low
chr2:47800402	['G', 'T']	chr2:47800402:G:T	MSH6	ENST00000234420	stop_gained	HIGH	LC	ENSP00000234420.5:p.Glu807Ter	ENST00000234420.11:c.2419G>T	NC_000002.12:g.47800402G>T	2025-04-10	ENSP00000234420														0	0	0	0	0	505828	Pathogenic/Likely_pathogenic		['Likely pathogenic', 'Pathogenic', 'Pathogenic', 'Pathogenic', 'Pathogenic']	['Department of Clinical Genetics, Copenhagen University Hospital, Rigshospitalet', 'Labcorp Genetics (formerly Invitae), Labcorp', 'Ambry Genetics', 'Laboratory for Molecular Medicine, Mass General Brigham Personalized Medicine', 'Myriad Genetics, Inc.']	['2025', '2018', '2024', '2017', '2023']	4	['Pathogenic']	No_clingen_labs	0	1					not_in_region	0	1	0	0	4	0	0	0	-1	0	8	0			0	13	pathogenic
chr2:47800407	['T', 'G']	chr2:47800407:T:G	MSH6	ENST00000234420	synonymous_variant	LOW		ENSP00000234420.5:p.Val808=	ENST00000234420.11:c.2424T>G	NC_000002.12:g.47800407T>G	2025-04-10	ENSP00000234420														0	0	0	0	0	479926	Likely_benign		['Likely benign', 'Likely benign', 'Likely benign', 'Likely benign']	['Color Diagnostics, LLC DBA Color Health', 'All of Us Research Program, National Institutes of Health', 'Labcorp Genetics (formerly Invitae), Labcorp', 'Ambry Genetics']	['2018', '2024', '2024', '2016']	4	['Benign']	No_clingen_labs	0	0					not_in_region	0	1	0	0	0	0	0	0	-1	0	0	0	VUS	1.7383506196975328e-08	0	0	benign
chr2:47800409	['T', 'C']	chr2:47800409:T:C	MSH6	ENST00000234420	missense_variant	MODERATE		ENSP00000234420.5:p.Val809Ala	ENST00000234420.11:c.2426T>C	NC_000002.12:g.47800409T>C	2025-04-10	ENSP00000234420	likely_benign	0.0656											0.254	0	0	0	0	0	655766	Conflicting_classifications_of_pathogenicity	Uncertain_significance(1)|Likely_benign(2)	['Likely benign', 'Uncertain significance', 'Likely benign']	['Labcorp Genetics (formerly Invitae), Labcorp', 'Division of Medical Genetics, University of Washington', 'Ambry Genetics']	['2024', '2020', '2024']	2	['Benign']	No_clingen_labs	0	0					not_in_region	0	1	0	0	0	0	0	0	-1	0	0	0	VUS	0.000385189	0	1	benign
chr2:47800411	['G', 'T']	chr2:47800411:G:T	MSH6	ENST00000234420	stop_gained	HIGH	LC	ENSP00000234420.5:p.Glu810Ter	ENST00000234420.11:c.2428G>T	NC_000002.12:g.47800411G>T	2025-04-10	ENSP00000234420														0	0	0	0	0	2713865	Pathogenic		['Pathogenic']	['Labcorp Genetics (formerly Invitae), Labcorp']	['2024']	1	['Pathogenic']	No_clingen_labs	0	1					not_in_region	0	1	0	0	4	0	0	0	-1	0	8	0			0	13	pathogenic
chr2:47800419	['A', 'G']	chr2:47800419:A:G	MSH6	ENST00000234420	synonymous_variant	LOW		ENSP00000234420.5:p.Leu812=	ENST00000234420.11:c.2436A>G	NC_000002.12:g.47800419A>G	2025-04-10	ENSP00000234420														0	0	0	0	0	386137	Likely_benign		['Likely benign', 'Likely benign', 'Likely benign', 'Likely benign', 'Likely benign', 'Likely benign']	['Labcorp Genetics (formerly Invitae), Labcorp', 'Ambry Genetics', 'Color Diagnostics, LLC DBA Color Health', 'All of Us Research Program, National Institutes of Health', 'Sema4, Sema4', 'GeneDx']	['2024', '2016', '2016', '2024', '2021', '2017']	6	['Benign']	No_clingen_labs	0	0					not_in_region	0	1	0	0	0	0	0	0	-1	0	0	0	VUS	0.00311258	0	0	benign
chr2:47800424	['A', 'C']	chr2:47800424:A:C	MSH6	ENST00000234420	missense_variant	MODERATE		ENSP00000234420.5:p.Lys814Thr	ENST00000234420.11:c.2441A>C	NC_000002.12:g.47800424A>C	2025-04-10	ENSP00000234420	likely_benign	0.2433											0.735	0	0	0	0	0							0	[]	no_data	0	0					not_in_region	0	1	0	0	0	1	0	0	-1	0	0	0			0	2	VUS_low
chr2:47800426	['C', 'T']	chr2:47800426:C:T	MSH6	ENST00000234420	missense_variant	MODERATE		ENSP00000234420.5:p.Leu815Phe	ENST00000234420.11:c.2443C>T	NC_000002.12:g.47800426C>T	2025-04-10	ENSP00000234420	likely_pathogenic	0.7525											0.829	0	0	0	0	0	927353	Uncertain_significance		['Uncertain significance', 'Uncertain significance', 'Uncertain significance']	['Ambry Genetics', 'Color Diagnostics, LLC DBA Color Health', 'Labcorp Genetics (formerly Invitae), Labcorp']	['2021', '2020', '2024']	3	['Uncertain significance']	No_clingen_labs	0	0					not_in_region	0	1	0	0	0	1	0	0	-1	0	0	0			0	2	VUS_low
chr2:47800429	['C', 'G']	chr2:47800429:C:G	MSH6	ENST00000234420	missense_variant	MODERATE		ENSP00000234420.5:p.Pro816Ala	ENST00000234420.11:c.2446C>G	NC_000002.12:g.47800429C>G	2025-04-10	ENSP00000234420	likely_pathogenic	0.9012											0.829	0	0	0	0	0	525761	Uncertain_significance		['Uncertain significance', 'Uncertain significance']	['Labcorp Genetics (formerly Invitae), Labcorp', 'Ambry Genetics']	['2023', '2024']	2	['Uncertain significance']	No_clingen_labs	0	0					not_in_region	0	1	0	0	0	1	0	0	-1	0	0	0			0	2	VUS_low
chr2:47800430	['C', 'T']	chr2:47800430:C:T	MSH6	ENST00000234420	missense_variant	MODERATE		ENSP00000234420.5:p.Pro816Leu	ENST00000234420.11:c.2447C>T	NC_000002.12:g.47800430C>T	2025-04-10	ENSP00000234420	likely_pathogenic	0.9327											0.825	0	0	0	0	0	489981	Uncertain_significance		['Uncertain significance', 'Uncertain significance', 'Uncertain significance', 'Uncertain significance']	['All of Us Research Program, National Institutes of Health', 'Color Diagnostics, LLC DBA Color Health', 'Labcorp Genetics (formerly Invitae), Labcorp', 'Ambry Genetics']	['2023', '2022', '2024', '2024']	4	['Uncertain significance']	No_clingen_labs	0	0					not_in_region	0	1	0	0	0	1	0	0	-1	0	0	0	VUS	8.196592818346449e-06	0	2	VUS_low
chr2:47800432	['G', 'C']	chr2:47800432:G:C	MSH6	ENST00000234420	missense_variant	MODERATE		ENSP00000234420.5:p.Asp817His	ENST00000234420.11:c.2449G>C	NC_000002.12:g.47800432G>C	2025-04-10	ENSP00000234420	likely_pathogenic	0.9923											0.933	0	0	0	0	0	483808	Uncertain_significance		['Uncertain significance']	['Ambry Genetics']	['2016']	0	[]	No_clingen_labs	0	0					not_in_region	0	1	0	0	0	1	0	0	-1	0	0	0	VUS	1.3216559592956424e-05	0	2	VUS_low
chr2:47800435	['C', 'T']	chr2:47800435:C:T	MSH6	ENST00000234420	missense_variant	MODERATE		ENSP00000234420.5:p.Leu818Phe	ENST00000234420.11:c.2452C>T	NC_000002.12:g.47800435C>T	2025-04-10	ENSP00000234420	likely_pathogenic	0.6996											0.84	0	0	0	0	0	232501	Uncertain_significance		['Uncertain significance', 'Uncertain significance', 'Uncertain significance']	['Color Diagnostics, LLC DBA Color Health', 'Labcorp Genetics (formerly Invitae), Labcorp', 'Ambry Genetics']	['2019', '2024', '2023']	3	['Uncertain significance']	No_clingen_labs	0	0					not_in_region	0	1	0	0	0	1	0	0	-1	0	0	0			0	2	VUS_low
chr2:47800437	['T', 'A']	chr2:47800437:T:A	MSH6	ENST00000234420	synonymous_variant	LOW		ENSP00000234420.5:p.Leu818=	ENST00000234420.11:c.2454T>A	NC_000002.12:g.47800437T>A	2025-04-10	ENSP00000234420														0	0	0	0	0	480916	Likely_benign		['Likely benign', 'Likely benign']	['Labcorp Genetics (formerly Invitae), Labcorp', 'Ambry Genetics']	['2024', '2016']	2	['Benign']	No_clingen_labs	0	0					not_in_region	0	1	0	0	0	0	0	0	-1	0	0	0			0	0	benign
chr2:47800452	['T', 'G']	chr2:47800452:T:G	MSH6	ENST00000234420	missense_variant	MODERATE		ENSP00000234420.5:p.Ser823Arg	ENST00000234420.11:c.2469T>G	NC_000002.12:g.47800452T>G	2025-04-10	ENSP00000234420	likely_pathogenic	0.8436											0.804	0	0	0	0	0	2752948	Uncertain_significance		['Uncertain significance']	['Labcorp Genetics (formerly Invitae), Labcorp']	['2023']	1	['Uncertain significance']	No_clingen_labs	0	0					not_in_region	0	1	0	0	0	1	0	0	-1	0	0	0			0	2	VUS_low
chr2:47800457	['T', 'C']	chr2:47800457:T:C	MSH6	ENST00000234420	missense_variant	MODERATE		ENSP00000234420.5:p.Ile825Thr	ENST00000234420.11:c.2474T>C	NC_000002.12:g.47800457T>C	2025-04-10	ENSP00000234420	likely_pathogenic	0.9591											0.942	0	0	0	0	0	1791822	Uncertain_significance		['Uncertain significance', 'Uncertain significance']	['Labcorp Genetics (formerly Invitae), Labcorp', 'Ambry Genetics']	['2024', '2023']	2	['Uncertain significance']	No_clingen_labs	0	0					not_in_region	0	1	0	0	0	1	0	0	-1	0	0	0			0	2	VUS_low
chr2:47800462	['A', 'G']	chr2:47800462:A:G	MSH6	ENST00000234420	missense_variant	MODERATE		ENSP00000234420.5:p.Asn827Asp	ENST00000234420.11:c.2479A>G	NC_000002.12:g.47800462A>G	2025-04-10	ENSP00000234420	likely_benign	0.3249											0.414	0	0	0	0	0	237158	Conflicting_classifications_of_pathogenicity	Uncertain_significance(6)|Likely_benign(1)	['Uncertain significance', 'Uncertain significance', 'Uncertain significance', 'Uncertain significance', 'Uncertain significance', 'Uncertain significance', 'Likely benign']	['Mendelics', 'Baylor Genetics', 'Labcorp Genetics (formerly Invitae), Labcorp', 'All of Us Research Program, National Institutes of Health', 'GeneDx', 'Color Diagnostics, LLC DBA Color Health', 'Ambry Genetics']	['2019', '2024', '2024', '2023', '2024', '2023', '2018']	6	['Benign', 'Uncertain significance']	No_clingen_labs	0	0					not_in_region	0	1	0	0	0	0	0	0	-1	0	0	0	VUS	4.620941896263161e-06	0	1	VUS_low
chr2:47800464	['T', 'C']	chr2:47800464:T:C	MSH6	ENST00000234420	synonymous_variant	LOW		ENSP00000234420.5:p.Asn827=	ENST00000234420.11:c.2481T>C	NC_000002.12:g.47800464T>C	2025-04-10	ENSP00000234420														0	0	0	0	0	1084224	Likely_benign		['Likely benign', 'Likely benign']	['Labcorp Genetics (formerly Invitae), Labcorp', 'Ambry Genetics']	['2022', '2020']	2	['Benign']	No_clingen_labs	0	0					not_in_region	0	1	0	0	0	0	0	0	-1	0	0	0			0	0	benign
chr2:47800465	['G', 'A']	chr2:47800465:G:A	MSH6	ENST00000234420	missense_variant	MODERATE		ENSP00000234420.5:p.Val828Ile	ENST00000234420.11:c.2482G>A	NC_000002.12:g.47800465G>A	2025-04-10	ENSP00000234420	likely_benign	0.079											0.281	0	0	0	0	0	140892	Conflicting_classifications_of_pathogenicity	Uncertain_significance(5)|Likely_benign(1)	['Uncertain significance', 'Likely benign', 'Uncertain significance', 'Uncertain significance', 'Uncertain significance', 'Uncertain significance', 'Uncertain significance']	['PreventionGenetics, part of Exact Sciences', 'Labcorp Genetics (formerly Invitae), Labcorp', 'Ambry Genetics', 'Color Diagnostics, LLC DBA Color Health', 'All of Us Research Program, National Institutes of Health', "Women's Health and Genetics/Laboratory Corporation of America, LabCorp", 'Illumina Laboratory Services, Illumina']	['2023', '2024', '2024', '2019', '2024', '2024', '2018']	4	['Benign', 'Uncertain significance']	No_clingen_labs	0	0					not_in_region	0	1	0	0	0	0	0	0	-1	0	0	0	VUS	2.7526758225314027e-05	0	1	VUS_low
chr2:47800469	['G', 'A']	chr2:47800469:G:A	MSH6	ENST00000234420	missense_variant	MODERATE		ENSP00000234420.5:p.Gly829Glu	ENST00000234420.11:c.2486G>A	NC_000002.12:g.47800469G>A	2025-04-10	ENSP00000234420	likely_pathogenic	0.9866											0.904	0	0	0	0	0	3296334	Uncertain_significance		['Uncertain significance']	['Ambry Genetics']	['2024']	1	['Uncertain significance']	No_clingen_labs	0	0					not_in_region	0	1	0	0	0	1	0	0	-1	0	0	0			0	2	VUS_low
chr2:47800470	['G', 'T']	chr2:47800470:G:T	MSH6	ENST00000234420	synonymous_variant	LOW		ENSP00000234420.5:p.Gly829=	ENST00000234420.11:c.2487G>T	NC_000002.12:g.47800470G>T	2025-04-10	ENSP00000234420														0	0	0	0	0	1147128	Likely_benign		['Likely benign']	['Labcorp Genetics (formerly Invitae), Labcorp']	['2020']	1	['Benign']	No_clingen_labs	0	0					not_in_region	0	1	0	0	0	0	0	0	-1	0	0	0			0	0	benign
chr2:47800471	['T', 'G']	chr2:47800471:T:G	MSH6	ENST00000234420	missense_variant	MODERATE		ENSP00000234420.5:p.Ser830Ala	ENST00000234420.11:c.2488T>G	NC_000002.12:g.47800471T>G	2025-04-10	ENSP00000234420	likely_benign	0.1298											0.336	0	0	0	0	0	821350	Uncertain_significance		['Uncertain significance', 'Uncertain significance', 'Uncertain significance', 'Uncertain significance']	['Labcorp Genetics (formerly Invitae), Labcorp', 'Center for Genomic Medicine, Rigshospitalet, Copenhagen University Hospital', 'Ambry Genetics', 'Baylor Genetics']	['2024', '2024', '2024', '2023']	3	['Uncertain significance']	No_clingen_labs	0	0					not_in_region	0	1	0	0	0	0	0	0	-1	0	0	0	VUS	0.00125455	0	1	VUS_low
chr2:47800474	['C', 'G']	chr2:47800474:C:G	MSH6	ENST00000234420	missense_variant	MODERATE		ENSP00000234420.5:p.Pro831Ala	ENST00000234420.11:c.2491C>G	NC_000002.12:g.47800474C>G	2025-04-10	ENSP00000234420	likely_benign	0.0973											0.364	0	0	0	0	0	89284	Uncertain_significance		['Uncertain significance', 'Uncertain significance', 'Uncertain significance', 'Uncertain significance', 'Uncertain significance']	['Ambry Genetics', 'Baylor Genetics', 'Quest Diagnostics Nichols Institute San Juan Capistrano', 'Labcorp Genetics (formerly Invitae), Labcorp', 'CeGaT Center for Human Genetics Tuebingen']	['2024', '2023', '2018', '2022', '2022']	4	['Uncertain significance']	No_clingen_labs	0	0					not_in_region	0	1	0	0	0	0	0	0	-1	0	0	0			0	1	VUS_low
chr2:47800476	['C', 'T']	chr2:47800476:C:T	MSH6	ENST00000234420	synonymous_variant	LOW		ENSP00000234420.5:p.Pro831=	ENST00000234420.11:c.2493C>T	NC_000002.12:g.47800476C>T	2025-04-10	ENSP00000234420			set()	7.692845653542206e-05	0	0.00023847	0	0	7.33783387144115e-05	0	0.00012904	0.00012936		0	0	0	0	0	231388	Likely_benign		['Likely benign', 'Likely benign', 'Likely benign', 'Likely benign', 'Likely benign', 'Likely benign', 'Likely benign', 'Likely benign', 'Likely benign']	['All of Us Research Program, National Institutes of Health', 'KCCC/NGS Laboratory, Kuwait Cancer Control Center', 'Sema4, Sema4', 'Ambry Genetics', 'Color Diagnostics, LLC DBA Color Health', 'Quest Diagnostics Nichols Institute San Juan Capistrano', 'PreventionGenetics, part of Exact Sciences', 'Labcorp Genetics (formerly Invitae), Labcorp', 'GeneDx']	['2024', '2023', '2021', '2015', '2015', '2022', '2023', '2025', '2021']	7	['Benign']	No_clingen_labs	0	0					not_in_region	0	0	0	0	0	0	0	0	-1	0	0	0	VUS	0.0036845	0	-1	benign
chr2:47800478	['T', 'C']	chr2:47800478:T:C	MSH6	ENST00000234420	missense_variant	MODERATE		ENSP00000234420.5:p.Leu832Pro	ENST00000234420.11:c.2495T>C	NC_000002.12:g.47800478T>C	2025-04-10	ENSP00000234420	ambiguous	0.377											0.627	0	0	0	0	0	1039364	Uncertain_significance		['Uncertain significance', 'Uncertain significance']	['Labcorp Genetics (formerly Invitae), Labcorp', 'Baylor Genetics']	['2025', '2024']	2	['Uncertain significance']	No_clingen_labs	0	0					not_in_region	0	1	0	0	0	0	0	0	-1	0	0	0	VUS	0.00586233	0	1	VUS_low
chr2:47800480	['A', 'C']	chr2:47800480:A:C	MSH6	ENST00000234420	missense_variant	MODERATE		ENSP00000234420.5:p.Lys833Gln	ENST00000234420.11:c.2497A>C	NC_000002.12:g.47800480A>C	2025-04-10	ENSP00000234420	likely_benign	0.2922											0.653	0	0	0	0	0	920601	Uncertain_significance		['Uncertain significance', 'Uncertain significance']	['Labcorp Genetics (formerly Invitae), Labcorp', 'Color Diagnostics, LLC DBA Color Health']	['2022', '2023']	2	['Uncertain significance']	No_clingen_labs	0	0					not_in_region	0	1	0	0	0	0	0	0	-1	0	0	0			0	1	VUS_low
chr2:47800480	['A', 'T']	chr2:47800480:A:T	MSH6	ENST00000234420	stop_gained	HIGH	HC	ENSP00000234420.5:p.Lys833Ter	ENST00000234420.11:c.2497A>T	NC_000002.12:g.47800480A>T	2025-04-10	ENSP00000234420														0	0	0	0	0							0	[]	no_data	0	0					not_in_region	0	1	0	0	0	0	0	0	-1	0	8	0			0	9	pathogenic
chr2:47800486	['C', 'G']	chr2:47800486:C:G	MSH6	ENST00000234420	missense_variant	MODERATE		ENSP00000234420.5:p.Gln835Glu	ENST00000234420.11:c.2503C>G	NC_000002.12:g.47800486C>G	2025-04-10	ENSP00000234420	likely_benign	0.0677											0.345	0	0	0	0	0	233701	Conflicting_classifications_of_pathogenicity	Uncertain_significance(3)|Likely_benign(1)	['Uncertain significance', 'Uncertain significance', 'Uncertain significance', 'Uncertain significance', 'Likely benign']	['Department of Pathology and Laboratory Medicine, Sinai Health System', 'Ambry Genetics', 'Color Diagnostics, LLC DBA Color Health', 'Baylor Genetics', 'Labcorp Genetics (formerly Invitae), Labcorp']	['-', '2023', '2021', '2023', '2024']	4	['Benign', 'Uncertain significance']	No_clingen_labs	0	0					not_in_region	0	1	0	0	0	0	0	0	-1	0	0	0	VUS	6.684414068117905e-06	0	1	VUS_low
chr2:47800486	['CA', 'C']	chr2:47800486:CA:C	MSH6	ENST00000234420	frameshift_variant	HIGH	HC	ENSP00000234420.5:p.Gln835ArgfsTer9	ENST00000234420.11:c.2504del	NC_000002.12:g.47800487del	2025-04-10	ENSP00000234420			set()	6.981972546883945e-06	1.5487068297971194e-05	0	0	0	0	0	0	0		0	0	0	0	0	649835	Pathogenic		['Pathogenic', 'Pathogenic', 'Likely pathogenic', 'Pathogenic', 'Pathogenic', 'Pathogenic']	['Ambry Genetics', 'Labcorp Genetics (formerly Invitae), Labcorp', 'Department of Pathology and Laboratory Medicine, Sinai Health System', 'Myriad Genetics, Inc.', 'Baylor Genetics', 'Revvity Omics, Revvity']	['2023', '2024', '-', '2023', '2022', '2022']	4	['Pathogenic']	No_clingen_labs	0	1					not_in_region	0	1	0	0	4	0	0	0	-1	0	8	0			0	13	pathogenic
chr2:47800488	['G', 'C']	chr2:47800488:G:C	MSH6	ENST00000234420	missense_variant	MODERATE		ENSP00000234420.5:p.Gln835His	ENST00000234420.11:c.2505G>C	NC_000002.12:g.47800488G>C	2025-04-10	ENSP00000234420	likely_benign	0.1465											0.637	0	0	0	0	0	801220	Uncertain_significance		['Uncertain significance', 'Uncertain significance', 'Uncertain significance', 'Uncertain significance']	['Labcorp Genetics (formerly Invitae), Labcorp', 'All of Us Research Program, National Institutes of Health', 'Department of Pathology and Laboratory Medicine, Sinai Health System', 'Quest Diagnostics Nichols Institute San Juan Capistrano']	['2022', '2023', '-', '2019']	3	['Uncertain significance']	No_clingen_labs	0	0					not_in_region	0	1	0	0	0	0	0	0	-1	0	0	2	VUS	0.000841622	0	3	VUS_high
chr2:47800491	['C', 'G']	chr2:47800491:C:G	MSH6	ENST00000234420	missense_variant	MODERATE		ENSP00000234420.5:p.Asn836Lys	ENST00000234420.11:c.2508C>G	NC_000002.12:g.47800491C>G	2025-04-10	ENSP00000234420	likely_benign	0.154											0.314	0	0	0	0	0	1792339	Uncertain_significance		['Uncertain significance', 'Uncertain significance']	['Labcorp Genetics (formerly Invitae), Labcorp', 'Ambry Genetics']	['2021', '2021']	2	['Uncertain significance']	No_clingen_labs	0	0					not_in_region	0	1	0	0	0	0	0	0	-1	0	0	0			0	1	VUS_low
chr2:47800491	['C', 'T']	chr2:47800491:C:T	MSH6	ENST00000234420	synonymous_variant	LOW		ENSP00000234420.5:p.Asn836=	ENST00000234420.11:c.2508C>T	NC_000002.12:g.47800491C>T	2025-04-10	ENSP00000234420			set()	2.0948842925575744e-05	4.646408326363721e-05	0	0	0	0	0	1.233e-05	1.242e-05		0	0	0	0	0	183929	Benign/Likely_benign		['Likely benign', 'Likely benign', 'Likely benign', 'Likely benign', 'Likely benign', 'Likely benign', 'Likely benign', 'Benign', 'Likely benign', 'Likely benign', 'Likely benign']	['Counsyl', 'Quest Diagnostics Nichols Institute San Juan Capistrano', 'All of Us Research Program, National Institutes of Health', 'Ambry Genetics', "Women's Health and Genetics/Laboratory Corporation of America, LabCorp", 'Labcorp Genetics (formerly Invitae), Labcorp', 'Color Diagnostics, LLC DBA Color Health', 'Myriad Genetics, Inc.', 'Sema4, Sema4', 'GeneDx', 'PreventionGenetics, part of Exact Sciences']	['2016', '2023', '2023', '2014', '2022', '2024', '2015', '2023', '2021', '2020', '2019']	8	['Benign']	No_clingen_labs	0	0					not_in_region	0	1	0	0	0	0	0	0	-1	0	0	0	VUS	0.028736	0	0	benign
chr2:47800492	['C', 'A']	chr2:47800492:C:A	MSH6	ENST00000234420	missense_variant	MODERATE		ENSP00000234420.5:p.His837Asn	ENST00000234420.11:c.2509C>A	NC_000002.12:g.47800492C>A	2025-04-10	ENSP00000234420	likely_pathogenic	0.6851											0.722	0	0	0	0	0	821395	Uncertain_significance		['Uncertain significance', 'Uncertain significance', 'Uncertain significance']	['All of Us Research Program, National Institutes of Health', 'Ambry Genetics', 'Labcorp Genetics (formerly Invitae), Labcorp']	['2024', '2018', '2021']	3	['Uncertain significance']	No_clingen_labs	0	0					not_in_region	0	1	0	0	0	1	0	0	-1	0	0	0	VUS	6.239384033758498e-05	0	2	VUS_low
chr2:47800494	['C', 'G']	chr2:47800494:C:G	MSH6	ENST00000234420	missense_variant	MODERATE		ENSP00000234420.5:p.His837Gln	ENST00000234420.11:c.2511C>G	NC_000002.12:g.47800494C>G	2025-04-10	ENSP00000234420	likely_pathogenic	0.96	set()	2.095147638070229e-05	3.0978934324659233e-05	2.3810657650364306e-05	0	0	0	0	5.57e-06	5.549999999999999e-06	0.731	0	0	0	0	0	127572	Conflicting_classifications_of_pathogenicity	Uncertain_significance(8)|Likely_benign(2)	['Uncertain significance', 'Uncertain significance', 'Uncertain significance', 'Likely benign', 'Uncertain significance', 'Uncertain significance', 'Uncertain significance', 'Uncertain significance', 'Likely benign', 'Uncertain significance', 'Uncertain significance']	["Women's Health and Genetics/Laboratory Corporation of America, LabCorp", 'Baylor Genetics', 'GeneDx', 'Labcorp Genetics (formerly Invitae), Labcorp', 'Quest Diagnostics Nichols Institute San Juan Capistrano', 'Counsyl', 'Ambry Genetics', 'Department of Pathology and Laboratory Medicine, Sinai Health System', 'Myriad Genetics, Inc.', 'All of Us Research Program, National Institutes of Health', 'Color Diagnostics, LLC DBA Color Health']	['2024', '2024', '2022', '2025', '2024', '2015', '2023', '-', '2023', '2024', '2023']	8	['Benign', 'Uncertain significance']	No_clingen_labs	0	0					not_in_region	0	1	0	0	0	1	0	0	-1	0	0	0	VUS	0.4326215290750689	0	2	VUS_low
chr2:47800494	['C', 'T']	chr2:47800494:C:T	MSH6	ENST00000234420	synonymous_variant	LOW		ENSP00000234420.5:p.His837=	ENST00000234420.11:c.2511C>T	NC_000002.12:g.47800494C>T	2025-04-10	ENSP00000234420			set()	6.9838254602340974e-06	1.5489467162329617e-05	0	0	0	0	0	0	0		0	0	0	0	0	455204	Likely_benign		['Likely benign', 'Likely benign', 'Likely benign', 'Likely benign', 'Likely benign']	['Sema4, Sema4', 'Ambry Genetics', 'Labcorp Genetics (formerly Invitae), Labcorp', 'GeneDx', 'Color Diagnostics, LLC DBA Color Health']	['2022', '2016', '2025', '2021', '2017']	5	['Benign']	No_clingen_labs	0	0					not_in_region	0	1	0	0	0	0	0	0	-1	0	0	0	VUS	0.0328204	0	0	benign
chr2:47800497	['A', 'G']	chr2:47800497:A:G	MSH6	ENST00000234420	synonymous_variant	LOW		ENSP00000234420.5:p.Pro838=	ENST00000234420.11:c.2514A>G	NC_000002.12:g.47800497A>G	2025-04-10	ENSP00000234420														0	0	0	0	0	2713975	Likely_benign		['Likely benign']	['Labcorp Genetics (formerly Invitae), Labcorp']	['2025']	1	['Benign']	No_clingen_labs	0	0					not_in_region	0	1	0	0	0	0	0	0	-1	0	0	0			0	0	benign
chr2:47800498	['G', 'A']	chr2:47800498:G:A	MSH6	ENST00000234420	missense_variant	MODERATE		ENSP00000234420.5:p.Asp839Asn	ENST00000234420.11:c.2515G>A	NC_000002.12:g.47800498G>A	2025-04-10	ENSP00000234420	likely_benign	0.2848											0.665	0	0	0	0	0	525675	Uncertain_significance		['Uncertain significance', 'Uncertain significance', 'Uncertain significance']	['Ambry Genetics', 'Color Diagnostics, LLC DBA Color Health', 'Labcorp Genetics (formerly Invitae), Labcorp']	['2024', '2021', '2024']	3	['Uncertain significance']	No_clingen_labs	0	0					not_in_region	0	1	0	0	0	0	0	0	-1	0	0	0	VUS	1.063336572000834e-18	0	1	VUS_low
chr2:47800498	['G', 'C']	chr2:47800498:G:C	MSH6	ENST00000234420	missense_variant	MODERATE		ENSP00000234420.5:p.Asp839His	ENST00000234420.11:c.2515G>C	NC_000002.12:g.47800498G>C	2025-04-10	ENSP00000234420	likely_pathogenic	0.7664	set()	6.981387620603471e-06	1.5487548011398836e-05	0	0	0	0	0	0	0	0.807	0	0	0	0	0	455205	Uncertain_significance		['Uncertain significance', 'Uncertain significance', 'Uncertain significance', 'Uncertain significance']	['Ambry Genetics', 'Fulgent Genetics, Fulgent Genetics', 'Labcorp Genetics (formerly Invitae), Labcorp', 'Center for Genomic Medicine, Rigshospitalet, Copenhagen University Hospital']	['2021', '2018', '2022', '2024']	2	['Uncertain significance']	No_clingen_labs	0	0					not_in_region	0	1	0	0	0	1	0	0	-1	0	0	0			0	2	VUS_low
chr2:47800500	['C', 'G']	chr2:47800500:C:G	MSH6	ENST00000234420	missense_variant	MODERATE		ENSP00000234420.5:p.Asp839Glu	ENST00000234420.11:c.2517C>G	NC_000002.12:g.47800500C>G	2025-04-10	ENSP00000234420	ambiguous	0.3636											0.654	0	0	0	0	0							0	[]	no_data	0	0					not_in_region	0	1	0	0	0	0	0	0	-1	0	0	0	VUS	1.4320941834573074e-09	0	1	VUS_low
chr2:47800500	['C', 'T']	chr2:47800500:C:T	MSH6	ENST00000234420	synonymous_variant	LOW		ENSP00000234420.5:p.Asp839=	ENST00000234420.11:c.2517C>T	NC_000002.12:g.47800500C>T	2025-04-10	ENSP00000234420			set()	2.09447477554212e-05	4.6461204893913584e-05	0	0	0	0	0	1.233e-05	1.242e-05		0	0	0	0	0	416161	Benign/Likely_benign		['Likely benign', 'Likely benign', 'Likely benign', 'Likely benign', 'Benign']	['Ambry Genetics', 'All of Us Research Program, National Institutes of Health', 'Labcorp Genetics (formerly Invitae), Labcorp', 'Color Diagnostics, LLC DBA Color Health', 'GeneDx']	['2018', '2024', '2024', '2017', '2015']	5	['Benign']	No_clingen_labs	0	0					not_in_region	0	1	0	0	0	0	0	0	-1	0	0	0	VUS	0.1732111341481421	0	0	benign
chr2:47800503	['C', 'G']	chr2:47800503:C:G	MSH6	ENST00000234420	missense_variant	MODERATE		ENSP00000234420.5:p.Ser840Arg	ENST00000234420.11:c.2520C>G	NC_000002.12:g.47800503C>G	2025-04-10	ENSP00000234420	likely_pathogenic	0.7461											0.605	0	0	0	0	0	1428608	Uncertain_significance		['Uncertain significance']	['Labcorp Genetics (formerly Invitae), Labcorp']	['2021']	1	['Uncertain significance']	No_clingen_labs	0	0					not_in_region	0	1	0	0	0	0	0	0	-1	0	0	0			0	1	VUS_low
chr2:47800503	['C', 'T']	chr2:47800503:C:T	MSH6	ENST00000234420	synonymous_variant	LOW		ENSP00000234420.5:p.Ser840=	ENST00000234420.11:c.2520C>T	NC_000002.12:g.47800503C>T	2025-04-10	ENSP00000234420			set()	6.985679357317499e-06	0	0	0.000319081	0	0	0	0	0		0	0	0	0	0	186127	Conflicting_classifications_of_pathogenicity	Uncertain_significance(1)|Likely_benign(2)	['Likely benign', 'Likely benign', 'Uncertain significance']	['Ambry Genetics', 'Labcorp Genetics (formerly Invitae), Labcorp', 'Quest Diagnostics Nichols Institute San Juan Capistrano']	['2014', '2024', '2020']	3	['Benign', 'Uncertain significance']	No_clingen_labs	0	0					not_in_region	0	1	0	0	0	0	0	0	-1	0	0	0	VUS	0.00215426	0	0	VUS_low
chr2:47800504	['A', 'C']	chr2:47800504:A:C	MSH6	ENST00000234420	synonymous_variant	LOW		ENSP00000234420.5:p.Arg841=	ENST00000234420.11:c.2521A>C	NC_000002.12:g.47800504A>C	2025-04-10	ENSP00000234420														0	0	0	0	0							0	[]	no_data	0	0					not_in_region	0	1	0	0	0	0	0	0	-1	0	0	0			0	0	VUS_low
chr2:47800507	['G', 'C']	chr2:47800507:G:C	MSH6	ENST00000234420	missense_variant	MODERATE		ENSP00000234420.5:p.Ala842Pro	ENST00000234420.11:c.2524G>C	NC_000002.12:g.47800507G>C	2025-04-10	ENSP00000234420	likely_pathogenic	0.983											0.905	0	0	0	0	0	627747	Uncertain_significance		['Uncertain significance', 'Uncertain significance', 'Uncertain significance', 'Uncertain significance']	['Labcorp Genetics (formerly Invitae), Labcorp', 'Color Diagnostics, LLC DBA Color Health', 'GeneDx', 'Ambry Genetics']	['2023', '2018', '2023', '2023']	4	['Uncertain significance']	No_clingen_labs	0	0					not_in_region	0	1	0	0	0	1	0	0	-1	0	0	0			0	2	VUS_low
chr2:47800508	['C', 'T']	chr2:47800508:C:T	MSH6	ENST00000234420	missense_variant	MODERATE		ENSP00000234420.5:p.Ala842Val	ENST00000234420.11:c.2525C>T	NC_000002.12:g.47800508C>T	2025-04-10	ENSP00000234420	likely_pathogenic	0.8471											0.734	0	0	0	0	0	1025715	Uncertain_significance		['Uncertain significance', 'Uncertain significance']	['Ambry Genetics', 'Labcorp Genetics (formerly Invitae), Labcorp']	['2022', '2020']	2	['Uncertain significance']	No_clingen_labs	0	0					not_in_region	0	1	0	0	0	1	0	0	-1	0	0	0			0	2	VUS_low
chr2:47800509	['T', 'G']	chr2:47800509:T:G	MSH6	ENST00000234420	synonymous_variant	LOW		ENSP00000234420.5:p.Ala842=	ENST00000234420.11:c.2526T>G	NC_000002.12:g.47800509T>G	2025-04-10	ENSP00000234420			set()	1.3962970203021586e-05	0	0	0.000638162	0	0	0	0.00011318	0.00011274		0	0	0	0	0	186376	Likely_benign		['Likely benign', 'Likely benign', 'Likely benign', 'Likely benign', 'Likely benign', 'Likely benign']	['All of Us Research Program, National Institutes of Health', 'GeneDx', 'Color Diagnostics, LLC DBA Color Health', 'Ambry Genetics', 'Labcorp Genetics (formerly Invitae), Labcorp', 'Department of Pathology and Laboratory Medicine, Sinai Health System']	['2023', '2016', '2016', '2014', '2025', '-']	5	['Benign']	No_clingen_labs	0	0					not_in_region	0	0	0	0	0	0	0	0	-1	0	0	0	VUS	2.4006834435722017e-05	0	-1	benign
chr2:47800510	['A', 'G']	chr2:47800510:A:G	MSH6	ENST00000234420	missense_variant	MODERATE		ENSP00000234420.5:p.Ile843Val	ENST00000234420.11:c.2527A>G	NC_000002.12:g.47800510A>G	2025-04-10	ENSP00000234420	likely_benign	0.0567	set()	6.977490615275122e-06	1.5485149741398e-05	0	0	0	0	0	0	0	0.168	0	0	0	0	0	410479	Conflicting_classifications_of_pathogenicity	Uncertain_significance(7)|Benign(1)	['Uncertain significance', 'Uncertain significance', 'Uncertain significance', 'Benign', 'Uncertain significance', 'Uncertain significance', 'Uncertain significance', 'Uncertain significance']	['Neuberg Centre For Genomic Medicine, NCGM', 'Baylor Genetics', 'GeneDx', 'Labcorp Genetics (formerly Invitae), Labcorp', 'Fulgent Genetics, Fulgent Genetics', 'All of Us Research Program, National Institutes of Health', 'Color Diagnostics, LLC DBA Color Health', 'Ambry Genetics']	['-', '2023', '2020', '2024', '2024', '2023', '2023', '2023']	6	['Benign', 'Uncertain significance']	No_clingen_labs	0	0					not_in_region	0	1	0	0	0	0	0	0	-1	0	0	0	VUS	2.5519287988858493e-05	0	1	VUS_low
chr2:47800529	['C', 'T']	chr2:47800529:C:T	MSH6	ENST00000234420	missense_variant	MODERATE		ENSP00000234420.5:p.Thr849Ile	ENST00000234420.11:c.2546C>T	NC_000002.12:g.47800529C>T	2025-04-10	ENSP00000234420	likely_benign	0.1357	set()	6.983532829587832e-06	1.5488507527414658e-05	0	0	0	0	0	0	0	0.466	0	0	0	0	0	923665	Uncertain_significance		['Uncertain significance', 'Uncertain significance', 'Uncertain significance', 'Uncertain significance']	['All of Us Research Program, National Institutes of Health', 'Color Diagnostics, LLC DBA Color Health', 'Labcorp Genetics (formerly Invitae), Labcorp', 'Ambry Genetics']	['2023', '2023', '2024', '2021']	4	['Uncertain significance']	No_clingen_labs	0	0					not_in_region	0	1	0	0	0	0	0	0	-1	0	0	0			0	1	VUS_low
chr2:47800530	['A', 'G']	chr2:47800530:A:G	MSH6	ENST00000234420	synonymous_variant	LOW		ENSP00000234420.5:p.Thr849=	ENST00000234420.11:c.2547A>G	NC_000002.12:g.47800530A>G	2025-04-10	ENSP00000234420			set()	6.978854072161351e-06	1.5487068297971194e-05	0	0	0	0	0	0	0		0	0	0	0	0	215645	Likely_benign		['Likely benign', 'Likely benign', 'Likely benign', 'Likely benign', 'Likely benign', 'Likely benign']	['Quest Diagnostics Nichols Institute San Juan Capistrano', 'Labcorp Genetics (formerly Invitae), Labcorp', 'All of Us Research Program, National Institutes of Health', 'GeneDx', 'Color Diagnostics, LLC DBA Color Health', 'Ambry Genetics']	['2017', '2025', '2024', '2018', '2021', '2017']	6	['Benign']	No_clingen_labs	0	0					not_in_region	0	1	0	0	0	0	0	0	-1	0	0	0	VUS	0.0043347	0	0	benign
chr2:47800532	['A', 'G']	chr2:47800532:A:G	MSH6	ENST00000234420	missense_variant	MODERATE		ENSP00000234420.5:p.Tyr850Cys	ENST00000234420.11:c.2549A>G	NC_000002.12:g.47800532A>G	2025-04-10	ENSP00000234420	likely_pathogenic	0.5699											0.959	0	0	0	0	0	89287	Uncertain_significance		['Uncertain significance', 'Uncertain significance', 'Uncertain significance']	['Labcorp Genetics (formerly Invitae), Labcorp', 'Ambry Genetics', 'Baylor Genetics']	['2020', '2024', '2023']	3	['Uncertain significance']	No_clingen_labs	0	0					not_in_region	0	1	0	0	0	1	0	0	-1	0	0	2			0	4	VUS_high
chr2:47800533	['C', 'G']	chr2:47800533:C:G	MSH6	ENST00000234420	stop_gained	HIGH	HC	ENSP00000234420.5:p.Tyr850Ter	ENST00000234420.11:c.2550C>G	NC_000002.12:g.47800533C>G	2025-04-10	ENSP00000234420														0	0	0	0	0	410471	Pathogenic		['Pathogenic', 'Pathogenic', 'Pathogenic', 'Pathogenic', 'Pathogenic', 'Pathogenic', 'not provided']	['All of Us Research Program, National Institutes of Health', 'Ambry Genetics', 'Laboratory for Genotyping Development, RIKEN', 'Labcorp Genetics (formerly Invitae), Labcorp', 'Myriad Genetics, Inc.', 'Color Diagnostics, LLC DBA Color Health', 'GenomeConnect - Invitae Patient Insights Network']	['2024', '2023', '2021', '2022', '2023', '2020', '-']	5	['Pathogenic']	No_clingen_labs	0	1					not_in_region	0	1	0	0	4	0	0	0	-1	0	8	0	VUS	0.00210642	0	13	pathogenic
chr2:47800533	['C', 'T']	chr2:47800533:C:T	MSH6	ENST00000234420	synonymous_variant	LOW		ENSP00000234420.5:p.Tyr850=	ENST00000234420.11:c.2550C>T	NC_000002.12:g.47800533C>T	2025-04-10	ENSP00000234420			set()	6.982850120105022e-06	0	2.380952380952381e-05	0	0	0	0	0	0		0	0	0	0	0	390613	Likely_benign		['Likely benign', 'Likely benign', 'Likely benign', 'Likely benign', 'Likely benign', 'Likely benign']	['Color Diagnostics, LLC DBA Color Health', 'Labcorp Genetics (formerly Invitae), Labcorp', 'All of Us Research Program, National Institutes of Health', 'GeneDx', 'Ambry Genetics', 'Center for Genomic Medicine, Rigshospitalet, Copenhagen University Hospital']	['2016', '2024', '2023', '2019', '2019', '2023']	5	['Benign']	No_clingen_labs	0	0					not_in_region	0	1	0	0	0	0	0	0	-1	0	0	0	VUS	6.537804887208183e-05	0	0	benign
chr2:47800534	['A', 'G']	chr2:47800534:A:G	MSH6	ENST00000234420	missense_variant	MODERATE		ENSP00000234420.5:p.Ser851Gly	ENST00000234420.11:c.2551A>G	NC_000002.12:g.47800534A>G	2025-04-10	ENSP00000234420	likely_benign	0.19											0.661	0	0	0	0	0	580928	Conflicting_classifications_of_pathogenicity	Uncertain_significance(5)|Likely_benign(1)	['Likely benign', 'Uncertain significance', 'Uncertain significance', 'Uncertain significance', 'Uncertain significance', 'Uncertain significance']	['Labcorp Genetics (formerly Invitae), Labcorp', 'Color Diagnostics, LLC DBA Color Health', 'All of Us Research Program, National Institutes of Health', 'Ambry Genetics', 'GeneDx', "Women's Health and Genetics/Laboratory Corporation of America, LabCorp"]	['2024', '2019', '2024', '2024', '2019', '2022']	5	['Benign', 'Uncertain significance']	No_clingen_labs	0	0					not_in_region	0	1	0	0	0	0	0	0	-1	0	0	0	VUS	5.966035168517568e-17	0	1	VUS_low
chr2:47800534	['A', 'T']	chr2:47800534:A:T	MSH6	ENST00000234420	missense_variant	MODERATE		ENSP00000234420.5:p.Ser851Cys	ENST00000234420.11:c.2551A>T	NC_000002.12:g.47800534A>T	2025-04-10	ENSP00000234420	ambiguous	0.3482											0.865	0	0	0	0	0	1792955	Uncertain_significance		['Uncertain significance', 'Uncertain significance']	['Color Diagnostics, LLC DBA Color Health', 'Ambry Genetics']	['2023', '2021']	2	['Uncertain significance']	No_clingen_labs	0	0					not_in_region	0	1	0	0	0	1	0	0	-1	0	0	0			0	2	VUS_low
chr2:47800536	['CAAG', 'C']	chr2:47800536:CAAG:C	MSH6	ENST00000234420	inframe_deletion	MODERATE		ENSP00000234420.5:p.Lys854del	ENST00000234420.11:c.2561_2563del	NC_000002.12:g.47800544_47800546del	2025-04-10	ENSP00000234420			set()	1.397819401733296e-05	0	2.384358607534573e-05	0	0	7.335680751173709e-05	0	2.32e-06	1.87e-06		0	0	0	0	0	142970	Uncertain_significance		['Uncertain significance', 'Uncertain significance', 'Uncertain significance', 'Uncertain significance', 'Uncertain significance', 'Likely pathogenic', 'Uncertain significance', 'Uncertain significance', 'Uncertain significance', 'Uncertain significance', 'Uncertain significance', 'Uncertain significance']	['PreventionGenetics, part of Exact Sciences', 'Mayo Clinic Laboratories, Mayo Clinic', 'Ambry Genetics', 'Zotz-Klimas Genetics Lab, MVZ Zotz Klimas', 'Sema4, Sema4', 'Constitutional Genetics Lab, Leon Berard Cancer Center', 'Baylor Genetics', 'Quest Diagnostics Nichols Institute San Juan Capistrano', 'GeneDx', "Women's Health and Genetics/Laboratory Corporation of America, LabCorp", 'Color Diagnostics, LLC DBA Color Health', 'Labcorp Genetics (formerly Invitae), Labcorp']	['2024', '-', '2024', '2023', '2021', '2019', '2024', '2024', '2023', '2023', '2022', '2025']	7	['Uncertain significance']	No_clingen_labs	0	0					not_in_region	0	1	0	0	0	0	0	0	-1	0	0	0	VUS	0.1573051074437025	0	1	VUS_low
chr2:47800538	['A', 'C']	chr2:47800538:A:C	MSH6	ENST00000234420	missense_variant	MODERATE		ENSP00000234420.5:p.Lys852Thr	ENST00000234420.11:c.2555A>C	NC_000002.12:g.47800538A>C	2025-04-10	ENSP00000234420	likely_pathogenic	0.9113											0.86	0	0	0	0	0	428435	Conflicting_classifications_of_pathogenicity	Uncertain_significance(5)|Likely_benign(1)	['Uncertain significance', 'Likely benign', 'Uncertain significance', 'Uncertain significance', 'Uncertain significance', 'Uncertain significance']	['All of Us Research Program, National Institutes of Health', 'Labcorp Genetics (formerly Invitae), Labcorp', 'GeneDx', 'Ambry Genetics', 'Quest Diagnostics Nichols Institute San Juan Capistrano', 'Color Diagnostics, LLC DBA Color Health']	['2024', '2025', '2023', '2024', '2017', '2023']	6	['Benign', 'Uncertain significance']	No_clingen_labs	0	0					not_in_region	0	1	0	0	0	1	0	0	-1	0	0	0	VUS	0.0042407	0	2	VUS_low
chr2:47800541	['A', 'G']	chr2:47800541:A:G	MSH6	ENST00000234420	missense_variant	MODERATE		ENSP00000234420.5:p.Lys853Arg	ENST00000234420.11:c.2558A>G	NC_000002.12:g.47800541A>G	2025-04-10	ENSP00000234420	likely_benign	0.0795											0.346	0	0	0	0	0	2751826	Uncertain_significance		['Uncertain significance']	['Labcorp Genetics (formerly Invitae), Labcorp']	['2023']	1	['Uncertain significance']	No_clingen_labs	0	0					not_in_region	0	1	0	0	0	0	0	0	-1	0	0	0			0	1	VUS_low
chr2:47800544	['A', 'T']	chr2:47800544:A:T	MSH6	ENST00000234420	missense_variant	MODERATE		ENSP00000234420.5:p.Lys854Met	ENST00000234420.11:c.2561A>T	NC_000002.12:g.47800544A>T	2025-04-10	ENSP00000234420	likely_pathogenic	0.6879	set()	0.000349026	4.646264403419651e-05	0.000737358	0.00159541	0	0.000146585	0	0.00062808	0.0006286	0.908	0	0	0	0	0	89289	Conflicting_classifications_of_pathogenicity	Uncertain_significance(3)|Benign(3)|Likely_benign(7)	['Uncertain significance', 'Likely benign', 'Uncertain significance', 'Benign', 'Benign', 'Likely benign', 'Likely benign', 'Likely benign', 'Uncertain significance', 'Uncertain significance', 'Likely benign', 'not provided', 'Likely benign', 'Uncertain significance', 'Likely benign', 'Uncertain significance', 'Benign', 'Likely benign', 'Uncertain significance']	['Laboratory for Molecular Medicine, Mass General Brigham Personalized Medicine', 'Sema4, Sema4', 'CSER _CC_NCGL, University of Washington', "Women's Health and Genetics/Laboratory Corporation of America, LabCorp", 'Mendelics', 'GeneDx', 'Ambry Genetics', 'Labcorp Genetics (formerly Invitae), Labcorp', 'PreventionGenetics, part of Exact Sciences', 'True Health Diagnostics', 'Color Diagnostics, LLC DBA Color Health', 'ITMI', 'Department of Pathology and Laboratory Medicine, Sinai Health System', 'Fulgent Genetics, Fulgent Genetics', 'Quest Diagnostics Nichols Institute San Juan Capistrano', 'CeGaT Center for Human Genetics Tuebingen', 'Institute for Biomarker Research, Medical Diagnostic Laboratories, L.L.C.', "CHEO Genetics Diagnostic Laboratory, Children's Hospital of Eastern Ontario", 'Ding PR Lab, Sun Yat-sen University Cancer Center']	['2016', '2021', '2014', '2021', '2023', '2021', '2020', '2025', '2024', '2018', '2020', '2013', '-', '2018', '2022', '2017', '2023', '2022', '-']	7	['Benign', 'Uncertain significance']	No_clingen_labs	0	0					not_in_region	0	0	0	-4	0	1	0	0	-1	0	0	0	Benign	0.4384506571303993	-4	-7	benign
chr2:47800545	['G', 'A']	chr2:47800545:G:A	MSH6	ENST00000234420	synonymous_variant	LOW		ENSP00000234420.5:p.Lys854=	ENST00000234420.11:c.2562G>A	NC_000002.12:g.47800545G>A	2025-04-10	ENSP00000234420														0	0	0	0	0	923375	Likely_benign		['Likely benign', 'Likely benign', 'Likely benign']	['Labcorp Genetics (formerly Invitae), Labcorp', 'Ambry Genetics', 'Color Diagnostics, LLC DBA Color Health']	['2024', '2015', '2019']	3	['Benign']	No_clingen_labs	0	0					not_in_region	0	1	0	0	0	0	0	0	-1	0	0	0			0	0	benign
chr2:47800545	['G', 'T']	chr2:47800545:G:T	MSH6	ENST00000234420	missense_variant	MODERATE		ENSP00000234420.5:p.Lys854Asn	ENST00000234420.11:c.2562G>T	NC_000002.12:g.47800545G>T	2025-04-10	ENSP00000234420	likely_pathogenic	0.9491	set()	4.8857434007565926e-05	0	0	0	0	0	0	2.228e-05	2.2030000000000004e-05	0.635	0	0	0	0	0	336443	Conflicting_classifications_of_pathogenicity	Uncertain_significance(5)|Likely_benign(2)	['Uncertain significance', 'Likely benign', 'Uncertain significance', 'Uncertain significance', 'Uncertain significance', 'Likely benign', 'Uncertain significance']	['All of Us Research Program, National Institutes of Health', 'Labcorp Genetics (formerly Invitae), Labcorp', 'Ambry Genetics', 'Illumina Laboratory Services, Illumina', 'Institute for Biomarker Research, Medical Diagnostic Laboratories, L.L.C.', 'Sema4, Sema4', 'Baylor Genetics']	['2024', '2025', '2021', '2016', '2023', '2021', '2024']	5	['Benign', 'Uncertain significance']	No_clingen_labs	0	0					not_in_region	0	0	0	0	0	0	0	0	-1	0	0	0	VUS	0.0219535	0	0	VUS_low
chr2:47800552	['G', 'A']	chr2:47800552:G:A	MSH6	ENST00000234420	missense_variant	MODERATE		ENSP00000234420.5:p.Asp857Asn	ENST00000234420.11:c.2569G>A	NC_000002.12:g.47800552G>A	2025-04-10	ENSP00000234420	ambiguous	0.4679	set()	2.792984024131382e-05	0	9.520635978483362e-05	0	0	0	0	3.219e-05	3.194e-05	0.796	0	0	0	0	0	237161	Conflicting_classifications_of_pathogenicity	Uncertain_significance(3)|Likely_benign(1)	['Uncertain significance', 'Uncertain significance', 'Uncertain significance', 'Likely benign']	['All of Us Research Program, National Institutes of Health', 'Color Diagnostics, LLC DBA Color Health', 'Ambry Genetics', 'Labcorp Genetics (formerly Invitae), Labcorp']	['2024', '2019', '2023', '2024']	4	['Benign', 'Uncertain significance']	No_clingen_labs	0	0					not_in_region	0	0	0	0	0	1	0	0	-1	0	0	0	VUS	1.1211675054665457e-06	0	1	VUS_low
chr2:47800562	['C', 'T']	chr2:47800562:C:T	MSH6	ENST00000234420	missense_variant	MODERATE		ENSP00000234420.5:p.Ser860Phe	ENST00000234420.11:c.2579C>T	NC_000002.12:g.47800562C>T	2025-04-10	ENSP00000234420	ambiguous	0.3844	set()	6.982655084769433e-06	1.5489467162329617e-05	0	0	0	0	0	0	0	0.859	0	0	0	0	0	184831	Conflicting_classifications_of_pathogenicity	Uncertain_significance(4)|Likely_benign(1)	['Uncertain significance', 'Uncertain significance', 'Likely benign', 'Uncertain significance', 'Uncertain significance']	['All of Us Research Program, National Institutes of Health', 'Color Diagnostics, LLC DBA Color Health', 'Labcorp Genetics (formerly Invitae), Labcorp', 'GeneDx', 'Ambry Genetics']	['2024', '2023', '2025', '2015', '2023']	5	['Benign', 'Uncertain significance']	No_clingen_labs	0	0					not_in_region	0	1	0	0	0	1	0	0	-1	0	0	0	VUS	1.4251267312152796e-08	0	2	VUS_low
chr2:47800563	['T', 'C']	chr2:47800563:T:C	MSH6	ENST00000234420	synonymous_variant	LOW		ENSP00000234420.5:p.Ser860=	ENST00000234420.11:c.2580T>C	NC_000002.12:g.47800563T>C	2025-04-10	ENSP00000234420			set()	1.3956734124214931e-05	0	4.756242568370987e-05	0	0	0	0	7.88e-06	7.95e-06		0	0	0	0	0	233669	Likely_benign		['Likely benign', 'Likely benign', 'Likely benign', 'Likely benign']	['Color Diagnostics, LLC DBA Color Health', 'Ambry Genetics', 'Quest Diagnostics Nichols Institute San Juan Capistrano', 'Labcorp Genetics (formerly Invitae), Labcorp']	['2019', '2015', '2022', '2024']	4	['Benign']	No_clingen_labs	0	0					not_in_region	0	1	0	0	0	0	0	0	-1	0	0	0			0	0	benign
chr2:47800567	['C', 'T']	chr2:47800567:C:T	MSH6	ENST00000234420	synonymous_variant	LOW		ENSP00000234420.5:p.Leu862=	ENST00000234420.11:c.2584C>T	NC_000002.12:g.47800567C>T	2025-04-10	ENSP00000234420			set()	2.09611380500552e-05	4.646984107314353e-05	0	0	0	0	0	1.234e-05	1.242e-05		0	0	0	0	0	455208	Conflicting_classifications_of_pathogenicity	Uncertain_significance(1)|Likely_benign(4)	['Likely benign', 'Likely benign', 'Uncertain significance', 'Likely benign', 'Likely benign']	['Color Diagnostics, LLC DBA Color Health', 'GeneDx', 'Sema4, Sema4', 'Labcorp Genetics (formerly Invitae), Labcorp', 'Ambry Genetics']	['2018', '2019', '2021', '2024', '2019']	5	['Benign', 'Uncertain significance']	No_clingen_labs	0	0					not_in_region	0	1	0	0	0	0	0	0	-1	0	0	0	VUS	3.971896351120241e-07	0	0	VUS_low
chr2:47800568	['T', 'A']	chr2:47800568:T:A	MSH6	ENST00000234420	missense_variant	MODERATE		ENSP00000234420.5:p.Leu862Gln	ENST00000234420.11:c.2585T>A	NC_000002.12:g.47800568T>A	2025-04-10	ENSP00000234420	likely_pathogenic	0.9298	set()	6.97904889521656e-06	0	2.378573807145236e-05	0	0	0	0	0	0	0.906	0	0	0	0	0	489986	Uncertain_significance		['Uncertain significance', 'Uncertain significance', 'Uncertain significance', 'Uncertain significance']	['All of Us Research Program, National Institutes of Health', 'Ambry Genetics', 'Labcorp Genetics (formerly Invitae), Labcorp', 'Color Diagnostics, LLC DBA Color Health']	['2023', '2024', '2024', '2023']	4	['Uncertain significance']	No_clingen_labs	0	0					not_in_region	0	1	0	0	0	1	0	0	-1	0	0	0			0	2	VUS_low
chr2:47800571	['A', 'G']	chr2:47800571:A:G	MSH6	ENST00000234420	missense_variant	MODERATE		ENSP00000234420.5:p.Glu863Gly	ENST00000234420.11:c.2588A>G	NC_000002.12:g.47800571A>G	2025-04-10	ENSP00000234420	likely_benign	0.2791	set()	6.97953600044669e-06	1.5485629335976214e-05	0	0	0	0	0	0	0	0.892	0	0	0	0	0	229858	Uncertain_significance		['Uncertain significance', 'Uncertain significance', 'Uncertain significance', 'Uncertain significance', 'Uncertain significance']	['Labcorp Genetics (formerly Invitae), Labcorp', 'Ambry Genetics', 'GeneDx', "St. Jude Molecular Pathology, St. Jude Children's Research Hospital", 'All of Us Research Program, National Institutes of Health']	['2024', '2024', '2023', '2017', '2024']	4	['Uncertain significance']	No_clingen_labs	0	0					not_in_region	0	1	0	0	0	1	0	0	-1	0	0	0	VUS	1.5735276348012894	0	2	VUS_low
chr2:47800574	['G', 'A']	chr2:47800574:G:A	MSH6	ENST00000234420	missense_variant	MODERATE		ENSP00000234420.5:p.Gly864Glu	ENST00000234420.11:c.2591G>A	NC_000002.12:g.47800574G>A	2025-04-10	ENSP00000234420	likely_pathogenic	0.992											0.912	0	0	0	0	0	140829	Conflicting_classifications_of_pathogenicity	Likely_pathogenic(1)|Uncertain_significance(4)	['Uncertain significance', 'Uncertain significance', 'Uncertain significance', 'Uncertain significance', 'Likely pathogenic']	['Labcorp Genetics (formerly Invitae), Labcorp', 'Quest Diagnostics Nichols Institute San Juan Capistrano', 'Color Diagnostics, LLC DBA Color Health', 'All of Us Research Program, National Institutes of Health', 'Ambry Genetics']	['2024', '2023', '2023', '2024', '2024']	5	['Pathogenic', 'Uncertain significance']	No_clingen_labs	0	1					not_in_region	0	1	0	0	0	1	0	0	-1	0	0	0	VUS	6.55095802241985e-14	0	2	VUS_low
chr2:47800580	['A', 'C']	chr2:47800580:A:C	MSH6	ENST00000234420	missense_variant	MODERATE		ENSP00000234420.5:p.Lys866Thr	ENST00000234420.11:c.2597A>C	NC_000002.12:g.47800580A>C	2025-04-10	ENSP00000234420	ambiguous	0.3821	set()	4.1869033662703066e-05	0	0.00014268	0	0	0	0	6.208999999999997e-05	6.150999999999993e-05	0.841	0	0	0	0	0	89291	Conflicting_classifications_of_pathogenicity	Uncertain_significance(10)|Likely_benign(2)	['Uncertain significance', 'Uncertain significance', 'Uncertain significance', 'Uncertain significance', 'Uncertain significance', 'Uncertain significance', 'Likely benign', 'Uncertain significance', 'Uncertain significance', 'Uncertain significance', 'Uncertain significance', 'Likely benign', 'Uncertain significance']	['Genetic Services Laboratory, University of Chicago', 'Counsyl', 'Sema4, Sema4', 'Laboratorio de Genetica e Diagnostico Molecular, Hospital Israelita Albert Einstein', 'All of Us Research Program, National Institutes of Health', 'Ambry Genetics', 'Labcorp Genetics (formerly Invitae), Labcorp', 'Quest Diagnostics Nichols Institute San Juan Capistrano', 'PreventionGenetics, part of Exact Sciences', 'GeneDx', 'Color Diagnostics, LLC DBA Color Health', 'Myriad Genetics, Inc.', 'Baylor Genetics']	['2016', '2017', '2022', '2022', '2023', '2024', '2025', '2017', '2024', '2024', '2023', '2023', '2024']	9	['Benign', 'Uncertain significance']	No_clingen_labs	0	0					not_in_region	0	0	0	0	0	1	0	0	-1	0	0	0	VUS	0.00445276	0	1	VUS_low
chr2:47800583	['T', 'G']	chr2:47800583:T:G	MSH6	ENST00000234420	missense_variant	MODERATE		ENSP00000234420.5:p.Val867Gly	ENST00000234420.11:c.2600T>G	NC_000002.12:g.47800583T>G	2025-04-10	ENSP00000234420	likely_benign	0.1981	set()	1.3961995448389483e-05	3.098085383233162e-05	0	0	0	0	0	5.14e-06	4.92e-06	0.614	0	0	0	0	0	141589	Conflicting_classifications_of_pathogenicity	Uncertain_significance(6)|Benign(1)|Likely_benign(1)	['Uncertain significance', 'Benign', 'Uncertain significance', 'Uncertain significance', 'Likely benign', 'Uncertain significance', 'Uncertain significance', 'Uncertain significance']	["Genomic Diagnostic Laboratory, Division of Genomic Diagnostics, Children's Hospital of Philadelphia", 'Labcorp Genetics (formerly Invitae), Labcorp', 'Quest Diagnostics Nichols Institute San Juan Capistrano', "Women's Health and Genetics/Laboratory Corporation of America, LabCorp", 'Ambry Genetics', 'GeneDx', 'All of Us Research Program, National Institutes of Health', 'Color Diagnostics, LLC DBA Color Health']	['2015', '2025', '2023', '2023', '2020', '2023', '2024', '2023']	6	['Benign', 'Uncertain significance']	No_clingen_labs	0	0					not_in_region	0	1	0	0	0	0	0	0	-1	0	0	0	VUS	0.2961444313245072	0	1	VUS_low
chr2:47800588	['T', 'G']	chr2:47800588:T:G	MSH6	ENST00000234420	missense_variant	MODERATE		ENSP00000234420.5:p.Cys869Gly	ENST00000234420.11:c.2605T>G	NC_000002.12:g.47800588T>G	2025-04-10	ENSP00000234420	likely_benign	0.0834	set()	6.981485101510793e-06	0	2.3798191337458357e-05	0	0	0	0	0	0	0.384	0	0	0	0	0	455212	Uncertain_significance		['Uncertain significance', 'Uncertain significance']	['Ambry Genetics', 'Labcorp Genetics (formerly Invitae), Labcorp']	['2024', '2024']	2	['Uncertain significance']	No_clingen_labs	0	0					not_in_region	0	1	0	0	0	0	0	0	-1	0	0	0	VUS	0.000363357	0	1	VUS_low
chr2:47800591	['A', 'G']	chr2:47800591:A:G	MSH6	ENST00000234420	missense_variant	MODERATE		ENSP00000234420.5:p.Lys870Glu	ENST00000234420.11:c.2608A>G	NC_000002.12:g.47800591A>G	2025-04-10	ENSP00000234420	likely_benign	0.1009	set()	6.978074888699706e-06	1.548467017652524e-05	0	0	0	0	0	0	0	0.342	0	0	0	0	0	1003990	Uncertain_significance		['Uncertain significance', 'Uncertain significance']	['Ambry Genetics', 'Labcorp Genetics (formerly Invitae), Labcorp']	['2024', '2021']	2	['Uncertain significance']	No_clingen_labs	0	0					not_in_region	0	1	0	0	0	0	0	0	-1	0	0	0			0	1	VUS_low
chr2:47800593	['A', 'C']	chr2:47800593:A:C	MSH6	ENST00000234420	missense_variant	MODERATE		ENSP00000234420.5:p.Lys870Asn	ENST00000234420.11:c.2610A>C	NC_000002.12:g.47800593A>C	2025-04-10	ENSP00000234420	likely_benign	0.2508											0.325	0	0	0	0	0	925886	Conflicting_classifications_of_pathogenicity	Uncertain_significance(2)|Likely_benign(1)	['Likely benign', 'Uncertain significance', 'Uncertain significance']	['Labcorp Genetics (formerly Invitae), Labcorp', 'Color Diagnostics, LLC DBA Color Health', 'Ambry Genetics']	['2023', '2020', '2020']	3	['Benign', 'Uncertain significance']	No_clingen_labs	0	0					not_in_region	0	1	0	0	0	0	0	0	-1	0	0	0			0	1	VUS_low
chr2:47800593	['A', 'G']	chr2:47800593:A:G	MSH6	ENST00000234420	synonymous_variant	LOW		ENSP00000234420.5:p.Lys870=	ENST00000234420.11:c.2610A>G	NC_000002.12:g.47800593A>G	2025-04-10	ENSP00000234420														0	0	0	0	0	1084551	Likely_benign		['Likely benign']	['Labcorp Genetics (formerly Invitae), Labcorp']	['2019']	1	['Benign']	No_clingen_labs	0	0					not_in_region	0	1	0	0	0	0	0	0	-1	0	0	0			0	0	benign
chr2:47800596	['T', 'C']	chr2:47800596:T:C	MSH6	ENST00000234420	synonymous_variant	LOW		ENSP00000234420.5:p.Ile871=	ENST00000234420.11:c.2613T>C	NC_000002.12:g.47800596T>C	2025-04-10	ENSP00000234420														0	0	0	0	0	2067037	Likely_benign		['Likely benign']	['Labcorp Genetics (formerly Invitae), Labcorp']	['2023']	1	['Benign']	No_clingen_labs	0	0					not_in_region	0	1	0	0	0	0	0	0	-1	0	0	0			0	0	benign
chr2:47800598	['T', 'A']	chr2:47800598:T:A	MSH6	ENST00000234420	missense_variant	MODERATE		ENSP00000234420.5:p.Ile872Lys	ENST00000234420.11:c.2615T>A	NC_000002.12:g.47800598T>A	2025-04-10	ENSP00000234420	ambiguous	0.4839											0.62	0	0	0	0	0	479923	Uncertain_significance		['Uncertain significance', 'Uncertain significance', 'Uncertain significance']	['Institute for Biomarker Research, Medical Diagnostic Laboratories, L.L.C.', 'Ambry Genetics', 'Labcorp Genetics (formerly Invitae), Labcorp']	['2023', '2016', '2025']	2	['Uncertain significance']	No_clingen_labs	0	0					not_in_region	0	1	0	0	0	0	0	0	-1	0	0	0			0	1	VUS_low
chr2:47800598	['T', 'C']	chr2:47800598:T:C	MSH6	ENST00000234420	missense_variant	MODERATE		ENSP00000234420.5:p.Ile872Thr	ENST00000234420.11:c.2615T>C	NC_000002.12:g.47800598T>C	2025-04-10	ENSP00000234420	likely_benign	0.0696	set()	6.977880120019538e-06	0	0	0.000319081	0	0	0	0	0	0.333	0	0	0	0	0	418649	Conflicting_classifications_of_pathogenicity	Uncertain_significance(5)|Benign(1)	['Uncertain significance', 'Benign', 'Uncertain significance', 'Uncertain significance', 'Uncertain significance', 'Uncertain significance']	['All of Us Research Program, National Institutes of Health', 'Labcorp Genetics (formerly Invitae), Labcorp', 'Color Diagnostics, LLC DBA Color Health', 'GeneDx', 'Baylor Genetics', 'Ambry Genetics']	['2024', '2024', '2023', '2024', '2023', '2024']	6	['Benign', 'Uncertain significance']	No_clingen_labs	0	0					not_in_region	0	1	0	0	0	0	0	0	-1	0	0	0	VUS	0.000577809	0	1	VUS_low
chr2:47800602	['G', 'A']	chr2:47800602:G:A	MSH6	ENST00000234420	synonymous_variant	LOW		ENSP00000234420.5:p.Gly873=	ENST00000234420.11:c.2619G>A	NC_000002.12:g.47800602G>A	2025-04-10	ENSP00000234420														0	0	0	0	0	479944	Likely_benign		['Likely benign', 'Likely benign', 'Likely benign', 'Likely benign']	['Labcorp Genetics (formerly Invitae), Labcorp', 'Ambry Genetics', 'Color Diagnostics, LLC DBA Color Health', 'All of Us Research Program, National Institutes of Health']	['2024', '2016', '2018', '2023']	4	['Benign']	No_clingen_labs	0	0					not_in_region	0	1	0	0	0	0	0	0	-1	0	0	0	VUS	6.578532202721555e-07	0	0	benign
chr2:47800602	['G', 'T']	chr2:47800602:G:T	MSH6	ENST00000234420	synonymous_variant	LOW		ENSP00000234420.5:p.Gly873=	ENST00000234420.11:c.2619G>T	NC_000002.12:g.47800602G>T	2025-04-10	ENSP00000234420														0	0	0	0	0	821577	Likely_benign		['Likely benign', 'Likely benign']	['Labcorp Genetics (formerly Invitae), Labcorp', 'Ambry Genetics']	['2024', '2019']	2	['Benign']	No_clingen_labs	0	0					not_in_region	0	1	0	0	0	0	0	0	-1	0	0	0			0	0	benign
chr2:47800605	['C', 'T']	chr2:47800605:C:T	MSH6	ENST00000234420	synonymous_variant	LOW		ENSP00000234420.5:p.Ile874=	ENST00000234420.11:c.2622C>T	NC_000002.12:g.47800605C>T	2025-04-10	ENSP00000234420														0	0	0	0	0	584535	Conflicting_classifications_of_pathogenicity	Uncertain_significance(1)|Likely_benign(4)	['Likely benign', 'Likely benign', 'Likely benign', 'Uncertain significance', 'Likely benign']	['Labcorp Genetics (formerly Invitae), Labcorp', 'Ambry Genetics', 'GeneDx', 'GeneKor MSA', 'Sema4, Sema4']	['2024', '2023', '2019', '2018', '2021']	4	['Benign']	No_clingen_labs	0	0					not_in_region	0	1	0	0	0	0	0	0	-1	0	0	0			0	0	benign
chr2:47800607	['T', 'A']	chr2:47800607:T:A	MSH6	ENST00000234420	missense_variant	MODERATE		ENSP00000234420.5:p.Met875Lys	ENST00000234420.11:c.2624T>A	NC_000002.12:g.47800607T>A	2025-04-10	ENSP00000234420	likely_pathogenic	0.8021											0.708	0	0	0	0	0	1713931	Uncertain_significance		['Uncertain significance', 'Uncertain significance']	['Labcorp Genetics (formerly Invitae), Labcorp', 'Ambry Genetics']	['2023', '2024']	2	['Uncertain significance']	No_clingen_labs	0	0					not_in_region	0	1	0	0	0	1	0	0	-1	0	0	0			0	2	VUS_low
chr2:47800607	['T', 'C']	chr2:47800607:T:C	MSH6	ENST00000234420	missense_variant	MODERATE		ENSP00000234420.5:p.Met875Thr	ENST00000234420.11:c.2624T>C	NC_000002.12:g.47800607T>C	2025-04-10	ENSP00000234420	likely_benign	0.2859	set()	2.093480900475918e-05	1.5486588614260052e-05	2.3784606602606797e-05	0	0	0	0	5.57e-06	5.54e-06	0.653	0	0	0	0	0	185159	Conflicting_classifications_of_pathogenicity	Uncertain_significance(8)|Likely_benign(1)	['Uncertain significance', 'Uncertain significance', 'Uncertain significance', 'Uncertain significance', 'Uncertain significance', 'Uncertain significance', 'Uncertain significance', 'Uncertain significance', 'Uncertain significance', 'Likely benign']	["Women's Health and Genetics/Laboratory Corporation of America, LabCorp", 'All of Us Research Program, National Institutes of Health', 'Baylor Genetics', 'PreventionGenetics, part of Exact Sciences', 'GeneDx', 'Myriad Genetics, Inc.', 'Counsyl', 'Color Diagnostics, LLC DBA Color Health', 'Ambry Genetics', 'Labcorp Genetics (formerly Invitae), Labcorp']	['2022', '2024', '2023', '2024', '2023', '2023', '2017', '2023', '2023', '2025']	7	['Benign', 'Uncertain significance']	No_clingen_labs	0	0					not_in_region	0	1	0	0	0	0	0	0	-1	0	0	0	VUS	0.00190784	0	1	VUS_low
chr2:47800608	['G', 'A']	chr2:47800608:G:A	MSH6	ENST00000234420	missense_variant	MODERATE		ENSP00000234420.5:p.Met875Ile	ENST00000234420.11:c.2625G>A	NC_000002.12:g.47800608G>A	2025-04-10	ENSP00000234420	ambiguous	0.3508											0.369	0	0	0	0	0	2567455	Uncertain_significance		['Uncertain significance']	['Ambry Genetics']	['2023']	1	['Uncertain significance']	No_clingen_labs	0	0					not_in_region	0	1	0	0	0	0	0	0	-1	0	0	0			0	1	VUS_low
chr2:47800612	['G', 'A']	chr2:47800612:G:A	MSH6	ENST00000234420	missense_variant	MODERATE		ENSP00000234420.5:p.Glu877Lys	ENST00000234420.11:c.2629G>A	NC_000002.12:g.47800612G>A	2025-04-10	ENSP00000234420	likely_benign	0.1046	set()	6.977003795490065e-06	0	0	0	0	7.322788517867604e-05	0	0	0	0.344	0	0	0	0	0	182636	Uncertain_significance		['Uncertain significance', 'Uncertain significance', 'Uncertain significance', 'Uncertain significance', 'Uncertain significance', 'Uncertain significance']	['Mendelics', 'Labcorp Genetics (formerly Invitae), Labcorp', 'Color Diagnostics, LLC DBA Color Health', 'GeneDx', 'ARUP Laboratories, Molecular Genetics and Genomics, ARUP Laboratories', 'Ambry Genetics']	['2019', '2024', '2018', '2020', '2020', '2024']	4	['Uncertain significance']	No_clingen_labs	0	0					not_in_region	0	1	0	0	0	0	0	0	-1	0	0	0			0	1	VUS_low
chr2:47800613	['A', 'G']	chr2:47800613:A:G	MSH6	ENST00000234420	missense_variant	MODERATE		ENSP00000234420.5:p.Glu877Gly	ENST00000234420.11:c.2630A>G	NC_000002.12:g.47800613A>G	2025-04-10	ENSP00000234420	likely_benign	0.0683	set()	6.978756664712615e-06	0	2.378121284185493e-05	0	0	0	0	0	0	0.341	0	0	0	0	0	410395	Uncertain_significance		['Uncertain significance', 'Uncertain significance', 'Uncertain significance']	['Baylor Genetics', 'Ambry Genetics', 'Labcorp Genetics (formerly Invitae), Labcorp']	['2023', '2024', '2024']	3	['Uncertain significance']	No_clingen_labs	0	0					not_in_region	0	1	0	0	0	0	0	0	-1	0	0	0	VUS	3.270248045569057e-09	0	1	VUS_low
chr2:47800616	['T', 'C']	chr2:47800616:T:C	MSH6	ENST00000234420	missense_variant	MODERATE		ENSP00000234420.5:p.Val878Ala	ENST00000234420.11:c.2633T>C	NC_000002.12:g.47800616T>C	2025-04-10	ENSP00000234420	likely_benign	0.074	set()	0.00447307	0.00698315	0.000808946	0	0.00393959	0.00746815	0.00465549	0.00645123	0.00645112	0.155	0	0	0	0	0	8931	Benign		['Benign', 'Benign', 'Benign', 'Uncertain significance', 'Likely benign', 'Benign', 'Benign', 'Benign', 'Likely benign', 'not provided', 'Benign', 'Benign', 'Benign', 'Benign', 'Benign', 'Uncertain significance', 'Benign', 'Benign', 'Benign', 'Benign', 'Benign', 'Likely benign', 'Benign', 'Likely benign', 'Likely benign', 'Benign', 'Benign', 'Benign', 'Benign', 'Benign', 'Benign', 'Benign', 'Benign', 'Benign', 'Benign', 'Likely benign']	['Diagnostic Laboratory, Department of Genetics, University Medical Center Groningen', 'Joint Genome Diagnostic Labs from Nijmegen and Maastricht, Radboudumc and MUMC+', 'PreventionGenetics, part of Exact Sciences', 'OMIM', 'Department of Pathology and Laboratory Medicine, Sinai Health System', 'Clinical Genetics, Academic Medical Center', 'True Health Diagnostics', 'Breakthrough Genomics, Breakthrough Genomics', 'CSER _CC_NCGL, University of Washington', 'ITMI', 'Fulgent Genetics, Fulgent Genetics', 'Center of Medical Genetics and Primary Health Care', 'Clinical Genetics Laboratory, Department of Pathology, Netherlands Cancer Institute', 'Laboratory of Diagnostic Genome Analysis, Leiden University Medical Center (LUMC)', 'ARUP Laboratories, Molecular Genetics and Genomics, ARUP Laboratories', 'Illumina Laboratory Services, Illumina', 'Ambry Genetics', "Women's Health and Genetics/Laboratory Corporation of America, LabCorp", 'Genetic Services Laboratory, University of Chicago', 'Biesecker Lab/Clinical Genomics Section, National Institutes of Health', 'Color Diagnostics, LLC DBA Color Health', 'Genome Diagnostics Laboratory, Amsterdam University Medical Center', 'Clinical Genetics DNA and cytogenetics Diagnostics Lab, Erasmus MC, Erasmus Medical Center', 'Eurofins Ntd Llc (ga)', 'Mendelics', 'Labcorp Genetics (formerly Invitae), Labcorp', "CHEO Genetics Diagnostic Laboratory, Children's Hospital of Eastern Ontario", 'Center for Genomic Medicine, Rigshospitalet, Copenhagen University Hospital', 'GeneDx', 'Mayo Clinic Laboratories, Mayo Clinic', 'Institute for Biomarker Research, Medical Diagnostic Laboratories, L.L.C.', 'International Society for Gastrointestinal Hereditary Tumours (InSiGHT)', 'Genome Diagnostics Laboratory, University Medical Center Utrecht', 'KCCC/NGS Laboratory, Kuwait Cancer Control Center', 'Sema4, Sema4', 'CeGaT Center for Human Genetics Tuebingen']	['-', '-', '-', '2001', '-', '-', '2018', '-', '2014', '2013', '2022', '-', '-', '-', '2023', '2017', '2014', '2016', '2018', '2012', '2015', '2015', '2015', '2018', '2019', '2025', '2021', '2023', '2013', '-', '2023', '2013', '2017', '2023', '2020', '2024']	6	['Benign']	No_clingen_labs	0	0					not_in_region	0	0	-8	0	0	0	0	0	-1	0	0	0			0	-8	benign
chr2:47800616	['T', 'G']	chr2:47800616:T:G	MSH6	ENST00000234420	missense_variant	MODERATE		ENSP00000234420.5:p.Val878Gly	ENST00000234420.11:c.2633T>G	NC_000002.12:g.47800616T>G	2025-04-10	ENSP00000234420	likely_benign	0.1215	{'AC0', 'AS_VQSR'}	0	0	0	0	0	0	0	0	0	0.617	0	0	0	0	0	89304	Conflicting_classifications_of_pathogenicity	Uncertain_significance(5)|Benign(1)	['Uncertain significance', 'Uncertain significance', 'Uncertain significance', 'Uncertain significance', 'Benign', 'Uncertain significance']	["Women's Health and Genetics/Laboratory Corporation of America, LabCorp", 'Color Diagnostics, LLC DBA Color Health', 'Ambry Genetics', 'GeneDx', 'Labcorp Genetics (formerly Invitae), Labcorp', 'All of Us Research Program, National Institutes of Health']	['2019', '2019', '2024', '2021', '2025', '2024']	5	['Benign', 'Uncertain significance']	No_clingen_labs	0	0					not_in_region	0	1	0	0	0	0	0	0	-1	0	0	0	VUS	1.3432230672655692	0	1	VUS_low
chr2:47800619	['C', 'T']	chr2:47800619:C:T	MSH6	ENST00000234420	missense_variant	MODERATE		ENSP00000234420.5:p.Ala879Val	ENST00000234420.11:c.2636C>T	NC_000002.12:g.47800619C>T	2025-04-10	ENSP00000234420	likely_benign	0.0736											0.164	0	0	0	0	0	2883387	Uncertain_significance		['Uncertain significance']	['Labcorp Genetics (formerly Invitae), Labcorp']	['2023']	1	['Uncertain significance']	No_clingen_labs	0	0					not_in_region	0	1	0	0	0	0	0	0	-1	0	0	0			0	1	VUS_low
chr2:47800622	['A', 'G']	chr2:47800622:A:G	MSH6	ENST00000234420	missense_variant	MODERATE		ENSP00000234420.5:p.Asp880Gly	ENST00000234420.11:c.2639A>G	NC_000002.12:g.47800622A>G	2025-04-10	ENSP00000234420	likely_benign	0.0633											0.151	0	0	0	0	0							0	[]	no_data	0	0					not_in_region	0	1	0	0	0	0	0	0	-1	0	0	0			0	1	VUS_low
chr2:47800623	['TG', 'TAAAA']	chr2:47800623:TG:TAAAA	MSH6	ENST00000234420	protein_altering_variant	MODERATE		ENSP00000234420.5:p.Gly881delinsLysSer	ENST00000234420.11:c.2641delinsAAAA	NC_000002.12:g.47800624delinsAAAA	2025-04-10	ENSP00000234420																									0	[]	no_data	0	0					not_in_region	0	1	0	0	0	0	0	0	0	0	0	0			0	1	VUS_low
chr2:47800631	['A', 'C']	chr2:47800631:A:C	MSH6	ENST00000234420	missense_variant	MODERATE		ENSP00000234420.5:p.Lys883Thr	ENST00000234420.11:c.2648A>C	NC_000002.12:g.47800631A>C	2025-04-10	ENSP00000234420	likely_benign	0.1109											0.318	0	0	0	0	0	421056	Conflicting_classifications_of_pathogenicity	Uncertain_significance(6)|Likely_benign(1)	['Likely benign', 'Uncertain significance', 'Uncertain significance', 'Uncertain significance', 'Uncertain significance', 'Uncertain significance', 'Uncertain significance']	['Labcorp Genetics (formerly Invitae), Labcorp', 'Quest Diagnostics Nichols Institute San Juan Capistrano', 'Ambry Genetics', 'All of Us Research Program, National Institutes of Health', 'GeneDx', 'Color Diagnostics, LLC DBA Color Health', 'Baylor Genetics']	['2024', '2021', '2024', '2024', '2016', '2023', '2024']	7	['Benign', 'Uncertain significance']	No_clingen_labs	0	0					not_in_region	0	1	0	0	0	0	0	0	-1	0	0	0			0	1	VUS_low
chr2:47800634	['C', 'G']	chr2:47800634:C:G	MSH6	ENST00000234420	missense_variant	MODERATE		ENSP00000234420.5:p.Ser884Cys	ENST00000234420.11:c.2651C>G	NC_000002.12:g.47800634C>G	2025-04-10	ENSP00000234420	ambiguous	0.4393	set()	6.978854072161351e-06	1.5485149741398e-05	0	0	0	0	0	0	0	0.866	0	0	0	0	0	230830	Conflicting_classifications_of_pathogenicity	Uncertain_significance(4)|Likely_benign(1)	['Uncertain significance', 'Uncertain significance', 'Uncertain significance', 'Likely benign', 'Uncertain significance']	['All of Us Research Program, National Institutes of Health', 'Color Diagnostics, LLC DBA Color Health', 'Ambry Genetics', 'Labcorp Genetics (formerly Invitae), Labcorp', 'Baylor Genetics']	['2024', '2021', '2022', '2025', '2023']	5	['Benign', 'Uncertain significance']	No_clingen_labs	0	0					not_in_region	0	1	0	0	0	1	0	0	-1	0	0	0	VUS	1.2457972058237426e-07	0	2	VUS_low
chr2:47800636	['A', 'C']	chr2:47800636:A:C	MSH6	ENST00000234420	missense_variant	MODERATE		ENSP00000234420.5:p.Lys885Gln	ENST00000234420.11:c.2653A>C	NC_000002.12:g.47800636A>C	2025-04-10	ENSP00000234420	likely_benign	0.1081											0.213	0	0	0	0	0	631237	Uncertain_significance		['Uncertain significance', 'Uncertain significance', 'Uncertain significance', 'Uncertain significance']	['All of Us Research Program, National Institutes of Health', 'Color Diagnostics, LLC DBA Color Health', 'Labcorp Genetics (formerly Invitae), Labcorp', 'Ambry Genetics']	['2024', '2018', '2024', '2023']	4	['Uncertain significance']	No_clingen_labs	0	0					not_in_region	0	1	0	0	0	0	0	0	-1	0	0	0	VUS	3.1183023774627604e-08	0	1	VUS_low
chr2:47800636	['A', 'G']	chr2:47800636:A:G	MSH6	ENST00000234420	missense_variant	MODERATE		ENSP00000234420.5:p.Lys885Glu	ENST00000234420.11:c.2653A>G	NC_000002.12:g.47800636A>G	2025-04-10	ENSP00000234420	likely_benign	0.1151	set()	6.976711736224483e-06	1.5482752214033566e-05	0	0	0	0	0	0	0	0.308	0	0	0	0	0	455213	Conflicting_classifications_of_pathogenicity	Uncertain_significance(6)|Benign(1)|Likely_benign(1)	['Uncertain significance', 'Uncertain significance', 'Benign', 'Uncertain significance', 'Uncertain significance', 'Uncertain significance', 'Uncertain significance', 'Likely benign']	['All of Us Research Program, National Institutes of Health', 'Ambry Genetics', 'Labcorp Genetics (formerly Invitae), Labcorp', 'Color Diagnostics, LLC DBA Color Health', 'Mendelics', 'Baylor Genetics', 'ARUP Laboratories, Molecular Genetics and Genomics, ARUP Laboratories', 'CeGaT Center for Human Genetics Tuebingen']	['2023', '2024', '2024', '2019', '2022', '2023', '2018', '2024']	5	['Benign', 'Uncertain significance']	No_clingen_labs	0	0					not_in_region	0	1	0	0	0	0	0	0	-1	0	0	0	VUS	0.00167294	0	1	VUS_low
chr2:47800641	['C', 'T']	chr2:47800641:C:T	MSH6	ENST00000234420	synonymous_variant	LOW		ENSP00000234420.5:p.Ile886=	ENST00000234420.11:c.2658C>T	NC_000002.12:g.47800641C>T	2025-04-10	ENSP00000234420			set()	1.3960631020522127e-05	3.097701505482932e-05	0	0	0	0	0	5.14e-06	4.92e-06		0	0	0	0	0	183741	Likely_benign		['Likely benign', 'Likely benign', 'Likely benign', 'Likely benign', 'Likely benign']	['PreventionGenetics, part of Exact Sciences', 'Ambry Genetics', 'Labcorp Genetics (formerly Invitae), Labcorp', 'GeneDx', 'Color Diagnostics, LLC DBA Color Health']	['2024', '2016', '2024', '2017', '2018']	4	['Benign']	No_clingen_labs	0	0					not_in_region	0	1	0	0	0	0	0	0	-1	0	0	0	VUS	0.1538963430927786	0	0	benign
chr2:47800644	['T', 'G']	chr2:47800644:T:G	MSH6	ENST00000234420	synonymous_variant	LOW		ENSP00000234420.5:p.Leu887=	ENST00000234420.11:c.2661T>G	NC_000002.12:g.47800644T>G	2025-04-10	ENSP00000234420			set()	6.977782739756615e-06	1.5486108960262644e-05	0	0	0	0	0	0	0		0	0	0	0	0	89307	Likely_benign		['Likely benign', 'Likely benign', 'Likely benign', 'Likely benign', 'Likely benign', 'Likely benign', 'Likely benign']	['Color Diagnostics, LLC DBA Color Health', 'All of Us Research Program, National Institutes of Health', 'GeneDx', "CHEO Genetics Diagnostic Laboratory, Children's Hospital of Eastern Ontario", 'Labcorp Genetics (formerly Invitae), Labcorp', 'Ambry Genetics', 'International Society for Gastrointestinal Hereditary Tumours (InSiGHT)']	['2022', '2024', '2018', '2023', '2024', '2018', '2013']	6	['Benign']	No_clingen_labs	0	0					not_in_region	0	1	0	0	0	0	0	0	-1	0	0	0	VUS	0.000978842	0	0	benign
chr2:47800645	['A', 'C']	chr2:47800645:A:C	MSH6	ENST00000234420	missense_variant	MODERATE		ENSP00000234420.5:p.Lys888Gln	ENST00000234420.11:c.2662A>C	NC_000002.12:g.47800645A>C	2025-04-10	ENSP00000234420	likely_benign	0.0953											0.362	0	0	0	0	0							0	[]	no_data	0	0					not_in_region	0	1	0	0	0	0	0	0	-1	0	0	0			0	1	VUS_low
chr2:47800647	['G', 'C']	chr2:47800647:G:C	MSH6	ENST00000234420	missense_variant	MODERATE		ENSP00000234420.5:p.Lys888Asn	ENST00000234420.11:c.2664G>C	NC_000002.12:g.47800647G>C	2025-04-10	ENSP00000234420	ambiguous	0.3999	set()	2.0935977779948915e-05	1.5485149741398e-05	4.757147614290472e-05	0	0	0	0	7.88e-06	7.95e-06	0.228	0.02	0	0	0	0.02	182637	Conflicting_classifications_of_pathogenicity	Uncertain_significance(9)|Benign(1)	['Uncertain significance', 'Likely benign', 'Uncertain significance', 'Uncertain significance', 'Uncertain significance', 'Uncertain significance', 'Uncertain significance', 'Uncertain significance', 'Uncertain significance', 'Uncertain significance', 'Benign']	['All of Us Research Program, National Institutes of Health', 'University of Washington Department of Laboratory Medicine, University of Washington', 'Color Diagnostics, LLC DBA Color Health', 'GeneDx', 'ARUP Laboratories, Molecular Genetics and Genomics, ARUP Laboratories', 'Illumina Laboratory Services, Illumina', 'Ambry Genetics', 'Baylor Genetics', "Women's Health and Genetics/Laboratory Corporation of America, LabCorp", 'Quest Diagnostics Nichols Institute San Juan Capistrano', 'Labcorp Genetics (formerly Invitae), Labcorp']	['2024', '2020', '2020', '2023', '2022', '2018', '2023', '2024', '2018', '2017', '2025']	7	['Benign', 'Uncertain significance']	No_clingen_labs	0	0					not_in_region	0	1	0	0	0	0	0	0	-1	0	0	0	VUS	0.000309019	0	1	VUS_low
chr2:47800650	['G', 'A']	chr2:47800650:G:A	MSH6	ENST00000234420	synonymous_variant	LOW		ENSP00000234420.5:p.Gln889=	ENST00000234420.11:c.2667G>A	NC_000002.12:g.47800650G>A	2025-04-10	ENSP00000234420														0	0	0	0	0	1084348	Likely_benign		['Likely benign']	['Labcorp Genetics (formerly Invitae), Labcorp']	['2020']	1	['Benign']	No_clingen_labs	0	0					not_in_region	0	1	0	0	0	0	0	0	-1	0	0	0			0	0	benign
chr2:47800650	['G', 'T']	chr2:47800650:G:T	MSH6	ENST00000234420	missense_variant	MODERATE		ENSP00000234420.5:p.Gln889His	ENST00000234420.11:c.2667G>T	NC_000002.12:g.47800650G>T	2025-04-10	ENSP00000234420	likely_benign	0.2982	set()	0.000474489	1.548467017652524e-05	0.00154548	0	0	0.000146413	0	0.0012437	0.0012436	0.575	0.02	0	0	0	0.02	41591	Conflicting_classifications_of_pathogenicity	Uncertain_significance(4)|Benign(2)|Likely_benign(7)	['Uncertain significance', 'Uncertain significance', 'Likely benign', 'Likely benign', 'Likely benign', 'Uncertain significance', 'Likely benign', 'Likely benign', 'Likely benign', 'Uncertain significance', 'Likely benign', 'Benign', 'Benign', 'Uncertain significance', 'Likely benign', 'Uncertain significance']	['Counsyl', 'Sema4, Sema4', 'Color Diagnostics, LLC DBA Color Health', "Women's Health and Genetics/Laboratory Corporation of America, LabCorp", 'PreventionGenetics, part of Exact Sciences', 'Biesecker Lab/Clinical Genomics Section, National Institutes of Health', 'Labcorp Genetics (formerly Invitae), Labcorp', 'Mendelics', 'Ambry Genetics', 'Department of Pathology and Laboratory Medicine, Sinai Health System', 'Quest Diagnostics Nichols Institute San Juan Capistrano', 'Myriad Genetics, Inc.', 'Institute for Biomarker Research, Medical Diagnostic Laboratories, L.L.C.', 'Genetic Services Laboratory, University of Chicago', 'GeneDx', "St. Jude Molecular Pathology, St. Jude Children's Research Hospital"]	['2016', '2021', '2020', '2024', '2024', '2012', '2025', '2024', '2021', '-', '2023', '2023', '2023', '2017', '2021', '2021']	7	['Benign', 'Uncertain significance']	No_clingen_labs	0	0					not_in_region	0	0	0	-4	0	0	0	0	-1	0	0	0	VUS	0.2771445687769067	0	-4	benign
chr2:47800651	['G', 'C']	chr2:47800651:G:C	MSH6	ENST00000234420	missense_variant	MODERATE		ENSP00000234420.5:p.Val890Leu	ENST00000234420.11:c.2668G>C	NC_000002.12:g.47800651G>C	2025-04-10	ENSP00000234420	likely_benign	0.198											0.194	0	0	0	0	0	186012	Uncertain_significance		['Uncertain significance', 'Uncertain significance', 'Uncertain significance', 'Uncertain significance']	['All of Us Research Program, National Institutes of Health', 'Ambry Genetics', 'Labcorp Genetics (formerly Invitae), Labcorp', 'Baylor Genetics']	['2024', '2016', '2023', '2024']	4	['Uncertain significance']	No_clingen_labs	0	0					not_in_region	0	1	0	0	0	0	0	0	-1	0	0	0	VUS	3.65537061642838e-16	0	1	VUS_low
chr2:47800651	['G', 'T']	chr2:47800651:G:T	MSH6	ENST00000234420	missense_variant	MODERATE		ENSP00000234420.5:p.Val890Phe	ENST00000234420.11:c.2668G>T	NC_000002.12:g.47800651G>T	2025-04-10	ENSP00000234420	ambiguous	0.3409	set()	1.395790296465859e-05	0	0	0	0	7.318501170960187e-05	0.000465983	2.32e-06	1.87e-06	0.558	0	0	0	0	0	231236	Conflicting_classifications_of_pathogenicity	Uncertain_significance(8)|Likely_benign(1)	['Uncertain significance', 'Uncertain significance', 'Likely benign', 'Uncertain significance', 'Uncertain significance', 'Uncertain significance', 'Uncertain significance', 'not provided', 'Uncertain significance', 'Uncertain significance']	['Baylor Genetics', "Women's Health and Genetics/Laboratory Corporation of America, LabCorp", 'Labcorp Genetics (formerly Invitae), Labcorp', 'Ambry Genetics', 'Quest Diagnostics Nichols Institute San Juan Capistrano', 'All of Us Research Program, National Institutes of Health', 'Color Diagnostics, LLC DBA Color Health', 'GenomeConnect, ClinGen', 'GeneDx', 'Fulgent Genetics, Fulgent Genetics']	['2024', '2021', '2025', '2023', '2022', '2024', '2020', '-', '2023', '2021']	7	['Benign', 'Uncertain significance']	No_clingen_labs	0	0					not_in_region	0	1	0	0	0	0	0	0	-1	0	0	0	VUS	0.000577894	0	1	VUS_low
chr2:47800653	['C', 'A']	chr2:47800653:C:A	MSH6	ENST00000234420	synonymous_variant	LOW		ENSP00000234420.5:p.Val890=	ENST00000234420.11:c.2670C>A	NC_000002.12:g.47800653C>A	2025-04-10	ENSP00000234420														0	0	0	0	0	216309	Uncertain_significance		['Uncertain significance']	['Labcorp Genetics (formerly Invitae), Labcorp']	['2015']	0	[]	No_clingen_labs	0	0					not_in_region	0	1	0	0	0	0	0	0	-1	0	0	0			0	0	VUS_low
chr2:47800654	['A', 'C']	chr2:47800654:A:C	MSH6	ENST00000234420	missense_variant	MODERATE		ENSP00000234420.5:p.Ile891Leu	ENST00000234420.11:c.2671A>C	NC_000002.12:g.47800654A>C	2025-04-10	ENSP00000234420	likely_benign	0.1142											0.204	0.01	0	0	0	0.01							0	[]	no_data	0	0					not_in_region	0	1	0	0	0	0	0	0	-1	0	0	0	VUS	9.578066039646075e-29	0	1	VUS_low
chr2:47800656	['C', 'G']	chr2:47800656:C:G	MSH6	ENST00000234420	missense_variant	MODERATE		ENSP00000234420.5:p.Ile891Met	ENST00000234420.11:c.2673C>G	NC_000002.12:g.47800656C>G	2025-04-10	ENSP00000234420	likely_benign	0.1255	set()	1.3957708144322702e-05	0	4.757373929590866e-05	0	0	0	0	7.88e-06	7.95e-06	0.226	0	0	0	0	0	234455	Conflicting_classifications_of_pathogenicity	Uncertain_significance(3)|Benign(1)	['Uncertain significance', 'Benign', 'Uncertain significance', 'Uncertain significance']	['Ambry Genetics', 'Labcorp Genetics (formerly Invitae), Labcorp', 'All of Us Research Program, National Institutes of Health', 'GeneDx']	['2023', '2024', '2024', '2023']	4	['Benign', 'Uncertain significance']	No_clingen_labs	0	0					not_in_region	0	1	0	0	0	0	0	0	-1	0	0	0	VUS	1.705413581232958e-07	0	1	VUS_low
chr2:47800658	['C', 'G']	chr2:47800658:C:G	MSH6	ENST00000234420	missense_variant	MODERATE		ENSP00000234420.5:p.Ser892Cys	ENST00000234420.11:c.2675C>G	NC_000002.12:g.47800658C>G	2025-04-10	ENSP00000234420	likely_benign	0.0757											0.264	0	0	0	0	0	921822	Uncertain_significance		['Uncertain significance', 'Uncertain significance', 'Uncertain significance']	['Color Diagnostics, LLC DBA Color Health', 'Ambry Genetics', 'Labcorp Genetics (formerly Invitae), Labcorp']	['2019', '2022', '2022']	3	['Uncertain significance']	No_clingen_labs	0	0					not_in_region	0	1	0	0	0	0	0	0	-1	0	0	0			0	1	VUS_low
chr2:47800659	['T', 'G']	chr2:47800659:T:G	MSH6	ENST00000234420	synonymous_variant	LOW		ENSP00000234420.5:p.Ser892=	ENST00000234420.11:c.2676T>G	NC_000002.12:g.47800659T>G	2025-04-10	ENSP00000234420			set()	6.977393245883338e-06	1.5484190641355176e-05	0	0	0	0	0	0	0		0	0	0	0	0	215646	Likely_benign		['Likely benign', 'Likely benign', 'Likely benign', 'Likely benign']	["CHEO Genetics Diagnostic Laboratory, Children's Hospital of Eastern Ontario", 'Ambry Genetics', 'Labcorp Genetics (formerly Invitae), Labcorp', 'All of Us Research Program, National Institutes of Health']	['2019', '2016', '2024', '2023']	3	['Benign']	No_clingen_labs	0	0					not_in_region	0	1	0	0	0	0	0	0	-1	0	0	0	VUS	0.000806434	0	0	benign
chr2:47800660	['C', 'T']	chr2:47800660:C:T	MSH6	ENST00000234420	synonymous_variant	LOW		ENSP00000234420.5:p.Leu893=	ENST00000234420.11:c.2677C>T	NC_000002.12:g.47800660C>T	2025-04-10	ENSP00000234420														0.02	0	0	0	0.02	186675	Likely_benign		['Likely benign', 'Likely benign']	['Ambry Genetics', 'Labcorp Genetics (formerly Invitae), Labcorp']	['2014', '2024']	2	['Benign']	No_clingen_labs	0	0					not_in_region	0	1	0	0	0	0	0	0	-1	0	0	0			0	0	benign
chr2:47800664	['A', 'T']	chr2:47800664:A:T	MSH6	ENST00000234420	missense_variant	MODERATE		ENSP00000234420.5:p.Gln894Leu	ENST00000234420.11:c.2681A>T	NC_000002.12:g.47800664A>T	2025-04-10	ENSP00000234420	likely_benign	0.1245	{'AS_VQSR'}	6.975933031042902e-06	0	2.3774428225001188e-05	0	0	0	0	0	0	0.422	0	0	0	0	0	2757632	Uncertain_significance		['Uncertain significance', 'Uncertain significance']	['Ambry Genetics', 'Labcorp Genetics (formerly Invitae), Labcorp']	['2024', '2023']	2	['Uncertain significance']	No_clingen_labs	0	0					not_in_region	0	1	0	0	0	0	0	0	-1	0	0	0			0	1	VUS_low
chr2:47800665	['G', 'A']	chr2:47800665:G:A	MSH6	ENST00000234420	synonymous_variant	LOW		ENSP00000234420.5:p.Gln894=	ENST00000234420.11:c.2682G>A	NC_000002.12:g.47800665G>A	2025-04-10	ENSP00000234420														0	0	0	0	0	215647	Likely_benign		['Likely benign', 'Likely benign', 'Likely benign', 'Likely benign', 'Likely benign', 'Likely benign', 'Likely benign']	['Quest Diagnostics Nichols Institute San Juan Capistrano', 'Labcorp Genetics (formerly Invitae), Labcorp', 'Ambry Genetics', 'Sema4, Sema4', "Women's Health and Genetics/Laboratory Corporation of America, LabCorp", 'All of Us Research Program, National Institutes of Health', 'Color Diagnostics, LLC DBA Color Health']	['2023', '2025', '2016', '2021', '2021', '2023', '2015']	6	['Benign']	No_clingen_labs	0	0					not_in_region	0	1	0	0	0	0	0	0	-1	0	0	0	VUS	0.00787259	0	0	benign
chr2:47800669	['A', 'G']	chr2:47800669:A:G	MSH6	ENST00000234420	missense_variant	MODERATE		ENSP00000234420.5:p.Lys896Glu	ENST00000234420.11:c.2686A>G	NC_000002.12:g.47800669A>G	2025-04-10	ENSP00000234420	likely_benign	0.0817											0.224	0	0	0	0	0	489989	Uncertain_significance		['Uncertain significance', 'Uncertain significance', 'Uncertain significance']	['Color Diagnostics, LLC DBA Color Health', 'Labcorp Genetics (formerly Invitae), Labcorp', 'Ambry Genetics']	['2018', '2024', '2022']	3	['Uncertain significance']	No_clingen_labs	0	0					not_in_region	0	1	0	0	0	0	0	0	-1	0	0	0	VUS	2.474730870604235e-07	0	1	VUS_low
chr2:47800670	['A', 'T']	chr2:47800670:A:T	MSH6	ENST00000234420	missense_variant	MODERATE		ENSP00000234420.5:p.Lys896Ile	ENST00000234420.11:c.2687A>T	NC_000002.12:g.47800670A>T	2025-04-10	ENSP00000234420	likely_benign	0.192											0.598	0	0	0	0	0	230072	Conflicting_classifications_of_pathogenicity	Uncertain_significance(3)|Likely_benign(1)	['Likely benign', 'Uncertain significance', 'Uncertain significance', 'Uncertain significance']	['Labcorp Genetics (formerly Invitae), Labcorp', 'Color Diagnostics, LLC DBA Color Health', 'Ambry Genetics', 'CeGaT Center for Human Genetics Tuebingen']	['2024', '2019', '2024', '2023']	3	['Benign', 'Uncertain significance']	No_clingen_labs	0	0					not_in_region	0	1	0	0	0	0	0	0	-1	0	0	0			0	1	VUS_low
chr2:47800671	['A', 'G']	chr2:47800671:A:G	MSH6	ENST00000234420	synonymous_variant	LOW		ENSP00000234420.5:p.Lys896=	ENST00000234420.11:c.2688A>G	NC_000002.12:g.47800671A>G	2025-04-10	ENSP00000234420														0	0	0	0	0	231461	Conflicting_classifications_of_pathogenicity	Uncertain_significance(1)|Likely_benign(4)	['Likely benign', 'Likely benign', 'Likely benign', 'Likely benign', 'Uncertain significance']	['Labcorp Genetics (formerly Invitae), Labcorp', 'GeneDx', 'Color Diagnostics, LLC DBA Color Health', 'Ambry Genetics', 'Quest Diagnostics Nichols Institute San Juan Capistrano']	['2024', '2016', '2017', '2015', '2023']	5	['Benign', 'Uncertain significance']	No_clingen_labs	0	0					not_in_region	0	1	0	0	0	0	0	0	-1	0	0	0			0	0	VUS_low
chr2:47800672	['A', 'T']	chr2:47800672:A:T	MSH6	ENST00000234420	missense_variant	MODERATE		ENSP00000234420.5:p.Asn897Tyr	ENST00000234420.11:c.2689A>T	NC_000002.12:g.47800672A>T	2025-04-10	ENSP00000234420	likely_benign	0.0769											0.516	0	0	0	0	0	420892	Uncertain_significance		['Uncertain significance', 'Uncertain significance', 'Uncertain significance', 'Uncertain significance', 'Uncertain significance', 'Uncertain significance']	['Center for Genomic Medicine, Rigshospitalet, Copenhagen University Hospital', 'GeneDx', 'Color Diagnostics, LLC DBA Color Health', 'All of Us Research Program, National Institutes of Health', 'Labcorp Genetics (formerly Invitae), Labcorp', 'Ambry Genetics']	['2023', '2024', '2023', '2023', '2023', '2023']	5	['Uncertain significance']	No_clingen_labs	0	0					not_in_region	0	1	0	0	0	0	0	0	-1	0	0	0	VUS	7.888028511675301e-24	0	1	VUS_low
chr2:47800674	['T', 'C']	chr2:47800674:T:C	MSH6	ENST00000234420	synonymous_variant	LOW		ENSP00000234420.5:p.Asn897=	ENST00000234420.11:c.2691T>C	NC_000002.12:g.47800674T>C	2025-04-10	ENSP00000234420														0	0	0	0	0	1085821	Likely_benign		['Likely benign']	['Labcorp Genetics (formerly Invitae), Labcorp']	['2023']	1	['Benign']	No_clingen_labs	0	0					not_in_region	0	1	0	0	0	0	0	0	-1	0	0	0			0	0	benign
chr2:47800675	['C', 'A']	chr2:47800675:C:A	MSH6	ENST00000234420	missense_variant	MODERATE		ENSP00000234420.5:p.Pro898Thr	ENST00000234420.11:c.2692C>A	NC_000002.12:g.47800675C>A	2025-04-10	ENSP00000234420	likely_benign	0.0668											0.587	0.02	0	0	0	0.02	428305	Uncertain_significance		['Uncertain significance', 'Uncertain significance', 'Uncertain significance', 'Uncertain significance']	['Color Diagnostics, LLC DBA Color Health', 'Ambry Genetics', 'All of Us Research Program, National Institutes of Health', 'Labcorp Genetics (formerly Invitae), Labcorp']	['2021', '2022', '2023', '2025']	4	['Uncertain significance']	No_clingen_labs	0	0					not_in_region	0	1	0	0	0	0	0	0	-1	0	0	0	VUS	4.346174456723169e-11	0	1	VUS_low
chr2:47800676	['C', 'G']	chr2:47800676:C:G	MSH6	ENST00000234420	missense_variant	MODERATE		ENSP00000234420.5:p.Pro898Arg	ENST00000234420.11:c.2693C>G	NC_000002.12:g.47800676C>G	2025-04-10	ENSP00000234420	likely_benign	0.0978	set()	6.980510414921539e-06	1.5486588614260052e-05	0	0	0	0	0	0	0	0.524	0	0.01	0	0	0.01	234896	Uncertain_significance		['Uncertain significance', 'Uncertain significance', 'Uncertain significance', 'Uncertain significance', 'Uncertain significance', 'Uncertain significance', 'Uncertain significance', 'Uncertain significance']	['Color Diagnostics, LLC DBA Color Health', 'All of Us Research Program, National Institutes of Health', 'Labcorp Genetics (formerly Invitae), Labcorp', 'Ambry Genetics', 'Mendelics', 'GeneDx', "Women's Health and Genetics/Laboratory Corporation of America, LabCorp", 'Clinical Genetics Laboratory, Skane University Hospital Lund']	['2023', '2023', '2024', '2023', '2018', '2018', '2021', '2023']	5	['Uncertain significance']	No_clingen_labs	0	0					not_in_region	0	1	0	0	0	0	0	0	-1	0	0	0	VUS	8.728172592702234e-11	0	1	VUS_low
chr2:47800677	['T', 'C']	chr2:47800677:T:C	MSH6	ENST00000234420	synonymous_variant	LOW		ENSP00000234420.5:p.Pro898=	ENST00000234420.11:c.2694T>C	NC_000002.12:g.47800677T>C	2025-04-10	ENSP00000234420			set()	6.977782739756615e-06	1.5485629335976214e-05	0	0	0	0	0	0	0		0.01	0.01	0	0	0.01	525896	Likely_benign		['Likely benign', 'Likely benign', 'Likely benign', 'Likely benign', 'Likely benign', 'Likely benign']	['GeneDx', 'Labcorp Genetics (formerly Invitae), Labcorp', 'All of Us Research Program, National Institutes of Health', 'Center for Genomic Medicine, Rigshospitalet, Copenhagen University Hospital', 'Color Diagnostics, LLC DBA Color Health', 'Ambry Genetics']	['2021', '2024', '2023', '2024', '2018', '2016']	5	['Benign']	No_clingen_labs	0	0					not_in_region	0	1	0	0	0	0	0	0	-1	0	0	0	VUS	0.033654	0	0	benign
chr2:47800684	['C', 'A']	chr2:47800684:C:A	MSH6	ENST00000234420	missense_variant	MODERATE		ENSP00000234420.5:p.Arg901Ser	ENST00000234420.11:c.2701C>A	NC_000002.12:g.47800684C>A	2025-04-10	ENSP00000234420	likely_benign	0.3025	set()	2.0939777200770582e-05	0	7.14115686741252e-05	0	0	0	0	1.894e-05	1.9250000000000004e-05	0.367	0	0	0	0	0	224582	Conflicting_classifications_of_pathogenicity	Uncertain_significance(5)|Benign(1)	['Uncertain significance', 'Uncertain significance', 'Uncertain significance', 'Uncertain significance', 'Benign', 'Uncertain significance']	['GeneDx', 'University of Washington Department of Laboratory Medicine, University of Washington', 'All of Us Research Program, National Institutes of Health', 'Ambry Genetics', 'Labcorp Genetics (formerly Invitae), Labcorp', 'Baylor Genetics']	['2022', '2015', '2024', '2023', '2024', '2024']	5	['Benign', 'Uncertain significance']	No_clingen_labs	0	0					not_in_region	0	1	0	0	0	0	0	0	-1	0	0	0	VUS	0.000167937	0	1	VUS_low
chr2:47800684	['C', 'T']	chr2:47800684:C:T	MSH6	ENST00000234420	missense_variant	MODERATE		ENSP00000234420.5:p.Arg901Cys	ENST00000234420.11:c.2701C>T	NC_000002.12:g.47800684C>T	2025-04-10	ENSP00000234420	likely_benign	0.091											0.278	0.01	0	0	0	0.01	186538	Conflicting_classifications_of_pathogenicity	Uncertain_significance(5)|Likely_benign(1)	['Uncertain significance', 'Uncertain significance', 'Uncertain significance', 'Uncertain significance', 'Likely benign', 'Uncertain significance']	['All of Us Research Program, National Institutes of Health', 'Ambry Genetics', 'Baylor Genetics', 'GeneDx', 'Labcorp Genetics (formerly Invitae), Labcorp', 'Color Diagnostics, LLC DBA Color Health']	['2024', '2022', '2023', '2023', '2024', '2023']	6	['Benign', 'Uncertain significance']	No_clingen_labs	0	0					not_in_region	0	1	0	0	0	0	0	0	-1	0	0	0	VUS	0.00668506	0	1	VUS_low
chr2:47800685	['G', 'A']	chr2:47800685:G:A	MSH6	ENST00000234420	missense_variant	MODERATE		ENSP00000234420.5:p.Arg901His	ENST00000234420.11:c.2702G>A	NC_000002.12:g.47800685G>A	2025-04-10	ENSP00000234420	likely_benign	0.0787	set()	6.981095194214068e-06	1.5490906837686278e-05	0	0	0	0	0	0	0	0.493	0	0	0	0	0	89309	Conflicting_classifications_of_pathogenicity	Uncertain_significance(5)|Likely_benign(2)	['Uncertain significance', 'Uncertain significance', 'Uncertain significance', 'Uncertain significance', 'Likely benign', 'Uncertain significance', 'Likely benign']	['All of Us Research Program, National Institutes of Health', 'GeneDx', 'Quest Diagnostics Nichols Institute San Juan Capistrano', 'Baylor Genetics', 'Ambry Genetics', 'Color Diagnostics, LLC DBA Color Health', 'Labcorp Genetics (formerly Invitae), Labcorp']	['2023', '2019', '2024', '2023', '2024', '2022', '2025']	7	['Benign', 'Uncertain significance']	No_clingen_labs	0	0					not_in_region	0	1	0	0	0	0	0	0	-1	0	0	0	VUS	1.575990557525644	0	1	VUS_low
chr2:47800686	['T', 'G']	chr2:47800686:T:G	MSH6	ENST00000234420	synonymous_variant	LOW		ENSP00000234420.5:p.Arg901=	ENST00000234420.11:c.2703T>G	NC_000002.12:g.47800686T>G	2025-04-10	ENSP00000234420														0	0.01	0	0	0.01	421356	Conflicting_classifications_of_pathogenicity	Uncertain_significance(1)|Likely_benign(2)	['Likely benign', 'Uncertain significance', 'Likely benign']	['Labcorp Genetics (formerly Invitae), Labcorp', 'GeneDx', 'Ambry Genetics']	['2024', '2016', '2015']	3	['Benign', 'Uncertain significance']	No_clingen_labs	0	0					not_in_region	0	1	0	0	0	0	0	0	-1	0	0	0			0	0	VUS_low
chr2:47800691	['C', 'A']	chr2:47800691:C:A	MSH6	ENST00000234420	missense_variant	MODERATE		ENSP00000234420.5:p.Pro903His	ENST00000234420.11:c.2708C>A	NC_000002.12:g.47800691C>A	2025-04-10	ENSP00000234420	likely_pathogenic	0.8742											0.833	0	0	0	0	0	419968	Uncertain_significance		['Uncertain significance', 'Uncertain significance']	['Ambry Genetics', 'GeneDx']	['2024', '2016']	2	['Uncertain significance']	No_clingen_labs	0	0					not_in_region	0	1	0	0	0	1	0	0	-1	0	0	0			0	2	VUS_low
chr2:47800695	['T', 'G']	chr2:47800695:T:G	MSH6	ENST00000234420	missense_variant	MODERATE		ENSP00000234420.5:p.Asp904Glu	ENST00000234420.11:c.2712T>G	NC_000002.12:g.47800695T>G	2025-04-10	ENSP00000234420	likely_benign	0.2654											0.435	0.01	0.01	0	0	0.01	127573	Conflicting_classifications_of_pathogenicity	Uncertain_significance(5)|Benign(1)	['Uncertain significance', 'Uncertain significance', 'Uncertain significance', 'Benign', 'Uncertain significance', 'Uncertain significance']	['GeneDx', 'Ambry Genetics', 'All of Us Research Program, National Institutes of Health', 'Labcorp Genetics (formerly Invitae), Labcorp', 'Baylor Genetics', 'Color Diagnostics, LLC DBA Color Health']	['2014', '2022', '2023', '2024', '2024', '2023']	6	['Benign', 'Uncertain significance']	No_clingen_labs	0	0					not_in_region	0	1	0	0	0	0	0	0	-1	0	0	0	VUS	5.565031015149042e-06	0	1	VUS_low
chr2:47800696	['T', 'A']	chr2:47800696:T:A	MSH6	ENST00000234420	missense_variant	MODERATE		ENSP00000234420.5:p.Leu905Met	ENST00000234420.11:c.2713T>A	NC_000002.12:g.47800696T>A	2025-04-10	ENSP00000234420	likely_benign	0.1734											0.718	0	0.01	0	0	0.01	821702	Conflicting_classifications_of_pathogenicity	Uncertain_significance(1)|Likely_benign(1)	['Likely benign', 'Uncertain significance']	['Labcorp Genetics (formerly Invitae), Labcorp', 'Ambry Genetics']	['2024', '2019']	2	['Benign', 'Uncertain significance']	No_clingen_labs	0	0					not_in_region	0	1	0	0	0	1	0	0	-1	0	0	0	VUS	0.000134331	0	2	VUS_low
chr2:47800697	['T', 'C']	chr2:47800697:T:C	MSH6	ENST00000234420	missense_variant	MODERATE		ENSP00000234420.5:p.Leu905Ser	ENST00000234420.11:c.2714T>C	NC_000002.12:g.47800697T>C	2025-04-10	ENSP00000234420	likely_pathogenic	0.9641											0.952	0.01	0.01	0	0	0.01	2567491	Uncertain_significance		['Uncertain significance']	['Ambry Genetics']	['2023']	1	['Uncertain significance']	No_clingen_labs	0	0					not_in_region	0	1	0	0	0	1	0	0	-1	0	0	0			0	2	VUS_low
chr2:47800700	['C', 'T']	chr2:47800700:C:T	MSH6	ENST00000234420	missense_variant	MODERATE		ENSP00000234420.5:p.Thr906Ile	ENST00000234420.11:c.2717C>T	NC_000002.12:g.47800700C>T	2025-04-10	ENSP00000234420	likely_benign	0.1711											0.437	0.04	0	0	0	0.04	821707	Uncertain_significance		['Uncertain significance']	['Ambry Genetics']	['2018']	1	['Uncertain significance']	No_clingen_labs	0	0					not_in_region	0	1	0	0	0	0	0	0	-1	0	0	0			0	1	VUS_low
chr2:47800707	['A', 'G']	chr2:47800707:A:G	MSH6	ENST00000234420	synonymous_variant	LOW		ENSP00000234420.5:p.Glu908=	ENST00000234420.11:c.2724A>G	NC_000002.12:g.47800707A>G	2025-04-10	ENSP00000234420			set()	5.5829274079863775e-05	0	2.3790265023552363e-05	0	0	0.000512445	0	0.00024024	0.00024035		0	0	0	0	0	138259	Benign/Likely_benign		['Likely benign', 'Benign', 'Benign', 'Likely benign', 'Likely benign', 'Benign', 'Benign', 'Benign', 'Benign', 'Benign']	['Ambry Genetics', 'GeneDx', 'Color Diagnostics, LLC DBA Color Health', 'Sema4, Sema4', 'Genetic Services Laboratory, University of Chicago', 'All of Us Research Program, National Institutes of Health', "Women's Health and Genetics/Laboratory Corporation of America, LabCorp", 'KCCC/NGS Laboratory, Kuwait Cancer Control Center', 'Labcorp Genetics (formerly Invitae), Labcorp', 'Quest Diagnostics Nichols Institute San Juan Capistrano']	['2014', '2014', '2016', '2022', '2020', '2024', '2020', '2023', '2025', '2019']	7	['Benign']	No_clingen_labs	0	0					not_in_region	0	0	0	-4	0	0	0	0	-1	0	0	0	VUS	0.2046029514713475	0	-5	benign
chr2:47800708	['T', 'C']	chr2:47800708:T:C	MSH6	ENST00000234420	synonymous_variant	LOW		ENSP00000234420.5:p.Leu909=	ENST00000234420.11:c.2725T>C	NC_000002.12:g.47800708T>C	2025-04-10	ENSP00000234420			set()	2.093831572188333e-05	4.646264403419651e-05	0	0	0	0	0	1.233e-05	1.242e-05		0	0	0	0	0	232470	Likely_benign		['Likely benign', 'Likely benign', 'Likely benign', 'Likely benign', 'Likely benign', 'Likely benign', 'Likely benign']	["Women's Health and Genetics/Laboratory Corporation of America, LabCorp", 'Labcorp Genetics (formerly Invitae), Labcorp', 'Quest Diagnostics Nichols Institute San Juan Capistrano', 'Ambry Genetics', 'GeneDx', 'Color Diagnostics, LLC DBA Color Health', 'All of Us Research Program, National Institutes of Health']	['2019', '2025', '2020', '2015', '2018', '2017', '2024']	6	['Benign']	No_clingen_labs	0	0					not_in_region	0	1	0	0	0	0	0	0	-1	0	0	0	VUS	3.363385311706028	0	0	benign
chr2:47800709	['T', 'C']	chr2:47800709:T:C	MSH6	ENST00000234420	missense_variant	MODERATE		ENSP00000234420.5:p.Leu909Ser	ENST00000234420.11:c.2726T>C	NC_000002.12:g.47800709T>C	2025-04-10	ENSP00000234420	likely_pathogenic	0.9898											0.934	0	0	0	0	0	483804	Uncertain_significance		['Uncertain significance', 'Uncertain significance', 'Uncertain significance', 'Uncertain significance', 'Uncertain significance']	['Color Diagnostics, LLC DBA Color Health', 'Labcorp Genetics (formerly Invitae), Labcorp', 'GeneDx', 'Ambry Genetics', 'Baylor Genetics']	['2023', '2024', '2023', '2016', '2024']	5	['Uncertain significance']	No_clingen_labs	0	0					not_in_region	0	1	0	0	0	1	0	0	-1	0	0	0			0	2	VUS_low
chr2:47800711	['A', 'G']	chr2:47800711:A:G	MSH6	ENST00000234420	missense_variant	MODERATE		ENSP00000234420.5:p.Asn910Asp	ENST00000234420.11:c.2728A>G	NC_000002.12:g.47800711A>G	2025-04-10	ENSP00000234420	likely_benign	0.0897											0.211	0	0	0	0	0	1479218	Uncertain_significance		['Uncertain significance']	['Labcorp Genetics (formerly Invitae), Labcorp']	['2021']	1	['Uncertain significance']	No_clingen_labs	0	0					not_in_region	0	1	0	0	0	0	0	0	-1	0	0	0			0	1	VUS_low
chr2:47800713	['C', 'T']	chr2:47800713:C:T	MSH6	ENST00000234420	synonymous_variant	LOW		ENSP00000234420.5:p.Asn910=	ENST00000234420.11:c.2730C>T	NC_000002.12:g.47800713C>T	2025-04-10	ENSP00000234420			set()	6.98236255219316e-06	0	0	0	0	7.330303474563847e-05	0	0	0		0	0	0	0	0	525926	Likely_benign		['Likely benign', 'Likely benign', 'Likely benign', 'Likely benign', 'Likely benign']	['Quest Diagnostics Nichols Institute San Juan Capistrano', 'All of Us Research Program, National Institutes of Health', 'Labcorp Genetics (formerly Invitae), Labcorp', 'Ambry Genetics', 'Color Diagnostics, LLC DBA Color Health']	['2020', '2023', '2024', '2018', '2018']	5	['Benign']	No_clingen_labs	0	0					not_in_region	0	1	0	0	0	0	0	0	-1	0	0	0	VUS	4.901374377334727e-07	0	0	benign
chr2:47800714	['C', 'T']	chr2:47800714:C:T	MSH6	ENST00000234420	stop_gained	HIGH	LC	ENSP00000234420.5:p.Arg911Ter	ENST00000234420.11:c.2731C>T	NC_000002.12:g.47800714C>T	2025-04-10	ENSP00000234420			set()	1.3967846018465492e-05	3.098469356138068e-05	0	0	0	0	0	5.14e-06	4.92e-06		0	0	0	0	0	89312	Pathogenic		['Pathogenic', 'Pathogenic', 'Pathogenic', 'Pathogenic', 'Pathogenic', 'Pathogenic', 'Pathogenic', 'Pathogenic', 'Pathogenic', 'Pathogenic', 'Pathogenic', 'Pathogenic', 'Pathogenic', 'Pathogenic', 'Pathogenic', 'Pathogenic', 'Pathogenic', 'Pathogenic', 'Pathogenic', 'Pathogenic', 'Pathogenic', 'Pathogenic', 'Pathogenic', 'Pathogenic', 'Pathogenic', 'Pathogenic', 'Pathogenic', 'Pathogenic']	['Baylor Genetics', 'CSER _CC_NCGL, University of Washington', 'CeGaT Center for Human Genetics Tuebingen', 'Department of Clinical Genetics, Copenhagen University Hospital, Rigshospitalet', 'Joint Genome Diagnostic Labs from Nijmegen and Maastricht, Radboudumc and MUMC+', 'Revvity Omics, Revvity', 'International Society for Gastrointestinal Hereditary Tumours (InSiGHT)', 'Quest Diagnostics Nichols Institute San Juan Capistrano', 'GeneDx', 'Clinical Genetics DNA and cytogenetics Diagnostics Lab, Erasmus MC, Erasmus Medical Center', 'Mayo Clinic Laboratories, Mayo Clinic', 'Clinical Genetics, Academic Medical Center', 'Counsyl', 'Sema4, Sema4', 'Ambry Genetics', 'All of Us Research Program, National Institutes of Health', "Women's Health and Genetics/Laboratory Corporation of America, LabCorp", 'Department of Pathology and Laboratory Medicine, Sinai Health System', 'Labcorp Genetics (formerly Invitae), Labcorp', 'Color Diagnostics, LLC DBA Color Health', 'Laboratory for Genotyping Development, RIKEN', 'Diagnostic Laboratory, Department of Genetics, University Medical Center Groningen', 'Myriad Genetics, Inc.', 'Fulgent Genetics, Fulgent Genetics', 'Medical Genetics Laboratory, Umraniye Training and Research Hospital, University of Health Sciences', 'Human Genome Sequencing Center Clinical Lab, Baylor College of Medicine', 'ARUP Laboratories, Molecular Genetics and Genomics, ARUP Laboratories', 'Laboratory for Molecular Medicine, Mass General Brigham Personalized Medicine']	['2024', '2014', '2023', '2025', '-', '2022', '2013', '2020', '2022', '2017', '2024', '-', '2015', '2020', '2022', '2024', '2022', '-', '2025', '2023', '2021', '-', '2023', '2021', '2021', '2017', '2017', '2019']	12	['Pathogenic']	No_clingen_labs	0	1					not_in_region	0	1	0	0	4	0	0	0	-1	0	8	0	Pathogenic	7.075485053656785	4	17	pathogenic
chr2:47800715	['G', 'A']	chr2:47800715:G:A	MSH6	ENST00000234420	missense_variant	MODERATE		ENSP00000234420.5:p.Arg911Gln	ENST00000234420.11:c.2732G>A	NC_000002.12:g.47800715G>A	2025-04-10	ENSP00000234420	ambiguous	0.3433	set()	2.093948488867174e-05	0	2.3798191337458357e-05	0	0.000328299	7.32171621027969e-05	0	5.57e-06	5.54e-06	0.612	0	0	0	0	0	455216	Conflicting_classifications_of_pathogenicity	Uncertain_significance(8)|Benign(1)	['Uncertain significance', 'Uncertain significance', 'Uncertain significance', 'Uncertain significance', 'Uncertain significance', 'Uncertain significance', 'Uncertain significance', 'Benign', 'Uncertain significance']	['Quest Diagnostics Nichols Institute San Juan Capistrano', 'Ambry Genetics', 'Fulgent Genetics, Fulgent Genetics', 'All of Us Research Program, National Institutes of Health', 'Mendelics', 'GeneDx', 'Baylor Genetics', 'Labcorp Genetics (formerly Invitae), Labcorp', 'Color Diagnostics, LLC DBA Color Health']	['2024', '2023', '2024', '2023', '2018', '2023', '2023', '2024', '2023']	7	['Benign', 'Uncertain significance']	No_clingen_labs	0	0					not_in_region	0	1	0	0	0	0	0	0	-1	0	0	2	VUS	0.00316463	0	3	VUS_high
chr2:47800715	['G', 'T']	chr2:47800715:G:T	MSH6	ENST00000234420	missense_variant	MODERATE		ENSP00000234420.5:p.Arg911Leu	ENST00000234420.11:c.2732G>T	NC_000002.12:g.47800715G>T	2025-04-10	ENSP00000234420	likely_pathogenic	0.6963											0.745	0	0	0	0	0	423672	Uncertain_significance		['Uncertain significance', 'Uncertain significance']	['Labcorp Genetics (formerly Invitae), Labcorp', 'GeneDx']	['2019', '2017']	2	['Uncertain significance']	No_clingen_labs	0	0					not_in_region	0	1	0	0	0	1	0	0	-1	0	0	2			0	4	VUS_high
chr2:47800724	['C', 'T']	chr2:47800724:C:T	MSH6	ENST00000234420	missense_variant	MODERATE		ENSP00000234420.5:p.Thr914Ile	ENST00000234420.11:c.2741C>T	NC_000002.12:g.47800724C>T	2025-04-10	ENSP00000234420	ambiguous	0.3857											0.795	0	0	0	0	0	455217	Conflicting_classifications_of_pathogenicity	Uncertain_significance(4)|Likely_benign(1)	['Uncertain significance', 'Uncertain significance', 'Uncertain significance', 'Uncertain significance', 'Likely benign']	['Ambry Genetics', 'All of Us Research Program, National Institutes of Health', 'Quest Diagnostics Nichols Institute San Juan Capistrano', 'MGZ Medical Genetics Center', 'Labcorp Genetics (formerly Invitae), Labcorp']	['2018', '2023', '2023', '2022', '2024']	4	['Benign', 'Uncertain significance']	No_clingen_labs	0	0					not_in_region	0	1	0	0	0	1	0	0	-1	0	0	0	VUS	4.90589461600295e-05	0	2	VUS_low
chr2:47800727	['C', 'A']	chr2:47800727:C:A	MSH6	ENST00000234420	missense_variant	MODERATE		ENSP00000234420.5:p.Ala915Asp	ENST00000234420.11:c.2744C>A	NC_000002.12:g.47800727C>A	2025-04-10	ENSP00000234420	likely_pathogenic	0.9956											0.906	0	0	0	0	0	410469	Conflicting_classifications_of_pathogenicity	Uncertain_significance(1)|Likely_benign(1)	['Likely benign', 'Uncertain significance']	['Labcorp Genetics (formerly Invitae), Labcorp', 'Ambry Genetics']	['2024', '2023']	2	['Benign', 'Uncertain significance']	No_clingen_labs	0	0					not_in_region	0	1	0	0	0	1	0	0	-1	0	0	0	VUS	3.9939544764588695e-09	0	2	VUS_low
chr2:47800727	['C', 'G']	chr2:47800727:C:G	MSH6	ENST00000234420	missense_variant	MODERATE		ENSP00000234420.5:p.Ala915Gly	ENST00000234420.11:c.2744C>G	NC_000002.12:g.47800727C>G	2025-04-10	ENSP00000234420	likely_pathogenic	0.7443											0.85	0	0	0	0	0	480919	Conflicting_classifications_of_pathogenicity	Uncertain_significance(6)|Benign(1)	['Benign', 'Uncertain significance', 'Uncertain significance', 'Uncertain significance', 'Uncertain significance', 'Uncertain significance', 'Uncertain significance']	['Labcorp Genetics (formerly Invitae), Labcorp', 'GeneDx', 'Color Diagnostics, LLC DBA Color Health', 'Ambry Genetics', 'All of Us Research Program, National Institutes of Health', 'Baylor Genetics', "Women's Health and Genetics/Laboratory Corporation of America, LabCorp"]	['2025', '2023', '2019', '2023', '2024', '2023', '2017']	6	['Benign', 'Uncertain significance']	No_clingen_labs	0	0					not_in_region	0	1	0	0	0	1	0	0	-1	0	0	0	VUS	9.863141653230985e-08	0	2	VUS_low
chr2:47800728	['C', 'G']	chr2:47800728:C:G	MSH6	ENST00000234420	synonymous_variant	LOW		ENSP00000234420.5:p.Ala915=	ENST00000234420.11:c.2745C>G	NC_000002.12:g.47800728C>G	2025-04-10	ENSP00000234420														0	0	0	0	0	231018	Likely_benign		['Likely benign', 'Likely benign', 'Likely benign', 'Likely benign', 'Likely benign', 'Likely benign']	['Labcorp Genetics (formerly Invitae), Labcorp', 'Mayo Clinic Laboratories, Mayo Clinic', 'Ambry Genetics', "Women's Health and Genetics/Laboratory Corporation of America, LabCorp", 'PreventionGenetics, part of Exact Sciences', 'Color Diagnostics, LLC DBA Color Health']	['2024', '-', '2015', '2022', '2024', '2022']	3	['Benign']	No_clingen_labs	0	0					not_in_region	0	1	0	0	0	0	0	0	-1	0	0	0	VUS	1.9143841916928055	0	0	benign
chr2:47800733	['A', 'C']	chr2:47800733:A:C	MSH6	ENST00000234420	missense_variant	MODERATE		ENSP00000234420.5:p.Asp917Ala	ENST00000234420.11:c.2750A>C	NC_000002.12:g.47800733A>C	2025-04-10	ENSP00000234420	likely_pathogenic	0.8673											0.92	0	0	0	0	0	851440	Uncertain_significance		['Uncertain significance']	['Labcorp Genetics (formerly Invitae), Labcorp']	['2019']	1	['Uncertain significance']	No_clingen_labs	0	0					not_in_region	0	1	0	0	0	1	0	0	-1	0	0	0			0	2	VUS_low
chr2:47800735	['C', 'T']	chr2:47800735:C:T	MSH6	ENST00000234420	missense_variant	MODERATE		ENSP00000234420.5:p.His918Tyr	ENST00000234420.11:c.2752C>T	NC_000002.12:g.47800735C>T	2025-04-10	ENSP00000234420	ambiguous	0.5542											0.818	0	0	0	0	0	584621	Conflicting_classifications_of_pathogenicity	Uncertain_significance(7)|Likely_benign(1)	['Uncertain significance', 'Uncertain significance', 'Uncertain significance', 'Likely benign', 'Uncertain significance', 'Uncertain significance', 'Uncertain significance', 'Uncertain significance']	['Laboratorio de Genetica e Diagnostico Molecular, Hospital Israelita Albert Einstein', 'Sema4, Sema4', 'Quest Diagnostics Nichols Institute San Juan Capistrano', 'Labcorp Genetics (formerly Invitae), Labcorp', 'Mendelics', 'Color Diagnostics, LLC DBA Color Health', 'Eurofins Ntd Llc (ga)', 'Ambry Genetics']	['2021', '2021', '2024', '2025', '2019', '2021', '2018', '2022']	5	['Benign', 'Uncertain significance']	No_clingen_labs	0	0					not_in_region	0	1	0	0	0	1	0	0	-1	0	0	0	VUS	5.1443121831820456e-18	0	2	VUS_low
chr2:47800736	['A', 'G']	chr2:47800736:A:G	MSH6	ENST00000234420	missense_variant	MODERATE		ENSP00000234420.5:p.His918Arg	ENST00000234420.11:c.2753A>G	NC_000002.12:g.47800736A>G	2025-04-10	ENSP00000234420	ambiguous	0.5483											0.767	0	0	0	0	0	418328	Conflicting_classifications_of_pathogenicity	Uncertain_significance(6)|Likely_benign(1)	['Uncertain significance', 'Uncertain significance', 'Uncertain significance', 'Likely benign', 'Uncertain significance', 'Uncertain significance', 'Uncertain significance']	["Women's Health and Genetics/Laboratory Corporation of America, LabCorp", 'GeneDx', 'Ambry Genetics', 'Labcorp Genetics (formerly Invitae), Labcorp', 'Baylor Genetics', 'Color Diagnostics, LLC DBA Color Health', 'All of Us Research Program, National Institutes of Health']	['2023', '2015', '2023', '2024', '2023', '2023', '2023']	6	['Benign', 'Uncertain significance']	No_clingen_labs	0	0					not_in_region	0	1	0	0	0	1	0	0	-1	0	0	0	VUS	2.855016050461853e-05	0	2	VUS_low
chr2:47800737	['T', 'C']	chr2:47800737:T:C	MSH6	ENST00000234420	synonymous_variant	LOW		ENSP00000234420.5:p.His918=	ENST00000234420.11:c.2754T>C	NC_000002.12:g.47800737T>C	2025-04-10	ENSP00000234420														0	0	0	0	0	382553	Likely_benign		['Likely benign', 'Likely benign', 'Likely benign', 'Likely benign', 'Likely benign', 'Likely benign']	['Ambry Genetics', 'Labcorp Genetics (formerly Invitae), Labcorp', 'GeneDx', 'All of Us Research Program, National Institutes of Health', 'Quest Diagnostics Nichols Institute San Juan Capistrano', 'Color Diagnostics, LLC DBA Color Health']	['2015', '2025', '2020', '2024', '2022', '2017']	6	['Benign']	No_clingen_labs	0	0					not_in_region	0	1	0	0	0	0	0	0	-1	0	0	0	VUS	1.278019993245459	0	0	benign
chr2:47800740	['A', 'C']	chr2:47800740:A:C	MSH6	ENST00000234420	missense_variant	MODERATE		ENSP00000234420.5:p.Glu919Asp	ENST00000234420.11:c.2757A>C	NC_000002.12:g.47800740A>C	2025-04-10	ENSP00000234420	likely_benign	0.1028											0.209	0	0	0	0	0	410467	Conflicting_classifications_of_pathogenicity	Uncertain_significance(4)|Benign(1)	['Uncertain significance', 'Uncertain significance', 'Uncertain significance', 'Uncertain significance', 'Benign']	['Ambry Genetics', 'Sema4, Sema4', 'Baylor Genetics', 'All of Us Research Program, National Institutes of Health', 'Labcorp Genetics (formerly Invitae), Labcorp']	['2017', '2022', '2023', '2024', '2024']	5	['Benign', 'Uncertain significance']	No_clingen_labs	0	0					not_in_region	0	1	0	0	0	0	0	0	-1	0	0	0	VUS	5.0097436391257126e-08	0	1	VUS_low
chr2:47800740	['A', 'G']	chr2:47800740:A:G	MSH6	ENST00000234420	synonymous_variant	LOW		ENSP00000234420.5:p.Glu919=	ENST00000234420.11:c.2757A>G	NC_000002.12:g.47800740A>G	2025-04-10	ENSP00000234420														0	0	0	0	0	1795617	Conflicting_classifications_of_pathogenicity	Uncertain_significance(1)|Likely_benign(1)	['Uncertain significance', 'Likely benign']	['Quest Diagnostics Nichols Institute San Juan Capistrano', 'Ambry Genetics']	['2023', '2020']	2	['Benign', 'Uncertain significance']	No_clingen_labs	0	0					not_in_region	0	1	0	0	0	0	0	0	-1	0	0	0			0	0	VUS_low
chr2:47800745	['C', 'T']	chr2:47800745:C:T	MSH6	ENST00000234420	missense_variant	MODERATE		ENSP00000234420.5:p.Ala921Val	ENST00000234420.11:c.2762C>T	NC_000002.12:g.47800745C>T	2025-04-10	ENSP00000234420	likely_pathogenic	0.9358	set()	1.396355512113384e-05	1.549042691616581e-05	2.3806122934818835e-05	0	0	0	0	2.32e-06	1.87e-06	0.838	0	0	0.01	0	0.01	410516	Conflicting_classifications_of_pathogenicity	Uncertain_significance(3)|Likely_benign(1)	['Uncertain significance', 'Likely benign', 'Uncertain significance', 'Uncertain significance']	['Ambry Genetics', 'Labcorp Genetics (formerly Invitae), Labcorp', "Women's Health and Genetics/Laboratory Corporation of America, LabCorp", 'GeneDx']	['2024', '2024', '2021', '2021']	3	['Benign', 'Uncertain significance']	No_clingen_labs	0	0					not_in_region	0	1	0	0	0	1	0	0	-1	0	0	0	VUS	0.000328325	0	2	VUS_low
chr2:47800747	['C', 'A']	chr2:47800747:C:A	MSH6	ENST00000234420	synonymous_variant	LOW		ENSP00000234420.5:p.Arg922=	ENST00000234420.11:c.2764C>A	NC_000002.12:g.47800747C>A	2025-04-10	ENSP00000234420														0	0	0	0	0	491916	Likely_benign		['Likely benign', 'Likely benign', 'Likely benign', 'Likely benign']	['All of Us Research Program, National Institutes of Health', 'Ambry Genetics', 'Labcorp Genetics (formerly Invitae), Labcorp', 'Color Diagnostics, LLC DBA Color Health']	['2023', '2020', '2024', '2016']	4	['Benign']	No_clingen_labs	0	0					not_in_region	0	1	0	0	0	0	0	0	-1	0	0	0			0	0	benign
chr2:47800747	['C', 'T']	chr2:47800747:C:T	MSH6	ENST00000234420	stop_gained	HIGH	HC	ENSP00000234420.5:p.Arg922Ter	ENST00000234420.11:c.2764C>T	NC_000002.12:g.47800747C>T	2025-04-10	ENSP00000234420														0	0	0	0	0	89314	Pathogenic		['Pathogenic', 'Pathogenic', 'Pathogenic', 'Pathogenic', 'Pathogenic', 'Pathogenic', 'Pathogenic', 'Pathogenic', 'Pathogenic', 'Pathogenic', 'Pathogenic', 'Pathogenic', 'Pathogenic', 'Pathogenic', 'Pathogenic']	['Center for Genomic Medicine, Rigshospitalet, Copenhagen University Hospital', 'Ambry Genetics', 'Color Diagnostics, LLC DBA Color Health', 'GeneDx', 'International Society for Gastrointestinal Hereditary Tumours (InSiGHT)', 'Myriad Genetics, Inc.', 'Institute of Human Genetics, University of Leipzig Medical Center', 'Revvity Omics, Revvity', 'Genetics and Molecular Pathology, SA Pathology', 'Department of Pathology and Laboratory Medicine, Sinai Health System', 'Laboratory for Genotyping Development, RIKEN', "Women's Health and Genetics/Laboratory Corporation of America, LabCorp", 'Labcorp Genetics (formerly Invitae), Labcorp', 'Baylor Genetics', 'GeneKor MSA']	['2023', '2024', '2020', '2023', '2013', '2023', '2019', '2022', '2022', '-', '2021', '2022', '2024', '2021', '2021']	7	['Pathogenic']	No_clingen_labs	0	1					not_in_region	0	1	0	0	4	0	0	0	-1	0	8	0			0	13	pathogenic
chr2:47800748	['G', 'A']	chr2:47800748:G:A	MSH6	ENST00000234420	missense_variant	MODERATE		ENSP00000234420.5:p.Arg922Gln	ENST00000234420.11:c.2765G>A	NC_000002.12:g.47800748G>A	2025-04-10	ENSP00000234420	likely_benign	0.1545	set()	1.396355512113384e-05	0	4.758958739827726e-05	0	0	0	0	7.89e-06	7.95e-06	0.641	0	0	0	0	0	410514	Likely_benign		['Likely benign', 'Likely benign', 'Likely benign', 'Uncertain significance', 'Likely benign', 'Likely benign']	['Labcorp Genetics (formerly Invitae), Labcorp', 'International Society for Gastrointestinal Hereditary Tumours (InSiGHT)', 'Color Diagnostics, LLC DBA Color Health', 'GeneDx', 'Ambry Genetics', "Women's Health and Genetics/Laboratory Corporation of America, LabCorp"]	['2024', '2018', '2023', '2016', '2021', '2019']	5	['Benign', 'Uncertain significance']	No_clingen_labs	0	0					not_in_region	0	1	0	0	0	0	0	0	-1	0	0	2	VUS	1.687087468821996e-07	0	3	VUS_high
chr2:47800748	['G', 'C']	chr2:47800748:G:C	MSH6	ENST00000234420	missense_variant	MODERATE		ENSP00000234420.5:p.Arg922Pro	ENST00000234420.11:c.2765G>C	NC_000002.12:g.47800748G>C	2025-04-10	ENSP00000234420	likely_pathogenic	0.9928											0.814	0	0	0	0	0	2731614	Uncertain_significance		['Uncertain significance']	['Labcorp Genetics (formerly Invitae), Labcorp']	['2024']	1	['Uncertain significance']	No_clingen_labs	0	0					not_in_region	0	1	0	0	0	1	0	0	-1	0	0	2			0	4	VUS_high
chr2:47800752	['G', 'C']	chr2:47800752:G:C	MSH6	ENST00000234420	missense_variant	MODERATE		ENSP00000234420.5:p.Lys923Asn	ENST00000234420.11:c.2769G>C	NC_000002.12:g.47800752G>C	2025-04-10	ENSP00000234420	ambiguous	0.4274											0.234	0	0	0	0	0	2587359	Uncertain_significance		['Uncertain significance']	['Ambry Genetics']	['2023']	1	['Uncertain significance']	No_clingen_labs	0	0					not_in_region	0	1	0	0	0	0	0	0	-1	0	0	0			0	1	VUS_low
chr2:47800758	['A', 'G']	chr2:47800758:A:G	MSH6	ENST00000234420	synonymous_variant	LOW		ENSP00000234420.5:p.Gly925=	ENST00000234420.11:c.2775A>G	NC_000002.12:g.47800758A>G	2025-04-10	ENSP00000234420														0	0	0	0	0	231386	Likely_benign		['Likely benign', 'Likely benign', 'Likely benign', 'Likely benign', 'Likely benign', 'Likely benign', 'Likely benign', 'Likely benign']	['Color Diagnostics, LLC DBA Color Health', 'GeneDx', 'Sema4, Sema4', 'Ambry Genetics', 'Quest Diagnostics Nichols Institute San Juan Capistrano', 'All of Us Research Program, National Institutes of Health', "Women's Health and Genetics/Laboratory Corporation of America, LabCorp", 'Labcorp Genetics (formerly Invitae), Labcorp']	['2016', '2016', '2022', '2015', '2018', '2024', '2022', '2025']	7	['Benign']	No_clingen_labs	0	0					not_in_region	0	1	0	0	0	0	0	0	-1	0	0	0	VUS	0.00401237	0	0	benign
chr2:47800759	['C', 'T']	chr2:47800759:C:T	MSH6	ENST00000234420	missense_variant	MODERATE		ENSP00000234420.5:p.Leu926Phe	ENST00000234420.11:c.2776C>T	NC_000002.12:g.47800759C>T	2025-04-10	ENSP00000234420	likely_benign	0.141	set()	1.3960436124024515e-05	0	4.7578266247977927e-05	0	0	0	0	7.89e-06	7.95e-06	0.248	0	0	0	0	0	140848	Conflicting_classifications_of_pathogenicity	Uncertain_significance(6)|Likely_benign(1)	['Uncertain significance', 'Uncertain significance', 'Uncertain significance', 'Likely benign', 'Uncertain significance', 'Uncertain significance', 'Uncertain significance']	["Women's Health and Genetics/Laboratory Corporation of America, LabCorp", 'Ambry Genetics', 'All of Us Research Program, National Institutes of Health', 'Labcorp Genetics (formerly Invitae), Labcorp', 'Quest Diagnostics Nichols Institute San Juan Capistrano', 'GeneDx', 'Color Diagnostics, LLC DBA Color Health']	['2023', '2024', '2024', '2024', '2018', '2018', '2023']	6	['Benign', 'Uncertain significance']	No_clingen_labs	0	0					not_in_region	0	1	0	0	0	0	0	0	-1	0	0	0	VUS	3.414931604885541e-05	0	1	VUS_low
chr2:47800761	['T', 'TA']	chr2:47800761:T:TA	MSH6	ENST00000234420	frameshift_variant	HIGH	HC	ENSP00000234420.5:p.Ile927AsnfsTer8	ENST00000234420.11:c.2779dup	NC_000002.12:g.47800762dup	2025-04-10	ENSP00000234420														0	0	0	0	0	142168	Pathogenic/Likely_pathogenic		['Pathogenic', 'Pathogenic', 'Pathogenic', 'Pathogenic', 'Pathogenic', 'Likely pathogenic', 'Pathogenic', 'Likely pathogenic', 'Pathogenic', 'Pathogenic', 'Pathogenic']	['Ambry Genetics', 'Color Diagnostics, LLC DBA Color Health', 'GeneDx', 'Clinical Genetics and Genomics, Karolinska University Hospital', 'CZECANCA consortium', 'Department of Clinical Genetics, Copenhagen University Hospital, Rigshospitalet', 'CeGaT Center for Human Genetics Tuebingen', 'Laboratory for Molecular Medicine, Mass General Brigham Personalized Medicine', 'Clinical Genetics Laboratory, Skane University Hospital Lund', 'Myriad Genetics, Inc.', 'Labcorp Genetics (formerly Invitae), Labcorp']	['2013', '2020', '2017', '2016', '2019', '2025', '2023', '2020', '2022', '2023', '2024']	6	['Pathogenic']	No_clingen_labs	0	1					not_in_region	0	1	0	0	4	0	0	0	-1	0	8	0			0	13	pathogenic
chr2:47800763	['T', 'C']	chr2:47800763:T:C	MSH6	ENST00000234420	missense_variant	MODERATE		ENSP00000234420.5:p.Ile927Thr	ENST00000234420.11:c.2780T>C	NC_000002.12:g.47800763T>C	2025-04-10	ENSP00000234420	likely_pathogenic	0.9957	set()	2.791892344631191e-05	3.0970299482796e-05	2.3789133123988963e-05	0	0	7.328154770628756e-05	0	9.52e-06	9.4e-06	0.943	0	0	0	0	0	127574	Conflicting_classifications_of_pathogenicity	Uncertain_significance(9)|Likely_benign(2)	['Uncertain significance', 'Uncertain significance', 'Uncertain significance', 'Uncertain significance', 'Likely benign', 'Uncertain significance', 'Uncertain significance', 'Uncertain significance', 'Uncertain significance', 'Uncertain significance', 'Likely benign']	['Quest Diagnostics Nichols Institute San Juan Capistrano', 'Baylor Genetics', 'GeneDx', 'Color Diagnostics, LLC DBA Color Health', 'Ambry Genetics', 'Institute of Human Genetics, University of Leipzig Medical Center', 'Fulgent Genetics, Fulgent Genetics', 'All of Us Research Program, National Institutes of Health', "Women's Health and Genetics/Laboratory Corporation of America, LabCorp", 'Center for Genomic Medicine, Rigshospitalet, Copenhagen University Hospital', 'Labcorp Genetics (formerly Invitae), Labcorp']	['2023', '2024', '2024', '2022', '2018', '2019', '2024', '2024', '2022', '2024', '2025']	7	['Benign', 'Uncertain significance']	No_clingen_labs	0	0					not_in_region	0	1	0	0	0	1	0	0	-1	0	0	0	VUS	0.00598038	0	2	VUS_low
chr2:47800764	['T', 'A']	chr2:47800764:T:A	MSH6	ENST00000234420	synonymous_variant	LOW		ENSP00000234420.5:p.Ile927=	ENST00000234420.11:c.2781T>A	NC_000002.12:g.47800764T>A	2025-04-10	ENSP00000234420														0	0	0	0	0	1114991	Likely_benign		['Likely benign', 'Likely benign', 'Likely benign']	['Color Diagnostics, LLC DBA Color Health', 'Ambry Genetics', 'Labcorp Genetics (formerly Invitae), Labcorp']	['2020', '2021', '2021']	3	['Benign']	No_clingen_labs	0	0					not_in_region	0	1	0	0	0	0	0	0	-1	0	0	0	VUS	4.994092185599914e-07	0	0	benign
chr2:47800764	['T', 'G']	chr2:47800764:T:G	MSH6	ENST00000234420	missense_variant	MODERATE		ENSP00000234420.5:p.Ile927Met	ENST00000234420.11:c.2781T>G	NC_000002.12:g.47800764T>G	2025-04-10	ENSP00000234420	likely_pathogenic	0.7157	set()	6.977393245883338e-06	1.5483231660112098e-05	0	0	0	0	0	0	0	0.684	0	0	0	0	0	237163	Uncertain_significance		['Uncertain significance', 'Uncertain significance', 'Uncertain significance']	['Ambry Genetics', 'Labcorp Genetics (formerly Invitae), Labcorp', 'Color Diagnostics, LLC DBA Color Health']	['2024', '2024', '2023']	3	['Uncertain significance']	No_clingen_labs	0	0					not_in_region	0	1	0	0	0	0	0	0	-1	0	0	0	VUS	0.0190467	0	1	VUS_low
chr2:47800766	['C', 'A']	chr2:47800766:C:A	MSH6	ENST00000234420	missense_variant	MODERATE		ENSP00000234420.5:p.Thr928Asn	ENST00000234420.11:c.2783C>A	NC_000002.12:g.47800766C>A	2025-04-10	ENSP00000234420	likely_benign	0.2093											0.522	0	0	0	0	0	525795	Conflicting_classifications_of_pathogenicity	Uncertain_significance(3)|Likely_benign(1)	['Uncertain significance', 'Uncertain significance', 'Uncertain significance', 'Likely benign']	['GeneDx', 'Center for Genomic Medicine, Rigshospitalet, Copenhagen University Hospital', 'Ambry Genetics', 'Labcorp Genetics (formerly Invitae), Labcorp']	['2019', '2023', '2023', '2023']	3	['Benign', 'Uncertain significance']	No_clingen_labs	0	0					not_in_region	0	1	0	0	0	0	0	0	-1	0	0	0	VUS	0.0105058	0	1	VUS_low
chr2:47800766	['C', 'T']	chr2:47800766:C:T	MSH6	ENST00000234420	missense_variant	MODERATE		ENSP00000234420.5:p.Thr928Ile	ENST00000234420.11:c.2783C>T	NC_000002.12:g.47800766C>T	2025-04-10	ENSP00000234420	likely_benign	0.1172											0.356	0	0	0	0	0	1042455	Conflicting_classifications_of_pathogenicity	Uncertain_significance(1)|Likely_benign(1)	['Uncertain significance', 'Likely benign']	['Ambry Genetics', 'Labcorp Genetics (formerly Invitae), Labcorp']	['2024', '2024']	2	['Benign', 'Uncertain significance']	No_clingen_labs	0	0					not_in_region	0	1	0	0	0	0	0	0	-1	0	0	0	VUS	1.336929612597956e-07	0	1	VUS_low
chr2:47800770	['C', 'G']	chr2:47800770:C:G	MSH6	ENST00000234420	synonymous_variant	LOW		ENSP00000234420.5:p.Pro929=	ENST00000234420.11:c.2787C>G	NC_000002.12:g.47800770C>G	2025-04-10	ENSP00000234420														0	0	0	0	0	388899	Likely_benign		['Likely benign', 'Likely benign', 'Likely benign', 'Likely benign', 'Likely benign', 'Likely benign']	["Women's Health and Genetics/Laboratory Corporation of America, LabCorp", 'Sema4, Sema4', 'Color Diagnostics, LLC DBA Color Health', 'GeneDx', 'Labcorp Genetics (formerly Invitae), Labcorp', 'Ambry Genetics']	['2024', '2020', '2018', '2021', '2024', '2016']	5	['Benign']	No_clingen_labs	0	0					not_in_region	0	1	0	0	0	0	0	0	-1	0	0	0	VUS	4.432567245853375e-10	0	0	benign
chr2:47800771	['A', 'G']	chr2:47800771:A:G	MSH6	ENST00000234420	missense_variant	MODERATE		ENSP00000234420.5:p.Lys930Glu	ENST00000234420.11:c.2788A>G	NC_000002.12:g.47800771A>G	2025-04-10	ENSP00000234420	ambiguous	0.3467											0.546	0	0	0	0	0	237164	Uncertain_significance		['Uncertain significance', 'Uncertain significance']	['Ambry Genetics', 'Labcorp Genetics (formerly Invitae), Labcorp']	['2018', '2024']	2	['Uncertain significance']	No_clingen_labs	0	0					not_in_region	0	1	0	0	0	0	0	0	-1	0	0	0	VUS	1.686438535650887e-10	0	1	VUS_low
chr2:47800779	['C', 'A']	chr2:47800779:C:A	MSH6	ENST00000234420	synonymous_variant	LOW		ENSP00000234420.5:p.Gly932=	ENST00000234420.11:c.2796C>A	NC_000002.12:g.47800779C>A	2025-04-10	ENSP00000234420														0	0	0	0	0	483794	Likely_benign		['Likely benign', 'Likely benign', 'Likely benign']	['Labcorp Genetics (formerly Invitae), Labcorp', 'Ambry Genetics', 'Color Diagnostics, LLC DBA Color Health']	['2023', '2016', '2019']	3	['Benign']	No_clingen_labs	0	0					not_in_region	0	1	0	0	0	0	0	0	-1	0	0	0			0	0	benign
chr2:47800780	['T', 'C']	chr2:47800780:T:C	MSH6	ENST00000234420	missense_variant	MODERATE		ENSP00000234420.5:p.Phe933Leu	ENST00000234420.11:c.2797T>C	NC_000002.12:g.47800780T>C	2025-04-10	ENSP00000234420	likely_pathogenic	0.9796											0.591	0	0	0	0	0	491918	Uncertain_significance		['Uncertain significance', 'Uncertain significance', 'Uncertain significance', 'Uncertain significance']	['Ambry Genetics', 'Color Diagnostics, LLC DBA Color Health', 'Constitutional Genetics Lab, Leon Berard Cancer Center', 'Labcorp Genetics (formerly Invitae), Labcorp']	['2023', '2023', '2019', '2023']	3	['Uncertain significance']	No_clingen_labs	0	0					not_in_region	0	1	0	0	0	0	0	0	-1	0	0	0	VUS	0.000179797	0	1	VUS_low
chr2:47800792	['T', 'C']	chr2:47800792:T:C	MSH6	ENST00000234420	missense_variant	MODERATE		ENSP00000234420.5:p.Tyr937His	ENST00000234420.11:c.2809T>C	NC_000002.12:g.47800792T>C	2025-04-10	ENSP00000234420	likely_pathogenic	0.8791											0.93	0	0	0	0	0	1917432	Uncertain_significance		['Uncertain significance', 'Uncertain significance', 'Uncertain significance', 'Uncertain significance']	['Center for Genomic Medicine, Rigshospitalet, Copenhagen University Hospital', 'Baylor Genetics', 'Ambry Genetics', 'Labcorp Genetics (formerly Invitae), Labcorp']	['2024', '2023', '2024', '2024']	3	['Uncertain significance']	No_clingen_labs	0	0					not_in_region	0	1	0	0	0	1	0	0	-1	0	0	0			0	2	VUS_low
chr2:47800798	['C', 'T']	chr2:47800798:C:T	MSH6	ENST00000234420	stop_gained	HIGH	HC	ENSP00000234420.5:p.Gln939Ter	ENST00000234420.11:c.2815C>T	NC_000002.12:g.47800798C>T	2025-04-10	ENSP00000234420														0	0	0	0	0	89318	Pathogenic		['Pathogenic', 'Pathogenic', 'Pathogenic', 'Pathogenic']	['Myriad Genetics, Inc.', 'Ambry Genetics', 'International Society for Gastrointestinal Hereditary Tumours (InSiGHT)', 'Labcorp Genetics (formerly Invitae), Labcorp']	['2023', '2021', '2013', '2024']	4	['Pathogenic']	No_clingen_labs	0	1					not_in_region	0	1	0	0	4	0	0	0	-1	0	8	0			0	13	pathogenic
chr2:47800800	['A', 'G']	chr2:47800800:A:G	MSH6	ENST00000234420	synonymous_variant	LOW		ENSP00000234420.5:p.Gln939=	ENST00000234420.11:c.2817A>G	NC_000002.12:g.47800800A>G	2025-04-10	ENSP00000234420														0	0	0	0	0	479887	Likely_benign		['Likely benign', 'Likely benign', 'Likely benign', 'Likely benign']	['Color Diagnostics, LLC DBA Color Health', 'Labcorp Genetics (formerly Invitae), Labcorp', 'All of Us Research Program, National Institutes of Health', 'Ambry Genetics']	['2020', '2024', '2023', '2016']	4	['Benign']	No_clingen_labs	0	0					not_in_region	0	1	0	0	0	0	0	0	-1	0	0	0	VUS	0.0112119	0	0	benign
chr2:47800801	['G', 'T']	chr2:47800801:G:T	MSH6	ENST00000234420	missense_variant	MODERATE		ENSP00000234420.5:p.Ala940Ser	ENST00000234420.11:c.2818G>T	NC_000002.12:g.47800801G>T	2025-04-10	ENSP00000234420	likely_benign	0.2612	set()	6.979633429652275e-06	0	0	0.000319081	0	0	0	0	0	0.752	0	0	0	0	0	410500	Conflicting_classifications_of_pathogenicity	Uncertain_significance(4)|Likely_benign(2)	['Likely benign', 'Likely benign', 'Uncertain significance', 'Uncertain significance', 'Uncertain significance', 'Uncertain significance']	['Ambry Genetics', 'Labcorp Genetics (formerly Invitae), Labcorp', "Women's Health and Genetics/Laboratory Corporation of America, LabCorp", 'Color Diagnostics, LLC DBA Color Health', 'All of Us Research Program, National Institutes of Health', 'Baylor Genetics']	['2023', '2024', '2024', '2023', '2023', '2024']	5	['Benign', 'Uncertain significance']	No_clingen_labs	0	0					not_in_region	0	1	0	0	0	1	0	0	-1	0	0	0	VUS	0.000115625	0	2	VUS_low
chr2:47800803	['T', 'A']	chr2:47800803:T:A	MSH6	ENST00000234420	synonymous_variant	LOW		ENSP00000234420.5:p.Ala940=	ENST00000234420.11:c.2820T>A	NC_000002.12:g.47800803T>A	2025-04-10	ENSP00000234420														0	0	0	0	0	237167	Likely_benign		['Likely benign', 'Likely benign', 'Likely benign']	['All of Us Research Program, National Institutes of Health', 'Ambry Genetics', 'Labcorp Genetics (formerly Invitae), Labcorp']	['2023', '2015', '2025']	3	['Benign']	No_clingen_labs	0	0					not_in_region	0	1	0	0	0	0	0	0	-1	0	0	0	VUS	0.000177216	0	0	benign
chr2:47800804	['C', 'T']	chr2:47800804:C:T	MSH6	ENST00000234420	missense_variant	MODERATE		ENSP00000234420.5:p.Leu941Phe	ENST00000234420.11:c.2821C>T	NC_000002.12:g.47800804C>T	2025-04-10	ENSP00000234420	ambiguous	0.3474											0.565	0	0	0	0	0	1997556	Uncertain_significance		['Uncertain significance']	['Labcorp Genetics (formerly Invitae), Labcorp']	['2022']	1	['Uncertain significance']	No_clingen_labs	0	0					not_in_region	0	1	0	0	0	0	0	0	-1	0	0	0	VUS	1.213943993798864e-06	0	1	VUS_low
chr2:47800808	['C', 'A']	chr2:47800808:C:A	MSH6	ENST00000234420	missense_variant	MODERATE		ENSP00000234420.5:p.Ala942Asp	ENST00000234420.11:c.2825C>A	NC_000002.12:g.47800808C>A	2025-04-10	ENSP00000234420	likely_benign	0.1498											0.466	0	0	0	0	0	821861	Conflicting_classifications_of_pathogenicity	Uncertain_significance(2)|Likely_benign(1)	['Likely benign', 'Uncertain significance', 'Uncertain significance']	['Labcorp Genetics (formerly Invitae), Labcorp', 'Ambry Genetics', 'Color Diagnostics, LLC DBA Color Health']	['2024', '2024', '2022']	3	['Benign', 'Uncertain significance']	No_clingen_labs	0	0					not_in_region	0	1	0	0	0	0	0	0	-1	0	0	0	VUS	1.5980219097212642e-06	0	1	VUS_low
chr2:47800810	['G', 'T']	chr2:47800810:G:T	MSH6	ENST00000234420	missense_variant	MODERATE		ENSP00000234420.5:p.Asp943Tyr	ENST00000234420.11:c.2827G>T	NC_000002.12:g.47800810G>T	2025-04-10	ENSP00000234420	ambiguous	0.4048	set()	6.979925733590195e-06	1.5487548011398836e-05	0	0	0	0	0	0	0	0.821	0	0	0	0	0	142495	Conflicting_classifications_of_pathogenicity	Uncertain_significance(4)|Likely_benign(3)	['Uncertain significance', 'Uncertain significance', 'Likely benign', 'Likely benign', 'Uncertain significance', 'Likely benign', 'Uncertain significance', 'Uncertain significance', 'Uncertain significance']	['Color Diagnostics, LLC DBA Color Health', 'Department of Pathology and Laboratory Medicine, Sinai Health System', 'Labcorp Genetics (formerly Invitae), Labcorp', 'Ambry Genetics', 'Counsyl', 'Myriad Genetics, Inc.', 'GeneDx', 'All of Us Research Program, National Institutes of Health', 'PreventionGenetics, part of Exact Sciences']	['2022', '-', '2025', '2019', '2016', '2023', '2024', '2024', '2024']	6	['Benign', 'Uncertain significance']	No_clingen_labs	0	0					not_in_region	0	1	0	0	0	1	0	0	-1	0	0	0	Benign	0.1399525279425744	-4	-2	benign
chr2:47800813	['A', 'G']	chr2:47800813:A:G	MSH6	ENST00000234420	missense_variant	MODERATE		ENSP00000234420.5:p.Ile944Val	ENST00000234420.11:c.2830A>G	NC_000002.12:g.47800813A>G	2025-04-10	ENSP00000234420	likely_benign	0.1005											0.505	0	0	0	0	0	237168	Conflicting_classifications_of_pathogenicity	Uncertain_significance(6)|Likely_benign(1)	['Uncertain significance', 'Uncertain significance', 'Uncertain significance', 'Uncertain significance', 'Uncertain significance', 'Likely benign', 'Uncertain significance', 'Uncertain significance']	['Ambry Genetics', 'All of Us Research Program, National Institutes of Health', 'Mayo Clinic Laboratories, Mayo Clinic', 'PreventionGenetics, part of Exact Sciences', 'Color Diagnostics, LLC DBA Color Health', 'Labcorp Genetics (formerly Invitae), Labcorp', 'GeneDx', 'Baylor Genetics']	['2024', '2023', '-', '2023', '2023', '2024', '2022', '2023']	6	['Benign', 'Uncertain significance']	No_clingen_labs	0	0					not_in_region	0	1	0	0	0	0	0	0	-1	0	0	0	VUS	0.028028	0	1	VUS_low
chr2:47800827	['A', 'T']	chr2:47800827:A:T	MSH6	ENST00000234420	missense_variant	MODERATE		ENSP00000234420.5:p.Glu948Asp	ENST00000234420.11:c.2844A>T	NC_000002.12:g.47800827A>T	2025-04-10	ENSP00000234420	likely_benign	0.2779											0.67	0	0	0	0	0	571614	Uncertain_significance		['Uncertain significance']	['Labcorp Genetics (formerly Invitae), Labcorp']	['2021']	1	['Uncertain significance']	No_clingen_labs	0	0					not_in_region	0	1	0	0	0	0	0	0	-1	0	0	0			0	1	VUS_low
chr2:47800828	['C', 'G']	chr2:47800828:C:G	MSH6	ENST00000234420	missense_variant	MODERATE		ENSP00000234420.5:p.Gln949Glu	ENST00000234420.11:c.2845C>G	NC_000002.12:g.47800828C>G	2025-04-10	ENSP00000234420	likely_benign	0.0691	set()	6.980997724194742e-06	0	2.380158994620841e-05	0	0	0	0	0	0	0.277	0	0	0	0	0	237169	Uncertain_significance		['Uncertain significance', 'Uncertain significance', 'Uncertain significance', 'Uncertain significance', 'Uncertain significance', 'Uncertain significance']	['Quest Diagnostics Nichols Institute San Juan Capistrano', 'Baylor Genetics', 'Labcorp Genetics (formerly Invitae), Labcorp', 'All of Us Research Program, National Institutes of Health', 'GeneDx', 'Ambry Genetics']	['2024', '2023', '2024', '2024', '2022', '2024']	6	['Uncertain significance']	No_clingen_labs	0	0					not_in_region	0	1	0	0	0	0	0	0	-1	0	0	0	VUS	1.346777306152605e-06	0	1	VUS_low
chr2:47800832	['G', 'C']	chr2:47800832:G:C	MSH6	ENST00000234420	missense_variant	MODERATE		ENSP00000234420.5:p.Ser950Thr	ENST00000234420.11:c.2849G>C	NC_000002.12:g.47800832G>C	2025-04-10	ENSP00000234420	likely_benign	0.0829											0.299	0	0	0	0	0	2575374	Uncertain_significance		['Uncertain significance']	['Center for Genomic Medicine, Rigshospitalet, Copenhagen University Hospital']	['2023']	0	[]	No_clingen_labs	0	0					not_in_region	0	1	0	0	0	0	0	0	-1	0	0	0			0	1	VUS_low
chr2:47800833	['C', 'T']	chr2:47800833:C:T	MSH6	ENST00000234420	synonymous_variant	LOW		ENSP00000234420.5:p.Ser950=	ENST00000234420.11:c.2850C>T	NC_000002.12:g.47800833C>T	2025-04-10	ENSP00000234420			set()	2.792789018753578e-05	1.549042691616581e-05	0	0	0.000984898	0	0	0.00026775	0.00026768		0	0	0	0	0	231129	Likely_benign		['Likely benign', 'Likely benign', 'Likely benign', 'Likely benign', 'Likely benign']	['Labcorp Genetics (formerly Invitae), Labcorp', 'Ambry Genetics', 'KCCC/NGS Laboratory, Kuwait Cancer Control Center', 'PreventionGenetics, part of Exact Sciences', 'Color Diagnostics, LLC DBA Color Health']	['2024', '2015', '2023', '2017', '2018']	3	['Benign']	No_clingen_labs	0	0					not_in_region	0	0	0	-4	0	0	0	0	-1	0	0	0	VUS	2.87852657682542e-06	0	-5	benign
chr2:47800836	['C', 'G']	chr2:47800836:C:G	MSH6	ENST00000234420	synonymous_variant	LOW		ENSP00000234420.5:p.Leu951=	ENST00000234420.11:c.2853C>G	NC_000002.12:g.47800836C>G	2025-04-10	ENSP00000234420														0	0	0	0	0	230361	Likely_benign		['Likely benign', 'Likely benign', 'Likely benign', 'Likely benign', 'Likely benign', 'Likely benign', 'Likely benign']	['GeneDx', 'Ambry Genetics', 'Labcorp Genetics (formerly Invitae), Labcorp', "Women's Health and Genetics/Laboratory Corporation of America, LabCorp", 'Color Diagnostics, LLC DBA Color Health', 'Quest Diagnostics Nichols Institute San Juan Capistrano', 'All of Us Research Program, National Institutes of Health']	['2018', '2015', '2025', '2021', '2018', '2022', '2023']	6	['Benign']	No_clingen_labs	0	0					not_in_region	0	1	0	0	0	0	0	0	-1	0	0	0	VUS	4.32686668595302e-07	0	0	benign
chr2:47800837	['C', 'G']	chr2:47800837:C:G	MSH6	ENST00000234420	missense_variant	MODERATE		ENSP00000234420.5:p.Leu952Val	ENST00000234420.11:c.2854C>G	NC_000002.12:g.47800837C>G	2025-04-10	ENSP00000234420	likely_benign	0.0788											0.133	0	0	0	0	0	1796875	Uncertain_significance		['Uncertain significance']	['Ambry Genetics']	['2024']	1	['Uncertain significance']	No_clingen_labs	0	0					not_in_region	0	1	0	0	0	0	0	0	-1	0	0	0	VUS	0.8927827578371218	0	1	VUS_low
chr2:47800838	['T', 'C']	chr2:47800838:T:C	MSH6	ENST00000234420	missense_variant	MODERATE		ENSP00000234420.5:p.Leu952Pro	ENST00000234420.11:c.2855T>C	NC_000002.12:g.47800838T>C	2025-04-10	ENSP00000234420	likely_pathogenic	0.8384	set()	6.978659259982972e-06	1.5487068297971194e-05	0	0	0	0	0	0	0	0.525	0	0	0	0	0	141434	Conflicting_classifications_of_pathogenicity	Uncertain_significance(3)|Likely_benign(1)	['Uncertain significance', 'Uncertain significance', 'Uncertain significance', 'Likely benign', 'Uncertain significance']	['Department of Pathology and Laboratory Medicine, Sinai Health System', 'All of Us Research Program, National Institutes of Health', 'Ambry Genetics', 'Labcorp Genetics (formerly Invitae), Labcorp', "Women's Health and Genetics/Laboratory Corporation of America, LabCorp"]	['-', '2023', '2022', '2024', '2021']	3	['Benign', 'Uncertain significance']	No_clingen_labs	0	0					not_in_region	0	1	0	0	0	0	0	0	-1	0	0	0	VUS	2.3604357264733263e-24	0	1	VUS_low
chr2:47800840	['G', 'A']	chr2:47800840:G:A	MSH6	ENST00000234420	missense_variant	MODERATE		ENSP00000234420.5:p.Glu953Lys	ENST00000234420.11:c.2857G>A	NC_000002.12:g.47800840G>A	2025-04-10	ENSP00000234420	likely_benign	0.1378											0.343	0	0	0	0	0	229879	Conflicting_classifications_of_pathogenicity	Uncertain_significance(6)|Likely_benign(3)	['Uncertain significance', 'Uncertain significance', 'Likely benign', 'Uncertain significance', 'Uncertain significance', 'Likely benign', 'Likely benign', 'Uncertain significance', 'Uncertain significance', 'Uncertain significance']	['GeneDx', 'Baylor Genetics', 'Ambry Genetics', 'Quest Diagnostics Nichols Institute San Juan Capistrano', "Women's Health and Genetics/Laboratory Corporation of America, LabCorp", 'Myriad Genetics, Inc.', 'Labcorp Genetics (formerly Invitae), Labcorp', 'All of Us Research Program, National Institutes of Health', 'Department of Pathology and Laboratory Medicine, Sinai Health System', 'Color Diagnostics, LLC DBA Color Health']	['2024', '2023', '2018', '2024', '2022', '2023', '2025', '2023', '-', '2022']	8	['Benign', 'Uncertain significance']	No_clingen_labs	0	0					not_in_region	0	1	0	0	0	0	0	0	-1	0	0	0	VUS	0.000166962	0	1	VUS_low
chr2:47800844	['A', 'G']	chr2:47800844:A:G	MSH6	ENST00000234420	missense_variant	MODERATE		ENSP00000234420.5:p.Tyr954Cys	ENST00000234420.11:c.2861A>G	NC_000002.12:g.47800844A>G	2025-04-10	ENSP00000234420	likely_pathogenic	0.8028											0.893	0	0	0	0	0							0	[]	no_data	0	0					not_in_region	0	1	0	0	0	1	0	0	-1	0	0	0			0	2	VUS_low
chr2:47800848	['A', 'G']	chr2:47800848:A:G	MSH6	ENST00000234420	synonymous_variant	LOW		ENSP00000234420.5:p.Leu955=	ENST00000234420.11:c.2865A>G	NC_000002.12:g.47800848A>G	2025-04-10	ENSP00000234420														0	0	0	0	0	230542	Likely_benign		['Likely benign', 'Likely benign']	['Labcorp Genetics (formerly Invitae), Labcorp', 'Ambry Genetics']	['2024', '2015']	2	['Benign']	No_clingen_labs	0	0					not_in_region	0	1	0	0	0	0	0	0	-1	0	0	0	VUS	2.6307512846782616e-05	0	0	benign
chr2:47800849	['G', 'A']	chr2:47800849:G:A	MSH6	ENST00000234420	missense_variant	MODERATE		ENSP00000234420.5:p.Glu956Lys	ENST00000234420.11:c.2866G>A	NC_000002.12:g.47800849G>A	2025-04-10	ENSP00000234420	likely_benign	0.2625											0.41	0	0	0	0	0	479882	Uncertain_significance		['Uncertain significance', 'Uncertain significance']	['Labcorp Genetics (formerly Invitae), Labcorp', 'Ambry Genetics']	['2023', '2022']	2	['Uncertain significance']	No_clingen_labs	0	0					not_in_region	0	1	0	0	0	0	0	0	-1	0	0	0	VUS	6.931543793133393e-06	0	1	VUS_low
chr2:47800851	['G', 'A']	chr2:47800851:G:A	MSH6	ENST00000234420	synonymous_variant	LOW		ENSP00000234420.5:p.Glu956=	ENST00000234420.11:c.2868G>A	NC_000002.12:g.47800851G>A	2025-04-10	ENSP00000234420														0	0	0	0	0	795596	Likely_benign		['Likely benign', 'Likely benign']	['Labcorp Genetics (formerly Invitae), Labcorp', 'Ambry Genetics']	['2018', '2022']	2	['Benign']	No_clingen_labs	0	0					not_in_region	0	1	0	0	0	0	0	0	-1	0	0	0			0	0	benign
chr2:47800858	['C', 'T']	chr2:47800858:C:T	MSH6	ENST00000234420	missense_variant	MODERATE		ENSP00000234420.5:p.Arg959Cys	ENST00000234420.11:c.2875C>T	NC_000002.12:g.47800858C>T	2025-04-10	ENSP00000234420	likely_benign	0.3226	set()	1.39662853870756e-05	1.5488027754545737e-05	0	0.000319489	0	0	0	2.32e-06	1.87e-06	0.737	0	0	0	0	0	186374	Conflicting_classifications_of_pathogenicity	Uncertain_significance(6)|Likely_benign(1)	['Uncertain significance', 'Uncertain significance', 'Uncertain significance', 'Uncertain significance', 'Uncertain significance', 'Uncertain significance', 'Likely benign']	['GeneDx', "Women's Health and Genetics/Laboratory Corporation of America, LabCorp", 'Color Diagnostics, LLC DBA Color Health', 'Ambry Genetics', 'Baylor Genetics', 'All of Us Research Program, National Institutes of Health', 'Labcorp Genetics (formerly Invitae), Labcorp']	['2025', '2021', '2022', '2023', '2023', '2023', '2024']	6	['Benign', 'Uncertain significance']	No_clingen_labs	0	0					not_in_region	0	1	0	0	0	1	0	0	-1	0	0	0	VUS	0.0129522	0	2	VUS_low
chr2:47800859	['G', 'A']	chr2:47800859:G:A	MSH6	ENST00000234420	missense_variant	MODERATE		ENSP00000234420.5:p.Arg959His	ENST00000234420.11:c.2876G>A	NC_000002.12:g.47800859G>A	2025-04-10	ENSP00000234420	ambiguous	0.4519	set()	6.97953600044669e-06	1.5486108960262644e-05	0	0	0	0	0	0	0	0.807	0	0	0	0	0	186181	Uncertain_significance		['Uncertain significance', 'Uncertain significance', 'Uncertain significance', 'Uncertain significance', 'Uncertain significance', 'Uncertain significance', 'Uncertain significance', 'Uncertain significance', 'Uncertain significance', 'Uncertain significance', 'Uncertain significance', 'Uncertain significance']	['Baylor Genetics', 'Ambry Genetics', 'Quest Diagnostics Nichols Institute San Juan Capistrano', 'Mayo Clinic Laboratories, Mayo Clinic', 'Myriad Genetics, Inc.', 'Counsyl', 'Labcorp Genetics (formerly Invitae), Labcorp', 'Color Diagnostics, LLC DBA Color Health', 'University of Washington Department of Laboratory Medicine, University of Washington', 'GeneDx', 'All of Us Research Program, National Institutes of Health', "Women's Health and Genetics/Laboratory Corporation of America, LabCorp"]	['2023', '2023', '2016', '2023', '2023', '2017', '2023', '2023', '2018', '2024', '2024', '2024']	8	['Uncertain significance']	No_clingen_labs	0	0					not_in_region	0	1	0	0	0	1	0	0	-1	0	0	0	VUS	0.00250409	0	2	VUS_low
chr2:47800860	['C', 'T']	chr2:47800860:C:T	MSH6	ENST00000234420	synonymous_variant	LOW		ENSP00000234420.5:p.Arg959=	ENST00000234420.11:c.2877C>T	NC_000002.12:g.47800860C>T	2025-04-10	ENSP00000234420														0	0	0	0	0	184156	Likely_benign		['Likely benign', 'Likely benign', 'Likely benign', 'Likely benign', 'Likely benign', 'Likely benign']	['Labcorp Genetics (formerly Invitae), Labcorp', 'Color Diagnostics, LLC DBA Color Health', 'Mayo Clinic Laboratories, Mayo Clinic', 'GeneDx', 'Ambry Genetics', 'Sema4, Sema4']	['2024', '2017', '-', '2017', '2014', '2021']	5	['Benign']	No_clingen_labs	0	0					not_in_region	0	1	0	0	0	0	0	0	-1	0	0	0	VUS	6.507430930189625e-08	0	0	benign
chr2:47800862	['A', 'G']	chr2:47800862:A:G	MSH6	ENST00000234420	missense_variant	MODERATE		ENSP00000234420.5:p.Asn960Ser	ENST00000234420.11:c.2879A>G	NC_000002.12:g.47800862A>G	2025-04-10	ENSP00000234420	likely_benign	0.0534											0.281	0	0	0	0	0	418329	Conflicting_classifications_of_pathogenicity	Uncertain_significance(3)|Likely_benign(2)	['Uncertain significance', 'Likely benign', 'Uncertain significance', 'Likely benign', 'Uncertain significance']	['Baylor Genetics', 'Labcorp Genetics (formerly Invitae), Labcorp', 'GeneDx', 'Ambry Genetics', 'Color Diagnostics, LLC DBA Color Health']	['2023', '2022', '2015', '2019', '2019']	5	['Benign', 'Uncertain significance']	No_clingen_labs	0	0					not_in_region	0	1	0	0	0	0	0	0	-1	0	0	0			0	1	VUS_low
chr2:47800865	['G', 'C']	chr2:47800865:G:C	MSH6	ENST00000234420	missense_variant	MODERATE		ENSP00000234420.5:p.Arg961Thr	ENST00000234420.11:c.2882G>C	NC_000002.12:g.47800865G>C	2025-04-10	ENSP00000234420	likely_benign	0.2669	set()	6.97953600044669e-06	1.5488027754545737e-05	0	0	0	0	0	0	0	0.682	0	0	0	0	0	229829	Conflicting_classifications_of_pathogenicity	Uncertain_significance(3)|Likely_benign(1)	['Likely benign', 'Uncertain significance', 'Uncertain significance', 'Uncertain significance']	['Labcorp Genetics (formerly Invitae), Labcorp', "Women's Health and Genetics/Laboratory Corporation of America, LabCorp", 'Ambry Genetics', 'Color Diagnostics, LLC DBA Color Health']	['2024', '2023', '2023', '2023']	3	['Benign', 'Uncertain significance']	No_clingen_labs	0	0					not_in_region	0	1	0	0	0	0	0	0	-1	0	0	0	VUS	0.000176314	0	1	VUS_low
chr2:47800865	['G', 'T']	chr2:47800865:G:T	MSH6	ENST00000234420	missense_variant	MODERATE		ENSP00000234420.5:p.Arg961Ile	ENST00000234420.11:c.2882G>T	NC_000002.12:g.47800865G>T	2025-04-10	ENSP00000234420	likely_benign	0.2028											0.644	0	0	0	0	0	141054	Uncertain_significance		['Uncertain significance', 'Uncertain significance']	['Ambry Genetics', 'Labcorp Genetics (formerly Invitae), Labcorp']	['2018', '2024']	2	['Uncertain significance']	No_clingen_labs	0	0					not_in_region	0	1	0	0	0	0	0	0	-1	0	0	0			0	1	VUS_low
chr2:47800866	['A', 'G']	chr2:47800866:A:G	MSH6	ENST00000234420	synonymous_variant	LOW		ENSP00000234420.5:p.Arg961=	ENST00000234420.11:c.2883A>G	NC_000002.12:g.47800866A>G	2025-04-10	ENSP00000234420														0	0	0	0	0	416152	Likely_benign		['Likely benign', 'Likely benign', 'Likely benign', 'Likely benign']	['Color Diagnostics, LLC DBA Color Health', 'Ambry Genetics', 'Labcorp Genetics (formerly Invitae), Labcorp', 'All of Us Research Program, National Institutes of Health']	['2017', '2015', '2023', '2024']	4	['Benign']	No_clingen_labs	0	0					not_in_region	0	1	0	0	0	0	0	0	-1	0	0	0	VUS	1.378510613769362e-07	0	0	benign
chr2:47800868	['T', 'C']	chr2:47800868:T:C	MSH6	ENST00000234420	missense_variant	MODERATE		ENSP00000234420.5:p.Ile962Thr	ENST00000234420.11:c.2885T>C	NC_000002.12:g.47800868T>C	2025-04-10	ENSP00000234420	likely_benign	0.2076	set()	6.9815825851404e-06	0	2.380498952580461e-05	0	0	0	0	0	0	0.521	0	0	0	0	0	479947	Conflicting_classifications_of_pathogenicity	Uncertain_significance(7)|Likely_benign(1)	['Uncertain significance', 'Likely benign', 'Uncertain significance', 'Uncertain significance', 'Uncertain significance', 'Uncertain significance', 'Uncertain significance', 'Uncertain significance', 'Uncertain significance']	['Fulgent Genetics, Fulgent Genetics', 'Labcorp Genetics (formerly Invitae), Labcorp', 'Department of Pathology and Laboratory Medicine, Sinai Health System', 'Ambry Genetics', 'Molecular Oncology Research Center, Barretos Cancer Hospital', 'All of Us Research Program, National Institutes of Health', 'Quest Diagnostics Nichols Institute San Juan Capistrano', 'GeneDx', 'Color Diagnostics, LLC DBA Color Health']	['2024', '2024', '-', '2024', '2020', '2023', '2023', '2021', '2023']	6	['Benign', 'Uncertain significance']	No_clingen_labs	0	0					not_in_region	0	1	0	0	0	0	0	0	-1	0	0	0	VUS	8.177720669051758e-05	0	1	VUS_low
chr2:47800869	['T', 'G']	chr2:47800869:T:G	MSH6	ENST00000234420	missense_variant	MODERATE		ENSP00000234420.5:p.Ile962Met	ENST00000234420.11:c.2886T>G	NC_000002.12:g.47800869T>G	2025-04-10	ENSP00000234420	likely_benign	0.0913											0.257	0	0	0	0	0	483847	Conflicting_classifications_of_pathogenicity	Uncertain_significance(1)|Likely_benign(1)	['Likely benign', 'Uncertain significance']	['Labcorp Genetics (formerly Invitae), Labcorp', 'Ambry Genetics']	['2025', '2023']	2	['Benign', 'Uncertain significance']	No_clingen_labs	0	0					not_in_region	0	1	0	0	0	0	0	0	-1	0	0	0	VUS	0.2713059847587799	0	1	VUS_low
chr2:47800875	['T', 'C']	chr2:47800875:T:C	MSH6	ENST00000234420	synonymous_variant	LOW		ENSP00000234420.5:p.Cys964=	ENST00000234420.11:c.2892T>C	NC_000002.12:g.47800875T>C	2025-04-10	ENSP00000234420			set()	1.395848745829902e-05	0	0	0	0	0	0	2.32e-06	1.87e-06		0	0	0	0	0	485872	Likely_benign		['Likely benign', 'Likely benign', 'Likely benign', 'Likely benign']	['Color Diagnostics, LLC DBA Color Health', 'Ambry Genetics', 'Labcorp Genetics (formerly Invitae), Labcorp', 'All of Us Research Program, National Institutes of Health']	['2016', '2016', '2024', '2024']	4	['Benign']	No_clingen_labs	0	0					not_in_region	0	1	0	0	0	0	0	0	-1	0	0	0			0	0	benign
chr2:47800877	['G', 'C']	chr2:47800877:G:C	MSH6	ENST00000234420	missense_variant	MODERATE		ENSP00000234420.5:p.Arg965Thr	ENST00000234420.11:c.2894G>C	NC_000002.12:g.47800877G>C	2025-04-10	ENSP00000234420	ambiguous	0.4317											0.458	0	0	0	0	0	455224	Uncertain_significance		['Uncertain significance', 'Uncertain significance', 'Uncertain significance']	['GeneDx', 'Labcorp Genetics (formerly Invitae), Labcorp', 'Ambry Genetics']	['2023', '2024', '2022']	3	['Uncertain significance']	No_clingen_labs	0	0					not_in_region	0	1	0	0	0	0	0	0	-1	0	0	0			0	1	VUS_low
chr2:47800882	['A', 'G']	chr2:47800882:A:G	MSH6	ENST00000234420	missense_variant	MODERATE		ENSP00000234420.5:p.Ile967Val	ENST00000234420.11:c.2899A>G	NC_000002.12:g.47800882A>G	2025-04-10	ENSP00000234420	likely_benign	0.0615											0.217	0	0	0	0	0	234533	Conflicting_classifications_of_pathogenicity	Uncertain_significance(6)|Benign(1)	['Uncertain significance', 'Benign', 'Uncertain significance', 'Uncertain significance', 'Uncertain significance', 'Uncertain significance', 'Uncertain significance']	['Quest Diagnostics Nichols Institute San Juan Capistrano', 'Laboratory of Molecular Epidemiology of Birth Defects, West China Second University Hospital, Sichuan University', 'Labcorp Genetics (formerly Invitae), Labcorp', 'GeneDx', 'All of Us Research Program, National Institutes of Health', 'Ambry Genetics', 'Mendelics']	['2016', '2022', '2024', '2018', '2023', '2022', '2022']	5	['Uncertain significance']	No_clingen_labs	0	0					not_in_region	0	1	0	0	0	0	0	0	-1	0	0	0	VUS	0.000111826	0	1	VUS_low
chr2:47800884	['A', 'C']	chr2:47800884:A:C	MSH6	ENST00000234420	synonymous_variant	LOW		ENSP00000234420.5:p.Ile967=	ENST00000234420.11:c.2901A>C	NC_000002.12:g.47800884A>C	2025-04-10	ENSP00000234420														0	0	0	0	0	215649	Likely_benign		['Likely benign', 'Likely benign']	['Labcorp Genetics (formerly Invitae), Labcorp', 'Ambry Genetics']	['2022', '2020']	2	['Benign']	No_clingen_labs	0	0					not_in_region	0	1	0	0	0	0	0	0	-1	0	0	0	VUS	5.693282526920373e-32	0	0	benign
chr2:47800887	['C', 'G']	chr2:47800887:C:G	MSH6	ENST00000234420	synonymous_variant	LOW		ENSP00000234420.5:p.Val968=	ENST00000234420.11:c.2904C>G	NC_000002.12:g.47800887C>G	2025-04-10	ENSP00000234420			set()	3.489232229340256e-05	6.194443584105058e-05	2.3792529145848203e-05	0	0	0	0	2.045e-05	2.0740000000000005e-05		0	0	0	0	0	184311	Benign/Likely_benign		['Benign', 'Likely benign', 'Likely benign', 'Likely benign', 'Likely benign', 'Benign', 'Likely benign', 'Likely benign', 'Benign', 'Likely benign', 'Benign', 'Likely benign', 'Likely benign', 'Likely benign']	['GeneDx', 'Ambry Genetics', 'Color Diagnostics, LLC DBA Color Health', 'All of Us Research Program, National Institutes of Health', 'Counsyl', 'KCCC/NGS Laboratory, Kuwait Cancer Control Center', 'Labcorp Genetics (formerly Invitae), Labcorp', 'Quest Diagnostics Nichols Institute San Juan Capistrano', 'Myriad Genetics, Inc.', 'CeGaT Center for Human Genetics Tuebingen', "Women's Health and Genetics/Laboratory Corporation of America, LabCorp", "CHEO Genetics Diagnostic Laboratory, Children's Hospital of Eastern Ontario", 'Mayo Clinic Laboratories, Mayo Clinic', 'Center for Genomic Medicine, Rigshospitalet, Copenhagen University Hospital']	['2015', '2015', '2017', '2024', '2016', '2023', '2025', '2018', '2023', '2022', '2018', '2022', '-', '2023']	7	['Benign']	No_clingen_labs	0	0					not_in_region	0	0	0	0	0	0	0	0	-1	0	0	0	VUS	0.3145576225718447	0	-1	benign
chr2:47800887	['CTA', 'C']	chr2:47800887:CTA:C	MSH6	ENST00000234420	frameshift_variant	HIGH	HC	ENSP00000234420.5:p.Tyr969LeufsTer5	ENST00000234420.11:c.2906_2907del	NC_000002.12:g.47800889_47800890del	2025-04-10	ENSP00000234420														0	0	0	0	0	187691	Pathogenic		['Pathogenic', 'Pathogenic', 'Pathogenic', 'Pathogenic', 'Pathogenic', 'Pathogenic', 'Pathogenic', 'Pathogenic']	['Color Diagnostics, LLC DBA Color Health', 'Baylor Genetics', 'GeneDx', 'Ambry Genetics', 'All of Us Research Program, National Institutes of Health', 'Quest Diagnostics Nichols Institute San Juan Capistrano', 'Labcorp Genetics (formerly Invitae), Labcorp', 'Myriad Genetics, Inc.']	['2023', '2024', '2022', '2022', '2023', '2023', '2023', '2023']	8	['Pathogenic']	No_clingen_labs	0	1					not_in_region	0	1	0	0	4	0	0	0	-1	0	8	0	VUS	9.666695827621103e-06	0	13	pathogenic
chr2:47800889	['A', 'T']	chr2:47800889:A:T	MSH6	ENST00000234420	missense_variant	MODERATE		ENSP00000234420.5:p.Tyr969Phe	ENST00000234420.11:c.2906A>T	NC_000002.12:g.47800889A>T	2025-04-10	ENSP00000234420	likely_benign	0.1537	set()	3.488891369878307e-05	7.74233508826262e-05	0	0	0	0	0	2.961e-05	3.0410000000000005e-05	0.516	0	0	0	0	0	141296	Conflicting_classifications_of_pathogenicity	Uncertain_significance(6)|Likely_benign(1)	['Uncertain significance', 'Likely benign', 'Uncertain significance', 'Uncertain significance', 'Uncertain significance', 'Uncertain significance', 'Uncertain significance']	['All of Us Research Program, National Institutes of Health', 'Labcorp Genetics (formerly Invitae), Labcorp', 'Counsyl', 'Ambry Genetics', 'Color Diagnostics, LLC DBA Color Health', 'GeneDx', 'Myriad Genetics, Inc.']	['2023', '2023', '2016', '2024', '2023', '2022', '2023']	6	['Benign', 'Uncertain significance']	No_clingen_labs	0	0					not_in_region	0	0	0	0	0	0	0	0	-1	0	0	2	VUS	0.0169522	0	2	VUS_low
chr2:47800893	['G', 'C']	chr2:47800893:G:C	MSH6	ENST00000234420	missense_variant	MODERATE		ENSP00000234420.5:p.Trp970Cys	ENST00000234420.11:c.2910G>C	NC_000002.12:g.47800893G>C	2025-04-10	ENSP00000234420	likely_pathogenic	0.8394	set()	6.978464458680512e-06	1.5485149741398e-05	0	0	0	0	0	0	0	0.747	0	0	0	0	0	410518	Conflicting_classifications_of_pathogenicity	Uncertain_significance(4)|Likely_benign(1)	['Uncertain significance', 'Uncertain significance', 'Uncertain significance', 'Likely benign', 'Uncertain significance']	['Color Diagnostics, LLC DBA Color Health', 'All of Us Research Program, National Institutes of Health', 'Ambry Genetics', 'Labcorp Genetics (formerly Invitae), Labcorp', 'Clinical Genetics Laboratory, Skane University Hospital Lund']	['2023', '2023', '2023', '2025', '2022']	4	['Benign', 'Uncertain significance']	No_clingen_labs	0	0					not_in_region	0	1	0	0	0	1	0	0	-1	0	0	0	VUS	0.000127779	0	2	VUS_low
chr2:47800902	['T', 'TA']	chr2:47800902:T:TA	MSH6	ENST00000234420	frameshift_variant	HIGH	HC	ENSP00000234420.5:p.Arg974LysfsTer10	ENST00000234420.11:c.2920dup	NC_000002.12:g.47800903dup	2025-04-10	ENSP00000234420														0	0	0.01	0	0.01							0	[]	no_data	0	0					not_in_region	0	1	0	0	0	0	0	0	-1	0	8	0			0	9	pathogenic
chr2:47800905	['G', 'A']	chr2:47800905:G:A	MSH6	ENST00000234420	synonymous_variant	LOW		ENSP00000234420.5:p.Arg974=	ENST00000234420.11:c.2922G>A	NC_000002.12:g.47800905G>A	2025-04-10	ENSP00000234420														0	0	0	0	0	491921	Likely_benign		['Likely benign', 'Likely benign']	['Ambry Genetics', 'Color Diagnostics, LLC DBA Color Health']	['2023', '2017']	2	['Benign']	No_clingen_labs	0	0					not_in_region	0	1	0	0	0	0	0	0	-1	0	0	0			0	0	benign
chr2:47800906	['A', 'C']	chr2:47800906:A:C	MSH6	ENST00000234420	missense_variant	MODERATE		ENSP00000234420.5:p.Asn975His	ENST00000234420.11:c.2923A>C	NC_000002.12:g.47800906A>C	2025-04-10	ENSP00000234420	ambiguous	0.4139											0.745	0	0	0	0	0	483869	Uncertain_significance		['Uncertain significance', 'Uncertain significance']	['Labcorp Genetics (formerly Invitae), Labcorp', 'Ambry Genetics']	['2022', '2023']	2	['Uncertain significance']	No_clingen_labs	0	0					not_in_region	0	1	0	0	0	1	0	0	-1	0	0	0			0	2	VUS_low
chr2:47800908	['C', 'T']	chr2:47800908:C:T	MSH6	ENST00000234420	synonymous_variant	LOW		ENSP00000234420.5:p.Asn975=	ENST00000234420.11:c.2925C>T	NC_000002.12:g.47800908C>T	2025-04-10	ENSP00000234420			set()	0.000160563	0	0.000523585	0	0	7.323861139592794e-05	0	0.00035418	0.00035379		0	0	0	0	0	182665	Benign/Likely_benign		['Likely benign', 'Likely benign', 'Benign', 'Likely benign', 'Likely benign', 'Likely benign', 'Likely benign', 'Likely benign', 'Likely benign', 'Benign', 'Benign', 'Likely benign']	['Color Diagnostics, LLC DBA Color Health', 'Sema4, Sema4', 'Myriad Genetics, Inc.', 'Counsyl', 'Labcorp Genetics (formerly Invitae), Labcorp', "CHEO Genetics Diagnostic Laboratory, Children's Hospital of Eastern Ontario", "Women's Health and Genetics/Laboratory Corporation of America, LabCorp", 'Ambry Genetics', 'All of Us Research Program, National Institutes of Health', 'GeneDx', 'Quest Diagnostics Nichols Institute San Juan Capistrano', 'PreventionGenetics, part of Exact Sciences']	['2015', '2020', '2023', '2016', '2025', '2022', '2022', '2015', '2024', '2014', '2023', '2019']	8	['Benign']	No_clingen_labs	0	0					not_in_region	0	0	0	-4	0	0	0	0	-1	0	0	0	VUS	0.0102693	0	-5	benign
chr2:47800909	['C', 'T']	chr2:47800909:C:T	MSH6	ENST00000234420	missense_variant	MODERATE		ENSP00000234420.5:p.Arg976Cys	ENST00000234420.11:c.2926C>T	NC_000002.12:g.47800909C>T	2025-04-10	ENSP00000234420	likely_pathogenic	0.7929	set()	6.982265046781176e-06	1.5488507527414658e-05	0	0	0	0	0	0	0	0.756	0	0	0	0	0	142327	Conflicting_classifications_of_pathogenicity	Likely_pathogenic(1)|Uncertain_significance(6)	['Uncertain significance', 'Uncertain significance', 'Likely pathogenic', 'Uncertain significance', 'Uncertain significance', 'Uncertain significance', 'Uncertain significance', 'Uncertain significance']	['Labcorp Genetics (formerly Invitae), Labcorp', 'All of Us Research Program, National Institutes of Health', 'Ambry Genetics', 'Genetic Services Laboratory, University of Chicago', 'GeneDx', 'Quest Diagnostics Nichols Institute San Juan Capistrano', 'Department of Pathology and Laboratory Medicine, Sinai Health System', 'Baylor Genetics']	['2024', '2023', '2024', '2019', '2022', '2024', '-', '2023']	6	['Pathogenic', 'Uncertain significance']	No_clingen_labs	0	1					not_in_region	0	1	0	0	0	1	0	0	-1	0	0	0	VUS	0.000190014	0	2	VUS_low
chr2:47800911	['T', 'C']	chr2:47800911:T:C	MSH6	ENST00000234420	synonymous_variant	LOW		ENSP00000234420.5:p.Arg976=	ENST00000234420.11:c.2928T>C	NC_000002.12:g.47800911T>C	2025-04-10	ENSP00000234420			set()	1.396141066093318e-05	0	0	0	0.000656168	0	0	0.0001161	0.00011582		0	0	0	0	0	393087	Likely_benign		['Likely benign', 'Likely benign', 'Likely benign', 'Likely benign', 'Likely benign']	['Labcorp Genetics (formerly Invitae), Labcorp', 'GeneDx', 'Sema4, Sema4', 'Ambry Genetics', 'Color Diagnostics, LLC DBA Color Health']	['2024', '2018', '2021', '2017', '2018']	5	['Benign']	No_clingen_labs	0	0					not_in_region	0	0	0	0	0	0	0	0	-1	0	0	0	VUS	0.000920056	0	-1	benign
chr2:47800914	['C', 'G']	chr2:47800914:C:G	MSH6	ENST00000234420	stop_gained	HIGH	HC	ENSP00000234420.5:p.Tyr977Ter	ENST00000234420.11:c.2931C>G	NC_000002.12:g.47800914C>G	2025-04-10	ENSP00000234420														0	0	0	0	0	89323	Pathogenic		['Pathogenic', 'Pathogenic', 'Pathogenic', 'Pathogenic', 'Pathogenic', 'Pathogenic', 'Pathogenic', 'Pathogenic', 'not provided', 'Pathogenic']	['Clinical Genetics and Genomics, Karolinska University Hospital', 'GeneDx', 'Labcorp Genetics (formerly Invitae), Labcorp', 'Baylor Genetics', 'Myriad Genetics, Inc.', 'International Society for Gastrointestinal Hereditary Tumours (InSiGHT)', 'Ambry Genetics', 'Color Diagnostics, LLC DBA Color Health', 'GeneReviews', 'All of Us Research Program, National Institutes of Health']	['2018', '2019', '2024', '2024', '2023', '2013', '2024', '2024', '-', '2023']	8	['Pathogenic']	No_clingen_labs	0	1					not_in_region	0	1	0	0	4	0	0	0	-1	0	8	0	VUS	3.458489731526414	0	13	pathogenic
chr2:47800914	['C', 'T']	chr2:47800914:C:T	MSH6	ENST00000234420	synonymous_variant	LOW		ENSP00000234420.5:p.Tyr977=	ENST00000234420.11:c.2931C>T	NC_000002.12:g.47800914C>T	2025-04-10	ENSP00000234420														0	0	0	0	0	2453164	Likely_benign		['Likely benign']	['Ambry Genetics']	['2022']	1	['Benign']	No_clingen_labs	0	0					not_in_region	0	1	0	0	0	0	0	0	-1	0	0	0	VUS	5.443485926497926e-07	0	0	benign
chr2:47800917	['G', 'A']	chr2:47800917:G:A	MSH6	ENST00000234420	synonymous_variant	LOW		ENSP00000234420.5:p.Gln978=	ENST00000234420.11:c.2934G>A	NC_000002.12:g.47800917G>A	2025-04-10	ENSP00000234420														0	0	0	0	0	233844	Conflicting_classifications_of_pathogenicity	Uncertain_significance(1)|Likely_benign(5)	['Likely benign', 'Likely benign', 'Likely benign', 'Uncertain significance', 'Likely benign', 'Likely benign']	['Color Diagnostics, LLC DBA Color Health', 'Ambry Genetics', "Women's Health and Genetics/Laboratory Corporation of America, LabCorp", 'Quest Diagnostics Nichols Institute San Juan Capistrano', 'Labcorp Genetics (formerly Invitae), Labcorp', 'Genetic Services Laboratory, University of Chicago']	['2018', '2015', '2019', '2024', '2024', '2021']	4	['Benign', 'Uncertain significance']	No_clingen_labs	0	0					not_in_region	0	1	0	0	0	0	0	0	-1	0	0	0	VUS	0.00272325	0	0	VUS_low
chr2:47800918	['C', 'T']	chr2:47800918:C:T	MSH6	ENST00000234420	synonymous_variant	LOW		ENSP00000234420.5:p.Leu979=	ENST00000234420.11:c.2935C>T	NC_000002.12:g.47800918C>T	2025-04-10	ENSP00000234420														0	0	0	0	0	479970	Conflicting_classifications_of_pathogenicity	Uncertain_significance(1)|Likely_benign(4)	['Uncertain significance', 'Likely benign', 'Likely benign', 'Likely benign', 'Likely benign']	['Quest Diagnostics Nichols Institute San Juan Capistrano', 'Color Diagnostics, LLC DBA Color Health', 'CeGaT Center for Human Genetics Tuebingen', 'Ambry Genetics', 'Labcorp Genetics (formerly Invitae), Labcorp']	['2023', '2019', '2024', '2017', '2024']	4	['Benign', 'Uncertain significance']	No_clingen_labs	0	0					not_in_region	0	1	0	0	0	0	0	0	-1	0	0	0	VUS	4.5657804576729256e-05	0	0	VUS_low
chr2:47800920	['G', 'T']	chr2:47800920:G:T	MSH6	ENST00000234420	synonymous_variant	LOW		ENSP00000234420.5:p.Leu979=	ENST00000234420.11:c.2937G>T	NC_000002.12:g.47800920G>T	2025-04-10	ENSP00000234420														0	0	0	0	0	525895	Likely_benign		['Likely benign', 'Likely benign']	['Labcorp Genetics (formerly Invitae), Labcorp', 'Ambry Genetics']	['2024', '2018']	2	['Benign']	No_clingen_labs	0	0					not_in_region	0	1	0	0	0	0	0	0	-1	0	0	0			0	0	benign
chr2:47800922	['A', 'G']	chr2:47800922:A:G	MSH6	ENST00000234420	missense_variant	MODERATE		ENSP00000234420.5:p.Glu980Gly	ENST00000234420.11:c.2939A>G	NC_000002.12:g.47800922A>G	2025-04-10	ENSP00000234420	likely_pathogenic	0.9649											0.938	0	0	0	0	0	1797884	Uncertain_significance		['Uncertain significance']	['Ambry Genetics']	['2021']	1	['Uncertain significance']	No_clingen_labs	0	0					not_in_region	0	1	0	0	0	1	0	0	-1	0	0	0			0	2	VUS_low
chr2:47800923	['A', 'G']	chr2:47800923:A:G	MSH6	ENST00000234420	synonymous_variant	LOW		ENSP00000234420.5:p.Glu980=	ENST00000234420.11:c.2940A>G	NC_000002.12:g.47800923A>G	2025-04-10	ENSP00000234420			set()	1.395751332942523e-05	0	0	0	0	0.000146413	0	2.516e-05	2.5020000000000008e-05		0	0	0	0	0	182666	Conflicting_classifications_of_pathogenicity	Uncertain_significance(1)|Benign(1)|Likely_benign(9)	['Likely benign', 'Likely benign', 'Benign', 'Likely benign', 'Likely benign', 'Likely benign', 'Likely benign', 'Likely benign', 'Likely benign', 'Likely benign', 'Uncertain significance', 'Likely benign']	["Women's Health and Genetics/Laboratory Corporation of America, LabCorp", 'Labcorp Genetics (formerly Invitae), Labcorp', 'GeneDx', 'Quest Diagnostics Nichols Institute San Juan Capistrano', 'Sema4, Sema4', 'PreventionGenetics, part of Exact Sciences', 'All of Us Research Program, National Institutes of Health', 'ARUP Laboratories, Molecular Genetics and Genomics, ARUP Laboratories', 'True Health Diagnostics', 'Ambry Genetics', 'Illumina Laboratory Services, Illumina', 'Color Diagnostics, LLC DBA Color Health']	['2022', '2025', '2014', '2022', '2021', '2017', '2024', '2022', '2018', '2014', '2018', '2016']	7	['Benign']	No_clingen_labs	0	0					not_in_region	0	0	0	0	0	0	0	0	-1	0	0	0	VUS	0.00659663	0	-1	benign
chr2:47800924	['A', 'G']	chr2:47800924:A:G	MSH6	ENST00000234420	missense_variant	MODERATE		ENSP00000234420.5:p.Ile981Val	ENST00000234420.11:c.2941A>G	NC_000002.12:g.47800924A>G	2025-04-10	ENSP00000234420	likely_benign	0.135											0.34	0	0	0	0	0	182638	Uncertain_significance		['Uncertain significance', 'Uncertain significance', 'Uncertain significance', 'Uncertain significance', 'Uncertain significance', 'Uncertain significance', 'Uncertain significance']	['Labcorp Genetics (formerly Invitae), Labcorp', 'Color Diagnostics, LLC DBA Color Health', 'Sema4, Sema4', 'Baylor Genetics', 'Ambry Genetics', 'GeneDx', 'Mendelics']	['2023', '2022', '2021', '2023', '2023', '2023', '2022']	6	['Uncertain significance']	No_clingen_labs	0	0					not_in_region	0	1	0	0	0	0	0	0	-1	0	0	0	VUS	5.989038926186808e-21	0	1	VUS_low
chr2:47800929	['T', 'G']	chr2:47800929:T:G	MSH6	ENST00000234420	synonymous_variant	LOW		ENSP00000234420.5:p.Pro982=	ENST00000234420.11:c.2946T>G	NC_000002.12:g.47800929T>G	2025-04-10	ENSP00000234420			set()	2.7907625758738574e-05	1.5485629335976214e-05	0	0	0	0	0	9.52e-06	9.4e-06		0	0	0	0	0	184273	Likely_benign		['Likely benign', 'Likely benign', 'Likely benign', 'Likely benign']	['Color Diagnostics, LLC DBA Color Health', 'Labcorp Genetics (formerly Invitae), Labcorp', 'Ambry Genetics', 'GeneDx']	['2016', '2025', '2020', '2016']	4	['Benign']	No_clingen_labs	0	0					not_in_region	0	1	0	0	0	0	0	0	-1	0	0	0			0	0	benign
chr2:47800932	['G', 'C']	chr2:47800932:G:C	MSH6	ENST00000234420	missense_variant	MODERATE		ENSP00000234420.5:p.Glu983Asp	ENST00000234420.11:c.2949G>C	NC_000002.12:g.47800932G>C	2025-04-10	ENSP00000234420	likely_benign	0.1333	set()	6.98236255219316e-06	0	2.3802723031514804e-05	0	0	0	0	0	0	0.294	0	0	0	0	0	433918	Conflicting_classifications_of_pathogenicity	Uncertain_significance(4)|Benign(1)	['Uncertain significance', 'Benign', 'Uncertain significance', 'Uncertain significance', 'Uncertain significance', 'Uncertain significance']	['Color Diagnostics, LLC DBA Color Health', 'Labcorp Genetics (formerly Invitae), Labcorp', 'Ambry Genetics', 'Department of Pathology and Laboratory Medicine, Sinai Health System', 'Baylor Genetics', "St. Jude Molecular Pathology, St. Jude Children's Research Hospital"]	['2023', '2024', '2023', '-', '2023', '2024']	4	['Benign', 'Uncertain significance']	No_clingen_labs	0	0					not_in_region	0	1	0	0	0	0	0	0	-1	0	0	0			0	1	VUS_low
chr2:47800933	['A', 'C']	chr2:47800933:A:C	MSH6	ENST00000234420	missense_variant	MODERATE		ENSP00000234420.5:p.Asn984His	ENST00000234420.11:c.2950A>C	NC_000002.12:g.47800933A>C	2025-04-10	ENSP00000234420	likely_benign	0.1013	set()	1.3960825922461572e-05	3.0973177228520105e-05	0	0	0	0	0	5.14e-06	4.92e-06	0.46	0	0	0	0	0	186492	Conflicting_classifications_of_pathogenicity	Uncertain_significance(13)|Likely_benign(1)	['Likely benign', 'Uncertain significance', 'Uncertain significance', 'Uncertain significance', 'Uncertain significance', 'Uncertain significance', 'Uncertain significance', 'Uncertain significance', 'Uncertain significance', 'Uncertain significance', 'Uncertain significance', 'Uncertain significance', 'Uncertain significance', 'Uncertain significance']	['Labcorp Genetics (formerly Invitae), Labcorp', 'ARUP Laboratories, Molecular Genetics and Genomics, ARUP Laboratories', 'Illumina Laboratory Services, Illumina', 'Ambry Genetics', "Genomic Diagnostic Laboratory, Division of Genomic Diagnostics, Children's Hospital of Philadelphia", 'GeneDx', 'Counsyl', 'Myriad Genetics, Inc.', 'Baylor Genetics', 'Color Diagnostics, LLC DBA Color Health', 'All of Us Research Program, National Institutes of Health', 'Quest Diagnostics Nichols Institute San Juan Capistrano', 'CeGaT Center for Human Genetics Tuebingen', "Women's Health and Genetics/Laboratory Corporation of America, LabCorp"]	['2025', '2019', '2017', '2024', '2015', '2024', '2017', '2023', '2024', '2022', '2024', '2017', '2024', '2021']	8	['Benign', 'Uncertain significance']	No_clingen_labs	0	0					not_in_region	0	1	0	0	0	0	0	0	-1	0	0	0	VUS	0.000190179	0	1	VUS_low
chr2:47800933	['A', 'G']	chr2:47800933:A:G	MSH6	ENST00000234420	missense_variant	MODERATE		ENSP00000234420.5:p.Asn984Asp	ENST00000234420.11:c.2950A>G	NC_000002.12:g.47800933A>G	2025-04-10	ENSP00000234420	likely_benign	0.1906	set()	6.980412961230786e-06	1.5486588614260052e-05	0	0	0	0	0	0	0	0.31	0	0	0	0	0	418917	Uncertain_significance		['Uncertain significance', 'Uncertain significance', 'Uncertain significance', 'Uncertain significance', 'Uncertain significance', 'Uncertain significance']	['All of Us Research Program, National Institutes of Health', 'Baylor Genetics', 'GeneDx', 'Ambry Genetics', 'Color Diagnostics, LLC DBA Color Health', 'Labcorp Genetics (formerly Invitae), Labcorp']	['2023', '2023', '2024', '2023', '2023', '2024']	6	['Uncertain significance']	No_clingen_labs	0	0					not_in_region	0	1	0	0	0	0	0	0	-1	0	0	0	VUS	0.0460577	0	1	VUS_low
chr2:47800933	['A', 'T']	chr2:47800933:A:T	MSH6	ENST00000234420	missense_variant	MODERATE		ENSP00000234420.5:p.Asn984Tyr	ENST00000234420.11:c.2950A>T	NC_000002.12:g.47800933A>T	2025-04-10	ENSP00000234420	likely_benign	0.1354											0.639	0	0	0	0	0	489994	Uncertain_significance		['Uncertain significance', 'Uncertain significance', 'Uncertain significance']	['Ambry Genetics', 'Color Diagnostics, LLC DBA Color Health', 'Labcorp Genetics (formerly Invitae), Labcorp']	['2021', '2018', '2024']	3	['Uncertain significance']	No_clingen_labs	0	0					not_in_region	0	1	0	0	0	0	0	0	-1	0	0	0			0	1	VUS_low
chr2:47800934	['A', 'C']	chr2:47800934:A:C	MSH6	ENST00000234420	missense_variant	MODERATE		ENSP00000234420.5:p.Asn984Thr	ENST00000234420.11:c.2951A>C	NC_000002.12:g.47800934A>C	2025-04-10	ENSP00000234420	likely_benign	0.0705	set()	6.979925733590195e-06	1.5487548011398836e-05	0	0	0	0	0	0	0	0.274	0	0	0	0	0	127575	Conflicting_classifications_of_pathogenicity	Uncertain_significance(5)|Benign(1)	['Uncertain significance', 'Uncertain significance', 'Benign', 'Uncertain significance', 'Uncertain significance', 'Uncertain significance']	['GeneDx', 'Myriad Genetics, Inc.', 'Labcorp Genetics (formerly Invitae), Labcorp', 'Counsyl', 'Color Diagnostics, LLC DBA Color Health', 'Ambry Genetics']	['2024', '2023', '2025', '2016', '2023', '2023']	5	['Benign', 'Uncertain significance']	No_clingen_labs	0	0					not_in_region	0	1	0	0	0	0	0	0	-1	0	0	0	VUS	3.528719050721809e-10	0	1	VUS_low
chr2:47800939	['A', 'G']	chr2:47800939:A:G	MSH6	ENST00000234420	missense_variant	MODERATE		ENSP00000234420.5:p.Thr986Ala	ENST00000234420.11:c.2956A>G	NC_000002.12:g.47800939A>G	2025-04-10	ENSP00000234420	likely_benign	0.061											0.098	0	0	0	0	0	485854	Conflicting_classifications_of_pathogenicity	Uncertain_significance(4)|Likely_benign(1)	['Uncertain significance', 'not provided', 'Uncertain significance', 'Likely benign', 'Uncertain significance', 'Uncertain significance']	['Color Diagnostics, LLC DBA Color Health', 'GenomeConnect, ClinGen', 'GeneDx', 'Ambry Genetics', "Women's Health and Genetics/Laboratory Corporation of America, LabCorp", 'Labcorp Genetics (formerly Invitae), Labcorp']	['2021', '-', '2023', '2024', '2018', '2024']	4	['Benign', 'Uncertain significance']	No_clingen_labs	0	0					not_in_region	0	1	0	0	0	0	-1	0	-1	0	0	0	VUS	0.0054792	0	0	VUS_low
chr2:47800941	['C', 'A']	chr2:47800941:C:A	MSH6	ENST00000234420	synonymous_variant	LOW		ENSP00000234420.5:p.Thr986=	ENST00000234420.11:c.2958C>A	NC_000002.12:g.47800941C>A	2025-04-10	ENSP00000234420			set()	4.189183528130368e-05	0	0.00014283	0	0	0	0	6.213999999999997e-05	6.153999999999993e-05		0	0	0	0	0	383956	Likely_benign		['Likely benign', 'Likely benign', 'Likely benign', 'Likely benign', 'Likely benign']	['Labcorp Genetics (formerly Invitae), Labcorp', 'Color Diagnostics, LLC DBA Color Health', 'Ambry Genetics', 'GeneDx', 'All of Us Research Program, National Institutes of Health']	['2025', '2016', '2017', '2016', '2023']	5	['Benign']	No_clingen_labs	0	0					not_in_region	0	0	0	0	0	0	0	0	-1	0	0	0	VUS	4.0610008782566e-05	0	-1	benign
chr2:47800941	['C', 'T']	chr2:47800941:C:T	MSH6	ENST00000234420	synonymous_variant	LOW		ENSP00000234420.5:p.Thr986=	ENST00000234420.11:c.2958C>T	NC_000002.12:g.47800941C>T	2025-04-10	ENSP00000234420			set()	6.981972546883945e-06	1.5488507527414658e-05	0	0	0	0	0	0	0		0	0	0	0	0	220147	Benign/Likely_benign		['Likely benign', 'Likely benign', 'Likely benign', 'Likely benign', 'Likely benign', 'Benign', 'Likely benign']	['Ambry Genetics', "Women's Health and Genetics/Laboratory Corporation of America, LabCorp", 'Color Diagnostics, LLC DBA Color Health', 'All of Us Research Program, National Institutes of Health', 'Quest Diagnostics Nichols Institute San Juan Capistrano', 'GeneDx', 'Labcorp Genetics (formerly Invitae), Labcorp']	['2016', '2024', '2016', '2023', '2020', '2015', '2024']	6	['Benign']	No_clingen_labs	0	0					not_in_region	0	1	0	0	0	0	0	0	-1	0	0	0	Benign	0.334744	-4	-4	benign
chr2:47800942	['A', 'G']	chr2:47800942:A:G	MSH6	ENST00000234420	missense_variant	MODERATE		ENSP00000234420.5:p.Thr987Ala	ENST00000234420.11:c.2959A>G	NC_000002.12:g.47800942A>G	2025-04-10	ENSP00000234420	likely_benign	0.0576	set()	6.978172277117177e-06	0	0	0	0	7.32171621027969e-05	0	0	0	0.217	0	0	0	0	0	186981	Conflicting_classifications_of_pathogenicity	Uncertain_significance(11)|Likely_benign(1)	['Uncertain significance', 'Uncertain significance', 'Uncertain significance', 'Uncertain significance', 'Uncertain significance', 'Uncertain significance', 'Uncertain significance', 'Uncertain significance', 'Likely benign', 'Uncertain significance', 'Uncertain significance', 'Uncertain significance']	['GeneDx', 'Sema4, Sema4', 'Ambry Genetics', 'Laboratory for Molecular Medicine, Mass General Brigham Personalized Medicine', 'Baylor Genetics', 'Myriad Genetics, Inc.', 'Fulgent Genetics, Fulgent Genetics', 'Quest Diagnostics Nichols Institute San Juan Capistrano', 'Labcorp Genetics (formerly Invitae), Labcorp', 'Counsyl', "Women's Health and Genetics/Laboratory Corporation of America, LabCorp", 'Color Diagnostics, LLC DBA Color Health']	['2022', '2021', '2024', '2016', '2024', '2023', '2018', '2017', '2025', '2017', '2018', '2019']	9	['Benign', 'Uncertain significance']	No_clingen_labs	0	0					not_in_region	0	1	0	0	0	0	0	0	-1	0	0	0	VUS	0.0023406	0	1	VUS_low
chr2:47800943	['C', 'T']	chr2:47800943:C:T	MSH6	ENST00000234420	missense_variant	MODERATE		ENSP00000234420.5:p.Thr987Ile	ENST00000234420.11:c.2960C>T	NC_000002.12:g.47800943C>T	2025-04-10	ENSP00000234420	likely_benign	0.091											0.205	0	0	0	0	0	127576	Conflicting_classifications_of_pathogenicity	Uncertain_significance(8)|Likely_benign(1)	['Uncertain significance', 'Uncertain significance', 'Uncertain significance', 'Likely benign', 'Uncertain significance', 'Uncertain significance', 'Uncertain significance', 'Uncertain significance', 'Uncertain significance']	['Counsyl', 'Sema4, Sema4', 'GeneDx', 'Labcorp Genetics (formerly Invitae), Labcorp', "Women's Health and Genetics/Laboratory Corporation of America, LabCorp", 'Color Diagnostics, LLC DBA Color Health', 'Ambry Genetics', 'Myriad Genetics, Inc.', 'All of Us Research Program, National Institutes of Health']	['2018', '2021', '2023', '2025', '2021', '2023', '2022', '2023', '2024']	7	['Benign', 'Uncertain significance']	No_clingen_labs	0	0					not_in_region	0	1	0	0	0	0	0	0	-1	0	0	0	VUS	0.00239455	0	1	VUS_low
chr2:47800945	['C', 'T']	chr2:47800945:C:T	MSH6	ENST00000234420	missense_variant	MODERATE		ENSP00000234420.5:p.Arg988Cys	ENST00000234420.11:c.2962C>T	NC_000002.12:g.47800945C>T	2025-04-10	ENSP00000234420	likely_benign	0.1227	set()	6.98070533046659e-06	0	2.3792529145848203e-05	0	0	0	0	0	0	0.519	0	0	0	0	0	237172	Conflicting_classifications_of_pathogenicity	Uncertain_significance(8)|Likely_benign(1)	['Uncertain significance', 'Uncertain significance', 'Uncertain significance', 'Uncertain significance', 'Uncertain significance', 'Uncertain significance', 'Uncertain significance', 'Likely benign', 'Uncertain significance']	["Women's Health and Genetics/Laboratory Corporation of America, LabCorp", 'Ambry Genetics', 'Baylor Genetics', 'GeneDx', 'All of Us Research Program, National Institutes of Health', 'Quest Diagnostics Nichols Institute San Juan Capistrano', 'Sema4, Sema4', 'Labcorp Genetics (formerly Invitae), Labcorp', 'Color Diagnostics, LLC DBA Color Health']	['2022', '2023', '2024', '2022', '2023', '2021', '2021', '2025', '2023']	8	['Benign', 'Uncertain significance']	No_clingen_labs	0	0					not_in_region	0	1	0	0	0	0	0	0	-1	0	0	2	VUS	0.1947598534758041	0	3	VUS_high
chr2:47800946	['G', 'A']	chr2:47800946:G:A	MSH6	ENST00000234420	missense_variant	MODERATE		ENSP00000234420.5:p.Arg988His	ENST00000234420.11:c.2963G>A	NC_000002.12:g.47800946G>A	2025-04-10	ENSP00000234420	likely_benign	0.0889	set()	4.188364722800062e-05	0	4.7578266247977927e-05	0	0.000986193	7.326007326007326e-05	0	0.00026795	0.00026786	0.263	0	0	0	0	0	234538	Conflicting_classifications_of_pathogenicity	Uncertain_significance(5)|Likely_benign(1)	['Likely benign', 'Uncertain significance', 'Uncertain significance', 'Uncertain significance', 'Uncertain significance', 'Uncertain significance', 'Uncertain significance']	['Labcorp Genetics (formerly Invitae), Labcorp', 'GeneDx', 'Color Diagnostics, LLC DBA Color Health', 'All of Us Research Program, National Institutes of Health', 'Baylor Genetics', 'Ambry Genetics', 'Department of Pathology and Laboratory Medicine, Sinai Health System']	['2024', '2024', '2023', '2024', '2024', '2023', '-']	6	['Benign', 'Uncertain significance']	No_clingen_labs	0	0					not_in_region	0	0	0	-4	0	0	0	0	-1	0	0	0	VUS	0.00540579	0	-4	benign
chr2:47800946	['G', 'GC']	chr2:47800946:G:GC	MSH6	ENST00000234420	frameshift_variant	HIGH	HC	ENSP00000234420.5:p.Asn989GlnfsTer16	ENST00000234420.11:c.2964dup	NC_000002.12:g.47800947dup	2025-04-10	ENSP00000234420														0	0	0	0	0	141326	Pathogenic		['Pathogenic', 'Pathogenic', 'Pathogenic', 'Pathogenic']	['Ambry Genetics', 'GeneDx', 'PreventionGenetics, part of Exact Sciences', 'Myriad Genetics, Inc.']	['2024', '2023', '2023', '2023']	3	['Pathogenic']	No_clingen_labs	0	1					not_in_region	0	1	0	0	4	0	0	0	-1	0	8	0			0	13	pathogenic
chr2:47800946	['G', 'T']	chr2:47800946:G:T	MSH6	ENST00000234420	missense_variant	MODERATE		ENSP00000234420.5:p.Arg988Leu	ENST00000234420.11:c.2963G>T	NC_000002.12:g.47800946G>T	2025-04-10	ENSP00000234420	likely_benign	0.2404	set()	3.490303935666718e-05	1.5488987330008364e-05	7.136739937196689e-05	0	0	0	0.000464684	1.892e-05	1.924000000000001e-05	0.568	0	0	0	0	0	229716	Conflicting_classifications_of_pathogenicity	Uncertain_significance(8)|Likely_benign(1)	['Uncertain significance', 'Uncertain significance', 'Uncertain significance', 'Uncertain significance', 'Uncertain significance', 'Uncertain significance', 'Likely benign', 'Uncertain significance', 'Uncertain significance', 'Uncertain significance']	['Baylor Genetics', 'Color Diagnostics, LLC DBA Color Health', 'Department of Pathology and Laboratory Medicine, Sinai Health System', 'Ambry Genetics', 'Quest Diagnostics Nichols Institute San Juan Capistrano', 'Fulgent Genetics, Fulgent Genetics', 'Labcorp Genetics (formerly Invitae), Labcorp', 'All of Us Research Program, National Institutes of Health', 'Mendelics', "Women's Health and Genetics/Laboratory Corporation of America, LabCorp"]	['2024', '2020', '-', '2023', '2023', '2024', '2024', '2024', '2018', '2016']	6	['Benign', 'Uncertain significance']	No_clingen_labs	0	0					not_in_region	0	1	0	0	0	0	0	0	-1	0	0	2	VUS	0.000125821	0	3	VUS_high
chr2:47800947	['C', 'A']	chr2:47800947:C:A	MSH6	ENST00000234420	synonymous_variant	LOW		ENSP00000234420.5:p.Arg988=	ENST00000234420.11:c.2964C>A	NC_000002.12:g.47800947C>A	2025-04-10	ENSP00000234420			set()	4.88615264340858e-05	0	0.000142782	0	0	0	0.000465549	6.211999999999997e-05	6.152999999999992e-05		0	0	0	0	0	220040	Likely_benign		['Likely benign', 'Likely benign', 'Likely benign', 'Likely benign', 'Likely benign', 'Likely benign']	['Color Diagnostics, LLC DBA Color Health', 'Ambry Genetics', "Women's Health and Genetics/Laboratory Corporation of America, LabCorp", 'Labcorp Genetics (formerly Invitae), Labcorp', 'GeneDx', 'All of Us Research Program, National Institutes of Health']	['2017', '2017', '2019', '2024', '2020', '2023']	5	['Benign']	No_clingen_labs	0	0					not_in_region	0	0	0	0	0	0	0	0	-1	0	0	0	VUS	5.278265104178273e-05	0	-1	benign
chr2:47800947	['C', 'T']	chr2:47800947:C:T	MSH6	ENST00000234420	synonymous_variant	LOW		ENSP00000234420.5:p.Arg988=	ENST00000234420.11:c.2964C>T	NC_000002.12:g.47800947C>T	2025-04-10	ENSP00000234420			set()	6.980218062012258e-06	0	2.3797058683546716e-05	0	0	0	0	0	0		0	0	0	0	0	185070	Likely_benign		['Likely benign', 'Likely benign', 'Likely benign', 'Likely benign']	['Quest Diagnostics Nichols Institute San Juan Capistrano', 'Ambry Genetics', 'Color Diagnostics, LLC DBA Color Health', 'Labcorp Genetics (formerly Invitae), Labcorp']	['2020', '2014', '2019', '2024']	4	['Benign']	No_clingen_labs	0	0					not_in_region	0	1	0	0	0	0	0	0	-1	0	0	0	VUS	8.665463952140354e-05	0	0	benign
chr2:47800949	['A', 'G']	chr2:47800949:A:G	MSH6	ENST00000234420	missense_variant	MODERATE		ENSP00000234420.5:p.Asn989Ser	ENST00000234420.11:c.2966A>G	NC_000002.12:g.47800949A>G	2025-04-10	ENSP00000234420	likely_benign	0.0713	set()	6.977782739756615e-06	0	2.3777820049457867e-05	0	0	0	0	0	0	0.32	0	0	0	0	0	410428	Conflicting_classifications_of_pathogenicity	Uncertain_significance(2)|Likely_benign(1)	['Uncertain significance', 'Likely benign', 'Uncertain significance']	['Ambry Genetics', 'Labcorp Genetics (formerly Invitae), Labcorp', 'Color Diagnostics, LLC DBA Color Health']	['2022', '2024', '2021']	3	['Benign', 'Uncertain significance']	No_clingen_labs	0	0					not_in_region	0	1	0	0	0	0	0	0	-1	0	0	0	VUS	2.215675040877107e-12	0	1	VUS_low
chr2:47800951	['T', 'G']	chr2:47800951:T:G	MSH6	ENST00000234420	missense_variant	MODERATE		ENSP00000234420.5:p.Leu990Val	ENST00000234420.11:c.2968T>G	NC_000002.12:g.47800951T>G	2025-04-10	ENSP00000234420	likely_benign	0.1041											0.301	0	0	0	0	0	822381	Uncertain_significance		['Uncertain significance', 'Uncertain significance']	['Baylor Genetics', 'Ambry Genetics']	['2023', '2024']	2	['Uncertain significance']	No_clingen_labs	0	0					not_in_region	0	1	0	0	0	0	0	0	-1	0	0	0			0	1	VUS_low
chr2:47800954	['C', 'G']	chr2:47800954:C:G	MSH6	ENST00000234420	missense_variant	MODERATE		ENSP00000234420.5:p.Pro991Ala	ENST00000234420.11:c.2971C>G	NC_000002.12:g.47800954C>G	2025-04-10	ENSP00000234420	ambiguous	0.5336											0.872	0	0	0	0	0	187717	Uncertain_significance		['Uncertain significance', 'Uncertain significance']	['All of Us Research Program, National Institutes of Health', 'Ambry Genetics']	['2024', '2014']	2	['Uncertain significance']	No_clingen_labs	0	0					not_in_region	0	1	0	0	0	1	0	0	-1	0	0	0			0	2	VUS_low
chr2:47800955	['C', 'T']	chr2:47800955:C:T	MSH6	ENST00000234420	missense_variant	MODERATE		ENSP00000234420.5:p.Pro991Leu	ENST00000234420.11:c.2972C>T	NC_000002.12:g.47800955C>T	2025-04-10	ENSP00000234420	likely_pathogenic	0.6872	set()	6.983435291488589e-06	1.5488987330008364e-05	0	0	0	0	0	0	0	0.922	0	0	0	0	0	422973	Conflicting_classifications_of_pathogenicity	Likely_pathogenic(2)|Uncertain_significance(4)	['Uncertain significance', 'Likely pathogenic', 'Uncertain significance', 'Uncertain significance', 'Likely pathogenic', 'Uncertain significance']	['Quest Diagnostics Nichols Institute San Juan Capistrano', 'Baylor Genetics', 'Color Diagnostics, LLC DBA Color Health', 'GeneDx', 'Labcorp Genetics (formerly Invitae), Labcorp', 'Ambry Genetics']	['2024', '2024', '2020', '2023', '2025', '2023']	6	['Pathogenic', 'Uncertain significance']	No_clingen_labs	0	1					not_in_region	0	1	0	0	0	1	0	0	-1	0	0	0	VUS	3.4357663457815915	0	2	VUS_low
chr2:47800956	['A', 'G']	chr2:47800956:A:G	MSH6	ENST00000234420	synonymous_variant	LOW		ENSP00000234420.5:p.Pro991=	ENST00000234420.11:c.2973A>G	NC_000002.12:g.47800956A>G	2025-04-10	ENSP00000234420			set()	2.093013520867345e-05	1.5485149741398e-05	4.756016360696281e-05	0	0	0	0	7.88e-06	7.95e-06		0	0	0	0	0	382417	Likely_benign		['Likely benign', 'Likely benign', 'Likely benign', 'Likely benign', 'Likely benign', 'Likely benign', 'Likely benign']	['All of Us Research Program, National Institutes of Health', 'Ambry Genetics', 'GeneDx', "Women's Health and Genetics/Laboratory Corporation of America, LabCorp", 'Color Diagnostics, LLC DBA Color Health', 'Quest Diagnostics Nichols Institute San Juan Capistrano', 'Labcorp Genetics (formerly Invitae), Labcorp']	['2024', '2015', '2018', '2019', '2018', '2017', '2024']	6	['Benign']	No_clingen_labs	0	0					not_in_region	0	1	0	0	0	0	0	0	-1	0	0	0	VUS	0.00735537	0	0	benign
chr2:47800957	['G', 'A']	chr2:47800957:G:A	MSH6	ENST00000234420	missense_variant	MODERATE		ENSP00000234420.5:p.Glu992Lys	ENST00000234420.11:c.2974G>A	NC_000002.12:g.47800957G>A	2025-04-10	ENSP00000234420	likely_benign	0.1105											0.401	0	0	0	0	0	233992	Conflicting_classifications_of_pathogenicity	Uncertain_significance(5)|Likely_benign(2)	['Uncertain significance', 'Uncertain significance', 'Uncertain significance', 'Uncertain significance', 'Likely benign', 'Uncertain significance', 'Likely benign']	['All of Us Research Program, National Institutes of Health', 'Quest Diagnostics Nichols Institute San Juan Capistrano', 'Baylor Genetics', 'Ambry Genetics', 'Labcorp Genetics (formerly Invitae), Labcorp', 'Color Diagnostics, LLC DBA Color Health', 'GeneDx']	['2024', '2024', '2023', '2023', '2025', '2023', '2019']	7	['Benign', 'Uncertain significance']	No_clingen_labs	0	0					not_in_region	0	1	0	0	0	0	0	0	-1	0	0	0	VUS	9.396125890082126e-05	0	1	VUS_low
chr2:47800958	['A', 'G']	chr2:47800958:A:G	MSH6	ENST00000234420	missense_variant	MODERATE		ENSP00000234420.5:p.Glu992Gly	ENST00000234420.11:c.2975A>G	NC_000002.12:g.47800958A>G	2025-04-10	ENSP00000234420	likely_benign	0.1315											0.458	0	0	0	0	0	233859	Conflicting_classifications_of_pathogenicity	Uncertain_significance(5)|Likely_benign(1)	['Uncertain significance', 'Uncertain significance', 'Uncertain significance', 'Uncertain significance', 'Uncertain significance', 'Likely benign']	['Color Diagnostics, LLC DBA Color Health', 'All of Us Research Program, National Institutes of Health', 'Ambry Genetics', 'Baylor Genetics', 'GeneKor MSA', 'Labcorp Genetics (formerly Invitae), Labcorp']	['2023', '2023', '2023', '2023', '2018', '2024']	5	['Benign', 'Uncertain significance']	No_clingen_labs	0	0					not_in_region	0	1	0	0	0	0	0	0	-1	0	0	0	VUS	0.000397921	0	1	VUS_low
chr2:47800962	['A', 'G']	chr2:47800962:A:G	MSH6	ENST00000234420	synonymous_variant	LOW		ENSP00000234420.5:p.Glu993=	ENST00000234420.11:c.2979A>G	NC_000002.12:g.47800962A>G	2025-04-10	ENSP00000234420			set()	1.3952839402818473e-05	3.0973177228520105e-05	0	0	0	0	0	5.14e-06	4.92e-06		0	0	0	0	0	391473	Likely_benign		['Likely benign', 'Likely benign', 'Likely benign', 'Likely benign', 'Likely benign']	['Labcorp Genetics (formerly Invitae), Labcorp', 'Color Diagnostics, LLC DBA Color Health', 'GeneDx', 'Ambry Genetics', 'All of Us Research Program, National Institutes of Health']	['2024', '2017', '2016', '2016', '2024']	5	['Benign']	No_clingen_labs	0	0					not_in_region	0	1	0	0	0	0	0	0	-1	0	0	0	VUS	1.2515296935345918e-06	0	0	benign
chr2:47800965	['C', 'T']	chr2:47800965:C:T	MSH6	ENST00000234420	synonymous_variant	LOW		ENSP00000234420.5:p.Tyr994=	ENST00000234420.11:c.2982C>T	NC_000002.12:g.47800965C>T	2025-04-10	ENSP00000234420			set()	6.98236255219316e-06	1.5488027754545737e-05	0	0	0	0	0	0	0		0	0	0	0	0	183936	Benign/Likely_benign		['Benign', 'Likely benign', 'Likely benign', 'Likely benign', 'Likely benign', 'Likely benign', 'Likely benign', 'Likely benign', 'Likely benign', 'Likely benign']	['Myriad Genetics, Inc.', 'Ambry Genetics', 'Labcorp Genetics (formerly Invitae), Labcorp', 'All of Us Research Program, National Institutes of Health', 'Mendelics', "Women's Health and Genetics/Laboratory Corporation of America, LabCorp", 'Color Diagnostics, LLC DBA Color Health', 'GeneDx', 'KCCC/NGS Laboratory, Kuwait Cancer Control Center', 'Counsyl']	['2023', '2015', '2025', '2023', '2019', '2022', '2016', '2020', '2023', '2016']	6	['Benign']	No_clingen_labs	0	0					not_in_region	0	1	0	0	0	0	0	0	-1	0	0	0	VUS	0.00886958	0	0	benign
chr2:47800966	['G', 'A']	chr2:47800966:G:A	MSH6	ENST00000234420	missense_variant	MODERATE		ENSP00000234420.5:p.Glu995Lys	ENST00000234420.11:c.2983G>A	NC_000002.12:g.47800966G>A	2025-04-10	ENSP00000234420	likely_benign	0.3048	set()	6.980218062012258e-06	1.5486588614260052e-05	0	0	0	0	0	0	0	0.754	0	0	0	0	0	232917	Conflicting_classifications_of_pathogenicity	Uncertain_significance(4)|Benign(1)	['Uncertain significance', 'Benign', 'Uncertain significance', 'Uncertain significance', 'Uncertain significance']	["St. Jude Molecular Pathology, St. Jude Children's Research Hospital", 'Labcorp Genetics (formerly Invitae), Labcorp', 'Ambry Genetics', 'Baylor Genetics', 'Quest Diagnostics Nichols Institute San Juan Capistrano']	['2024', '2024', '2023', '2024', '2024']	4	['Benign', 'Uncertain significance']	No_clingen_labs	0	0					not_in_region	0	1	0	0	0	1	0	0	-1	0	0	0	VUS	1.7771784263364258e-21	0	2	VUS_low
chr2:47800969	['T', 'C']	chr2:47800969:T:C	MSH6	ENST00000234420	synonymous_variant	LOW		ENSP00000234420.5:p.Leu996=	ENST00000234420.11:c.2986T>C	NC_000002.12:g.47800969T>C	2025-04-10	ENSP00000234420														0	0	0	0	0	230509	Conflicting_classifications_of_pathogenicity	Uncertain_significance(1)|Likely_benign(5)	['Likely benign', 'Likely benign', 'Likely benign', 'Likely benign', 'Likely benign', 'Uncertain significance']	['Labcorp Genetics (formerly Invitae), Labcorp', 'Color Diagnostics, LLC DBA Color Health', 'GeneDx', 'Ambry Genetics', "Women's Health and Genetics/Laboratory Corporation of America, LabCorp", 'Genetic Services Laboratory, University of Chicago']	['2022', '2017', '2017', '2015', '2020', '2019']	4	['Benign']	No_clingen_labs	0	0					not_in_region	0	1	0	0	0	0	0	0	-1	0	0	0	VUS	4.252323183375259e-05	0	0	benign
chr2:47800972	['A', 'T']	chr2:47800972:A:T	MSH6	ENST00000234420	stop_gained	HIGH	LC	ENSP00000234420.5:p.Lys997Ter	ENST00000234420.11:c.2989A>T	NC_000002.12:g.47800972A>T	2025-04-10	ENSP00000234420														0	0	0	0	0	421152	Pathogenic		['Pathogenic', 'Pathogenic', 'Pathogenic', 'Pathogenic']	['Labcorp Genetics (formerly Invitae), Labcorp', 'Myriad Genetics, Inc.', 'Ambry Genetics', 'GeneDx']	['2023', '2023', '2020', '2017']	4	['Pathogenic']	No_clingen_labs	0	1					not_in_region	0	1	0	0	4	0	0	0	-1	0	8	0			0	13	pathogenic
chr2:47800975	['T', 'A']	chr2:47800975:T:A	MSH6	ENST00000234420	missense_variant	MODERATE		ENSP00000234420.5:p.Ser998Thr	ENST00000234420.11:c.2992T>A	NC_000002.12:g.47800975T>A	2025-04-10	ENSP00000234420	likely_pathogenic	0.7502	set()	6.983240223463687e-06	1.549378699141644e-05	0	0	0	0	0	0	0	0.876	0	0	0	0	0	182639	Uncertain_significance		['Uncertain significance', 'Uncertain significance', 'Uncertain significance', 'Uncertain significance', 'Uncertain significance', 'Uncertain significance', 'Uncertain significance', 'Uncertain significance']	['Color Diagnostics, LLC DBA Color Health', 'Myriad Genetics, Inc.', 'Institute for Clinical Genetics, University Hospital TU Dresden, University Hospital TU Dresden', 'Ambry Genetics', 'Labcorp Genetics (formerly Invitae), Labcorp', 'Counsyl', 'GeneDx', 'All of Us Research Program, National Institutes of Health']	['2018', '2023', '2021', '2022', '2024', '2017', '2021', '2024']	6	['Uncertain significance']	No_clingen_labs	0	0					not_in_region	0	1	0	0	0	1	0	0	-1	0	0	0	VUS	0.2135628735439106	0	2	VUS_low
chr2:47800975	['T', 'C']	chr2:47800975:T:C	MSH6	ENST00000234420	missense_variant	MODERATE		ENSP00000234420.5:p.Ser998Pro	ENST00000234420.11:c.2992T>C	NC_000002.12:g.47800975T>C	2025-04-10	ENSP00000234420	likely_pathogenic	0.9988											0.919	0	0	0	0	0	568239	Uncertain_significance		['Uncertain significance']	['Labcorp Genetics (formerly Invitae), Labcorp']	['2023']	1	['Uncertain significance']	No_clingen_labs	0	0					not_in_region	0	1	0	0	0	1	0	0	-1	0	0	0			0	2	VUS_low
chr2:47800980	['C', 'G']	chr2:47800980:C:G	MSH6	ENST00000234420	synonymous_variant	LOW		ENSP00000234420.5:p.Thr999=	ENST00000234420.11:c.2997C>G	NC_000002.12:g.47800980C>G	2025-04-10	ENSP00000234420														0	0	0	0	0	219625	Likely_benign		['Likely benign', 'Likely benign', 'Likely benign']	['Labcorp Genetics (formerly Invitae), Labcorp', 'Color Diagnostics, LLC DBA Color Health', 'Ambry Genetics']	['2024', '2017', '2018']	3	['Benign']	No_clingen_labs	0	0					not_in_region	0	1	0	0	0	0	0	0	-1	0	0	0			0	0	benign
chr2:47800980	['C', 'T']	chr2:47800980:C:T	MSH6	ENST00000234420	synonymous_variant	LOW		ENSP00000234420.5:p.Thr999=	ENST00000234420.11:c.2997C>T	NC_000002.12:g.47800980C>T	2025-04-10	ENSP00000234420														0	0	0	0	0	525937	Likely_benign		['Likely benign', 'Likely benign', 'Likely benign', 'Likely benign']	['All of Us Research Program, National Institutes of Health', 'Color Diagnostics, LLC DBA Color Health', 'Ambry Genetics', 'Labcorp Genetics (formerly Invitae), Labcorp']	['2023', '2017', '2020', '2025']	4	['Benign']	No_clingen_labs	0	0					not_in_region	0	1	0	0	0	0	0	0	-1	0	0	0	VUS	0.000194271	0	0	benign
chr2:47800983	['GA', 'G']	chr2:47800983:GA:G	MSH6	ENST00000234420	frameshift_variant	HIGH	HC	ENSP00000234420.5:p.Lys1001ArgfsTer19	ENST00000234420.11:c.3002del	NC_000002.12:g.47800985del	2025-04-10	ENSP00000234420														0	0	0	0	0	2082960	Pathogenic		['Pathogenic', 'Pathogenic']	['Ambry Genetics', 'Labcorp Genetics (formerly Invitae), Labcorp']	['2024', '2022']	2	['Pathogenic']	No_clingen_labs	0	1					not_in_region	0	1	0	0	4	0	0	0	-1	0	8	0			0	13	pathogenic
chr2:47800986	['G', 'C']	chr2:47800986:G:C	MSH6	ENST00000234420	missense_variant	MODERATE		ENSP00000234420.5:p.Lys1001Asn	ENST00000234420.11:c.3003G>C	NC_000002.12:g.47800986G>C	2025-04-10	ENSP00000234420	likely_pathogenic	0.9823											0.738	0	0	0	0	0	972244	Uncertain_significance		['Uncertain significance', 'Uncertain significance']	['All of Us Research Program, National Institutes of Health', 'Labcorp Genetics (formerly Invitae), Labcorp']	['2024', '2022']	2	['Uncertain significance']	No_clingen_labs	0	0					not_in_region	0	1	0	0	0	1	0	0	-1	0	0	2			0	4	VUS_high
chr2:47800987	['G', 'A']	chr2:47800987:G:A	MSH6	ENST00000234420	missense_variant	MODERATE		ENSP00000234420.5:p.Gly1002Ser	ENST00000234420.11:c.3004G>A	NC_000002.12:g.47800987G>A	2025-04-10	ENSP00000234420	likely_pathogenic	0.6036											0.796	0	0	0	0	0	142481	Uncertain_significance		['Uncertain significance', 'Uncertain significance']	['Labcorp Genetics (formerly Invitae), Labcorp', 'Ambry Genetics']	['2024', '2021']	2	['Uncertain significance']	No_clingen_labs	0	0					not_in_region	0	1	0	0	0	1	0	0	-1	0	0	0			0	2	VUS_low
chr2:47800989	['C', 'G']	chr2:47800989:C:G	MSH6	ENST00000234420	synonymous_variant	LOW		ENSP00000234420.5:p.Gly1002=	ENST00000234420.11:c.3006C>G	NC_000002.12:g.47800989C>G	2025-04-10	ENSP00000234420			set()	6.979341150195421e-06	0	2.379139703083365e-05	0	0	0	0	0	0		0	0	0	0	0	455227	Likely_benign		['Likely benign', 'Likely benign']	['Labcorp Genetics (formerly Invitae), Labcorp', 'Ambry Genetics']	['2023', '2022']	2	['Benign']	No_clingen_labs	0	0					not_in_region	0	1	0	0	0	0	0	0	-1	0	0	0			0	0	benign
chr2:47800989	['C', 'T']	chr2:47800989:C:T	MSH6	ENST00000234420	synonymous_variant	LOW		ENSP00000234420.5:p.Gly1002=	ENST00000234420.11:c.3006C>T	NC_000002.12:g.47800989C>T	2025-04-10	ENSP00000234420														0	0	0	0	0	237173	Likely_benign		['Likely benign', 'Likely benign']	['Labcorp Genetics (formerly Invitae), Labcorp', 'Ambry Genetics']	['2024', '2015']	2	['Benign']	No_clingen_labs	0	0					not_in_region	0	1	0	0	0	0	0	0	-1	0	0	0	VUS	6.330686891616342e-08	0	0	benign
chr2:47800990	['T', 'C']	chr2:47800990:T:C	MSH6	ENST00000234420	missense_variant	MODERATE		ENSP00000234420.5:p.Cys1003Arg	ENST00000234420.11:c.3007T>C	NC_000002.12:g.47800990T>C	2025-04-10	ENSP00000234420	likely_pathogenic	0.7147											0.622	0	0	0	0	0	2711511	Uncertain_significance		['Uncertain significance', 'Uncertain significance']	['Ambry Genetics', 'Labcorp Genetics (formerly Invitae), Labcorp']	['2024', '2024']	2	['Uncertain significance']	No_clingen_labs	0	0					not_in_region	0	1	0	0	0	0	0	0	-1	0	0	0			0	1	VUS_low
chr2:47800991	['G', 'C']	chr2:47800991:G:C	MSH6	ENST00000234420	missense_variant	MODERATE		ENSP00000234420.5:p.Cys1003Ser	ENST00000234420.11:c.3008G>C	NC_000002.12:g.47800991G>C	2025-04-10	ENSP00000234420	ambiguous	0.4129											0.347	0	0	0	0	0	1798766	Uncertain_significance		['Uncertain significance', 'Uncertain significance', 'Uncertain significance']	['All of Us Research Program, National Institutes of Health', 'Ambry Genetics', 'Labcorp Genetics (formerly Invitae), Labcorp']	['2024', '2021', '2024']	3	['Uncertain significance']	No_clingen_labs	0	0					not_in_region	0	1	0	0	0	0	0	0	-1	0	0	0	VUS	0.000215931	0	1	VUS_low
chr2:47800991	['G', 'T']	chr2:47800991:G:T	MSH6	ENST00000234420	missense_variant	MODERATE		ENSP00000234420.5:p.Cys1003Phe	ENST00000234420.11:c.3008G>T	NC_000002.12:g.47800991G>T	2025-04-10	ENSP00000234420	likely_benign	0.0961											0.249	0	0	0	0	0	579231	Uncertain_significance		['Uncertain significance', 'Uncertain significance', 'Uncertain significance']	['Ambry Genetics', 'Labcorp Genetics (formerly Invitae), Labcorp', 'GeneDx']	['2022', '2024', '2024']	3	['Uncertain significance']	No_clingen_labs	0	0					not_in_region	0	1	0	0	0	0	0	0	-1	0	0	0			0	1	VUS_low
chr2:47800993	['A', 'G']	chr2:47800993:A:G	MSH6	ENST00000234420	missense_variant	MODERATE		ENSP00000234420.5:p.Lys1004Glu	ENST00000234420.11:c.3010A>G	NC_000002.12:g.47800993A>G	2025-04-10	ENSP00000234420	likely_pathogenic	0.881											0.823	0	0	0	0	0	619581	Uncertain_significance		['Uncertain significance', 'Uncertain significance']	['Labcorp Genetics (formerly Invitae), Labcorp', 'University of Washington Department of Laboratory Medicine, University of Washington']	['2024', '2018']	1	['Uncertain significance']	No_clingen_labs	0	0					not_in_region	0	1	0	0	0	1	0	0	-1	0	0	0			0	2	VUS_low
chr2:47800995	['A', 'G']	chr2:47800995:A:G	MSH6	ENST00000234420	synonymous_variant	LOW		ENSP00000234420.5:p.Lys1004=	ENST00000234420.11:c.3012A>G	NC_000002.12:g.47800995A>G	2025-04-10	ENSP00000234420														0	0	0	0	0	220098	Likely_benign		['Likely benign', 'Likely benign', 'Likely benign', 'Likely benign', 'Likely benign', 'Likely benign', 'Likely benign']	["Women's Health and Genetics/Laboratory Corporation of America, LabCorp", 'Labcorp Genetics (formerly Invitae), Labcorp', 'Ambry Genetics', 'All of Us Research Program, National Institutes of Health', 'GeneDx', 'Color Diagnostics, LLC DBA Color Health', 'PreventionGenetics, part of Exact Sciences']	['2021', '2025', '2017', '2023', '2018', '2019', '2021']	5	['Benign']	No_clingen_labs	0	0					not_in_region	0	1	0	0	0	0	0	0	-1	0	0	0	VUS	0.000259458	0	0	benign
chr2:47800996	['C', 'T']	chr2:47800996:C:T	MSH6	ENST00000234420	stop_gained	HIGH	HC	ENSP00000234420.5:p.Arg1005Ter	ENST00000234420.11:c.3013C>T	NC_000002.12:g.47800996C>T	2025-04-10	ENSP00000234420														0	0	0	0	0	89330	Pathogenic		['Pathogenic', 'Pathogenic', 'Pathogenic', 'Pathogenic', 'Pathogenic', 'Pathogenic', 'Pathogenic', 'Pathogenic', 'Pathogenic', 'Pathogenic', 'Pathogenic', 'Pathogenic', 'Pathogenic', 'Pathogenic', 'Pathogenic', 'Pathogenic', 'Pathogenic', 'Pathogenic', 'Pathogenic', 'Likely pathogenic', 'Pathogenic', 'Pathogenic']	['Myriad Genetics, Inc.', "Women's Health and Genetics/Laboratory Corporation of America, LabCorp", 'Ambry Genetics', 'International Society for Gastrointestinal Hereditary Tumours (InSiGHT)', 'Labcorp Genetics (formerly Invitae), Labcorp', 'GeneDx', 'Quest Diagnostics Nichols Institute San Juan Capistrano', 'CeGaT Center for Human Genetics Tuebingen', 'Laboratory for Molecular Medicine, Mass General Brigham Personalized Medicine', 'Mayo Clinic Laboratories, Mayo Clinic', 'Color Diagnostics, LLC DBA Color Health', 'Genome Diagnostics Laboratory, University Medical Center Utrecht', 'Baylor Genetics', 'Joint Genome Diagnostic Labs from Nijmegen and Maastricht, Radboudumc and MUMC+', 'Department of Clinical Genetics, Copenhagen University Hospital, Rigshospitalet', 'Center for Genomic Medicine, Rigshospitalet, Copenhagen University Hospital', 'Clinical Genetics and Genomics, Karolinska University Hospital', 'Neuberg Centre For Genomic Medicine, NCGM', 'Revvity Omics, Revvity', 'deCODE genetics, Amgen', 'Clinical Genetics DNA and cytogenetics Diagnostics Lab, Erasmus MC, Erasmus Medical Center', 'All of Us Research Program, National Institutes of Health']	['2023', '2020', '2024', '2013', '2024', '2024', '2015', '2024', '2019', '-', '2020', '2017', '2021', '-', '2025', '2023', '2014', '2023', '2022', '2023', '2015', '2024']	10	['Pathogenic']	No_clingen_labs	0	1					not_in_region	0	1	0	0	4	0	0	0	-1	0	8	0	VUS	8.156486212068369e-05	0	13	pathogenic
chr2:47800997	['G', 'A']	chr2:47800997:G:A	MSH6	ENST00000234420	missense_variant	MODERATE		ENSP00000234420.5:p.Arg1005Gln	ENST00000234420.11:c.3014G>A	NC_000002.12:g.47800997G>A	2025-04-10	ENSP00000234420	likely_pathogenic	0.9743	set()	1.395907200089338e-05	0	4.75827940616673e-05	0	0	0	0	7.89e-06	7.95e-06	0.93	0	0	0	0	0	142232	Conflicting_classifications_of_pathogenicity	Pathogenic(1)|Uncertain_significance(7)	['Uncertain significance', 'Uncertain significance', 'Uncertain significance', 'Uncertain significance', 'Uncertain significance', 'Uncertain significance', 'Uncertain significance', 'Pathogenic']	['All of Us Research Program, National Institutes of Health', 'Baylor Genetics', 'GeneDx', 'Fulgent Genetics, Fulgent Genetics', 'Color Diagnostics, LLC DBA Color Health', 'Ambry Genetics', "Women's Health and Genetics/Laboratory Corporation of America, LabCorp", 'Labcorp Genetics (formerly Invitae), Labcorp']	['2023', '2024', '2024', '2018', '2023', '2024', '2021', '2024']	6	['Pathogenic', 'Uncertain significance']	No_clingen_labs	0	1					not_in_region	0	1	0	0	0	1	0	0	-1	0	0	2	VUS	0.000679808	0	4	VUS_high
chr2:47800998	['A', 'G']	chr2:47800998:A:G	MSH6	ENST00000234420	synonymous_variant	LOW		ENSP00000234420.5:p.Arg1005=	ENST00000234420.11:c.3015A>G	NC_000002.12:g.47800998A>G	2025-04-10	ENSP00000234420			set()	6.977782739756615e-06	0	0	0	0	7.32493407559332e-05	0	0	0		0	0	0.02	0	0.02	388555	Likely_benign		['Likely benign', 'Likely benign', 'Likely benign', 'Likely benign', 'Likely benign', 'Likely benign', 'Likely benign']	['All of Us Research Program, National Institutes of Health', 'GeneDx', 'Ambry Genetics', 'Labcorp Genetics (formerly Invitae), Labcorp', 'Color Diagnostics, LLC DBA Color Health', 'Sema4, Sema4', "Women's Health and Genetics/Laboratory Corporation of America, LabCorp"]	['2023', '2021', '2015', '2025', '2016', '2020', '2021']	6	['Benign']	No_clingen_labs	0	0					not_in_region	0	1	0	0	0	0	0	0	-1	0	0	0	VUS	0.000375347	0	0	benign
chr2:47801002	['T', 'G']	chr2:47801002:T:G	MSH6	ENST00000234420	missense_variant	MODERATE		ENSP00000234420.5:p.Trp1007Gly	ENST00000234420.11:c.3019T>G	NC_000002.12:g.47801002T>G	2025-04-10	ENSP00000234420	likely_pathogenic	0.6285											0.689	0	0	0	0	0	525772	Uncertain_significance		['Uncertain significance']	['Labcorp Genetics (formerly Invitae), Labcorp']	['2017']	0	[]	No_clingen_labs	0	0					not_in_region	0	1	0	0	0	0	0	0	-1	0	0	0			0	1	VUS_low
chr2:47801007	['C', 'T']	chr2:47801007:C:T	MSH6	ENST00000234420	synonymous_variant	LOW		ENSP00000234420.5:p.Thr1008=	ENST00000234420.11:c.3024C>T	NC_000002.12:g.47801007C>T	2025-04-10	ENSP00000234420			set()	8.380005307336694e-05	0.000123916	0	0	0	0.000219941	0.000465549	6.111999999999998e-05	6.133999999999994e-05		0	0	0	0	0	135838	Benign/Likely_benign		['Benign', 'Likely benign', 'Likely benign', 'Likely benign', 'Likely benign', 'Likely benign', 'Likely benign', 'Likely benign', 'Likely benign', 'Likely benign', 'Likely benign', 'Likely benign', 'Likely benign', 'Likely benign', 'Likely benign']	['GeneDx', 'Center for Genomic Medicine, Rigshospitalet, Copenhagen University Hospital', "Women's Health and Genetics/Laboratory Corporation of America, LabCorp", 'CeGaT Center for Human Genetics Tuebingen', 'Breakthrough Genomics, Breakthrough Genomics', 'Genetic Services Laboratory, University of Chicago', 'Color Diagnostics, LLC DBA Color Health', 'Sema4, Sema4', 'Quest Diagnostics Nichols Institute San Juan Capistrano', 'KCCC/NGS Laboratory, Kuwait Cancer Control Center', 'Ambry Genetics', 'Labcorp Genetics (formerly Invitae), Labcorp', 'PreventionGenetics, part of Exact Sciences', "CHEO Genetics Diagnostic Laboratory, Children's Hospital of Eastern Ontario", 'All of Us Research Program, National Institutes of Health']	['2015', '2024', '2019', '2023', '-', '2019', '2016', '2021', '2022', '2023', '2014', '2025', '2023', '2022', '2024']	7	['Benign']	No_clingen_labs	0	0					not_in_region	0	0	0	0	0	0	0	0	-1	0	0	0	VUS	0.3196323020350461	0	-1	benign
chr2:47801007	['CA', 'C']	chr2:47801007:CA:C	MSH6	ENST00000234420	frameshift_variant	HIGH	HC	ENSP00000234420.5:p.Thr1010LeufsTer10	ENST00000234420.11:c.3028del	NC_000002.12:g.47801011del	2025-04-10	ENSP00000234420														0	0	0	0	0	428407	Pathogenic		['Pathogenic', 'Pathogenic', 'Pathogenic', 'Pathogenic']	['Myriad Genetics, Inc.', 'Color Diagnostics, LLC DBA Color Health', 'Ambry Genetics', 'Labcorp Genetics (formerly Invitae), Labcorp']	['2023', '2020', '2022', '2024']	4	['Pathogenic']	No_clingen_labs	0	1					not_in_region	0	1	0	0	4	0	0	0	-1	0	8	0			0	13	pathogenic
chr2:47801009	['A', 'T']	chr2:47801009:A:T	MSH6	ENST00000234420	missense_variant	MODERATE		ENSP00000234420.5:p.Lys1009Ile	ENST00000234420.11:c.3026A>T	NC_000002.12:g.47801009A>T	2025-04-10	ENSP00000234420	likely_benign	0.3074	set()	1.3953812879369289e-05	3.096454559529339e-05	0	0	0	0	0	5.14e-06	4.92e-06	0.658	0	0	0	0	0	141232	Conflicting_classifications_of_pathogenicity	Uncertain_significance(6)|Likely_benign(2)	['Uncertain significance', 'Uncertain significance', 'Likely benign', 'Uncertain significance', 'Uncertain significance', 'Uncertain significance', 'Uncertain significance', 'Uncertain significance', 'Likely benign']	['GeneDx', 'Ambry Genetics', 'Myriad Genetics, Inc.', 'All of Us Research Program, National Institutes of Health', 'Quest Diagnostics Nichols Institute San Juan Capistrano', 'Color Diagnostics, LLC DBA Color Health', 'Department of Pathology and Laboratory Medicine, Sinai Health System', 'Baylor Genetics', 'Labcorp Genetics (formerly Invitae), Labcorp']	['2025', '2023', '2023', '2024', '2019', '2023', '-', '2024', '2025']	8	['Benign', 'Uncertain significance']	No_clingen_labs	0	0					not_in_region	0	1	0	0	0	0	0	0	-1	0	0	2	Benign	0.4161373104441457	-4	-1	VUS_low
chr2:47801012	['C', 'G']	chr2:47801012:C:G	MSH6	ENST00000234420	missense_variant	MODERATE		ENSP00000234420.5:p.Thr1010Ser	ENST00000234420.11:c.3029C>G	NC_000002.12:g.47801012C>G	2025-04-10	ENSP00000234420	likely_benign	0.0896											0.223	0	0	0	0	0	483827	Conflicting_classifications_of_pathogenicity	Uncertain_significance(6)|Likely_benign(1)	['Uncertain significance', 'Uncertain significance', 'Uncertain significance', 'Likely benign', 'Uncertain significance', 'Uncertain significance', 'Uncertain significance']	['GeneDx', 'Baylor Genetics', 'Color Diagnostics, LLC DBA Color Health', 'Ambry Genetics', 'Labcorp Genetics (formerly Invitae), Labcorp', 'All of Us Research Program, National Institutes of Health', 'Center for Genomic Medicine, Rigshospitalet, Copenhagen University Hospital']	['2020', '2024', '2023', '2023', '2024', '2023', '2023']	6	['Benign', 'Uncertain significance']	No_clingen_labs	0	0					not_in_region	0	1	0	0	0	0	0	0	-1	0	0	0			0	1	VUS_low
chr2:47801013	['T', 'C']	chr2:47801013:T:C	MSH6	ENST00000234420	synonymous_variant	LOW		ENSP00000234420.5:p.Thr1010=	ENST00000234420.11:c.3030T>C	NC_000002.12:g.47801013T>C	2025-04-10	ENSP00000234420														0	0	0	0	0	416165	Likely_benign		['Likely benign', 'Likely benign', 'Likely benign', 'Likely benign']	['GeneDx', 'Labcorp Genetics (formerly Invitae), Labcorp', 'All of Us Research Program, National Institutes of Health', 'Ambry Genetics']	['2017', '2025', '2023', '2020']	4	['Benign']	No_clingen_labs	0	0					not_in_region	0	1	0	0	0	0	0	0	-1	0	0	0	VUS	2.4565667472686266e-08	0	0	benign
chr2:47801016	['T', 'C']	chr2:47801016:T:C	MSH6	ENST00000234420	synonymous_variant	LOW		ENSP00000234420.5:p.Ile1011=	ENST00000234420.11:c.3033T>C	NC_000002.12:g.47801016T>C	2025-04-10	ENSP00000234420														0	0	0	0	0	1799071	Likely_benign		['Likely benign', 'Likely benign']	['Labcorp Genetics (formerly Invitae), Labcorp', 'Ambry Genetics']	['2023', '2019']	2	['Benign']	No_clingen_labs	0	0					not_in_region	0	1	0	0	0	0	0	0	-1	0	0	0			0	0	benign
chr2:47801016	['TGAAAA', 'T']	chr2:47801016:TGAAAA:T	MSH6	ENST00000234420	frameshift_variant	HIGH	HC	ENSP00000234420.5:p.Lys1013ValfsTer3	ENST00000234420.11:c.3037_3041del	NC_000002.12:g.47801020_47801024del	2025-04-10	ENSP00000234420			set()	6.979633429652275e-06	1.5485629335976214e-05	0	0	0	0	0	0	0							142781	Pathogenic		['Pathogenic', 'Pathogenic', 'Pathogenic', 'Likely pathogenic', 'Pathogenic', 'Pathogenic', 'Pathogenic', 'Pathogenic', 'Pathogenic', 'Pathogenic', 'Pathogenic', 'Pathogenic', 'Pathogenic', 'Pathogenic', 'Pathogenic']	['Fulgent Genetics, Fulgent Genetics', 'ARUP Laboratories, Molecular Genetics and Genomics, ARUP Laboratories', 'Laboratory for Molecular Medicine, Mass General Brigham Personalized Medicine', 'Mayo Clinic Laboratories, Mayo Clinic', 'Myriad Genetics, Inc.', 'Baylor Genetics', 'KCCC/NGS Laboratory, Kuwait Cancer Control Center', 'Color Diagnostics, LLC DBA Color Health', 'Labcorp Genetics (formerly Invitae), Labcorp', 'Ambry Genetics', "Women's Health and Genetics/Laboratory Corporation of America, LabCorp", 'CeGaT Center for Human Genetics Tuebingen', 'Department of Pathology and Laboratory Medicine, Sinai Health System', 'Quest Diagnostics Nichols Institute San Juan Capistrano', 'GeneDx']	['2024', '2023', '2022', '-', '2023', '2024', '2024', '2022', '2025', '2022', '2023', '2024', '-', '2022', '2023']	8	['Pathogenic']	No_clingen_labs	0	1					not_in_region	0	1	0	0	4	0	0	0	0	0	8	0	VUS	3.840999979214807e-08	0	13	pathogenic
chr2:47801019	['AAAG', 'A']	chr2:47801019:AAAG:A	MSH6	ENST00000234420	inframe_deletion	MODERATE		ENSP00000234420.5:p.Lys1014del	ENST00000234420.11:c.3040_3042del	NC_000002.12:g.47801023_47801025del	2025-04-10	ENSP00000234420			set()	6.978367062107467e-06	1.5486108960262644e-05	0	0	0	0	0	0	0		0	0	0	0	0	89333	Pathogenic/Likely_pathogenic		['Likely pathogenic', 'Likely pathogenic', 'Likely pathogenic', 'Likely pathogenic', 'Likely pathogenic', 'Pathogenic', 'Likely pathogenic', 'Likely pathogenic', 'Uncertain significance', 'Likely pathogenic']	['Ambry Genetics', 'All of Us Research Program, National Institutes of Health', 'Color Diagnostics, LLC DBA Color Health', 'GeneDx', "Women's Health and Genetics/Laboratory Corporation of America, LabCorp", 'Labcorp Genetics (formerly Invitae), Labcorp', 'Baylor Genetics', 'Myriad Genetics, Inc.', 'Counsyl', 'Quest Diagnostics Nichols Institute San Juan Capistrano']	['2024', '2023', '2023', '2024', '2022', '2024', '2024', '2023', '2016', '2023']	8	['Pathogenic']	No_clingen_labs	0	1					not_in_region	0	1	0	0	4	0	0	0	-1	0	0	0			0	5	pathogenic
chr2:47801021	['A', 'G']	chr2:47801021:A:G	MSH6	ENST00000234420	missense_variant	MODERATE		ENSP00000234420.5:p.Lys1013Arg	ENST00000234420.11:c.3038A>G	NC_000002.12:g.47801021A>G	2025-04-10	ENSP00000234420	likely_benign	0.0749											0.222	0	0	0	0	0	822680	Uncertain_significance		['Uncertain significance', 'Uncertain significance', 'Uncertain significance']	['Labcorp Genetics (formerly Invitae), Labcorp', 'Color Diagnostics, LLC DBA Color Health', 'Ambry Genetics']	['2025', '2020', '2019']	3	['Uncertain significance']	No_clingen_labs	0	0					not_in_region	0	1	0	0	0	0	0	0	-1	0	0	0			0	1	VUS_low
chr2:47801028	['G', 'C']	chr2:47801028:G:C	MSH6	ENST00000234420	missense_variant	MODERATE		ENSP00000234420.5:p.Leu1015Phe	ENST00000234420.11:c.3045G>C	NC_000002.12:g.47801028G>C	2025-04-10	ENSP00000234420	likely_benign	0.2294											0.299	0	0	0	0	0	657712	Conflicting_classifications_of_pathogenicity	Uncertain_significance(1)|Likely_benign(1)	['Likely benign', 'Uncertain significance']	['Labcorp Genetics (formerly Invitae), Labcorp', 'Ambry Genetics']	['2022', '2023']	2	['Benign', 'Uncertain significance']	No_clingen_labs	0	0					not_in_region	0	1	0	0	0	0	0	0	-1	0	0	0	VUS	3.58784074573297e-06	0	1	VUS_low
chr2:47801029	['G', 'A']	chr2:47801029:G:A	MSH6	ENST00000234420	missense_variant	MODERATE		ENSP00000234420.5:p.Ala1016Thr	ENST00000234420.11:c.3046G>A	NC_000002.12:g.47801029G>A	2025-04-10	ENSP00000234420	likely_benign	0.0809											0.225	0	0	0	0	0	479974	Uncertain_significance		['Uncertain significance', 'Uncertain significance']	['Labcorp Genetics (formerly Invitae), Labcorp', 'Ambry Genetics']	['2024', '2024']	2	['Uncertain significance']	No_clingen_labs	0	0					not_in_region	0	1	0	0	0	0	0	0	-1	0	0	0	VUS	1.385573089304926e-09	0	1	VUS_low
chr2:47801029	['G', 'T']	chr2:47801029:G:T	MSH6	ENST00000234420	missense_variant	MODERATE		ENSP00000234420.5:p.Ala1016Ser	ENST00000234420.11:c.3046G>T	NC_000002.12:g.47801029G>T	2025-04-10	ENSP00000234420	likely_benign	0.0864											0.192	0	0	0	0	0	1799198	Uncertain_significance		['Uncertain significance', 'Uncertain significance']	['Ambry Genetics', 'Color Diagnostics, LLC DBA Color Health']	['2022', '2022']	2	['Uncertain significance']	No_clingen_labs	0	0					not_in_region	0	1	0	0	0	0	0	0	-1	0	0	0	VUS	2.926092748068378	0	1	VUS_low
chr2:47801031	['T', 'C']	chr2:47801031:T:C	MSH6	ENST00000234420	synonymous_variant	LOW		ENSP00000234420.5:p.Ala1016=	ENST00000234420.11:c.3048T>C	NC_000002.12:g.47801031T>C	2025-04-10	ENSP00000234420														0	0	0	0	0	511750	Likely_benign		['Likely benign', 'Likely benign', 'Likely benign', 'Likely benign', 'Likely benign']	['Labcorp Genetics (formerly Invitae), Labcorp', 'GeneDx', 'All of Us Research Program, National Institutes of Health', 'Ambry Genetics', 'Color Diagnostics, LLC DBA Color Health']	['2023', '2017', '2024', '2020', '2018']	5	['Benign']	No_clingen_labs	0	0					not_in_region	0	1	0	0	0	0	0	0	-1	0	0	0			0	0	benign
chr2:47801037	['C', 'A']	chr2:47801037:C:A	MSH6	ENST00000234420	synonymous_variant	LOW		ENSP00000234420.5:p.Leu1018=	ENST00000234420.11:c.3054C>A	NC_000002.12:g.47801037C>A	2025-04-10	ENSP00000234420														0	0	0	0	0	382654	Likely_benign		['Likely benign', 'Likely benign', 'Likely benign', 'Likely benign', 'Likely benign', 'Likely benign', 'Likely benign']	['Quest Diagnostics Nichols Institute San Juan Capistrano', 'Ambry Genetics', 'GeneDx', 'All of Us Research Program, National Institutes of Health', 'Color Diagnostics, LLC DBA Color Health', 'Labcorp Genetics (formerly Invitae), Labcorp', "Women's Health and Genetics/Laboratory Corporation of America, LabCorp"]	['2020', '2017', '2017', '2023', '2017', '2024', '2023']	6	['Benign']	No_clingen_labs	0	0					not_in_region	0	1	0	0	0	0	0	0	-1	0	0	0	VUS	6.341801839849623e-10	0	0	benign
chr2:47801045	['C', 'G']	chr2:47801045:C:G	MSH6	ENST00000234420	missense_variant	MODERATE		ENSP00000234420.5:p.Ala1021Gly	ENST00000234420.11:c.3062C>G	NC_000002.12:g.47801045C>G	2025-04-10	ENSP00000234420	likely_benign	0.3026	set()	6.9815825851404e-06	1.5486108960262644e-05	0	0	0	0	0	0	0	0.657	0	0	0	0	0	418722	Uncertain_significance		['Uncertain significance', 'Uncertain significance', 'Uncertain significance', 'Uncertain significance', 'Uncertain significance', 'Uncertain significance', 'Uncertain significance']	['Labcorp Genetics (formerly Invitae), Labcorp', 'Ambry Genetics', 'All of Us Research Program, National Institutes of Health', 'Color Diagnostics, LLC DBA Color Health', 'Sema4, Sema4', 'GeneDx', 'Quest Diagnostics Nichols Institute San Juan Capistrano']	['2024', '2024', '2024', '2019', '2021', '2024', '2017']	7	['Uncertain significance']	No_clingen_labs	0	0					not_in_region	0	1	0	0	0	0	0	0	-1	0	0	0	VUS	0.0112301	0	1	VUS_low
chr2:47801046	['T', 'G']	chr2:47801046:T:G	MSH6	ENST00000234420	synonymous_variant	LOW		ENSP00000234420.5:p.Ala1021=	ENST00000234420.11:c.3063T>G	NC_000002.12:g.47801046T>G	2025-04-10	ENSP00000234420														0	0	0	0	0	1161456	Likely_benign		['Likely benign']	['Labcorp Genetics (formerly Invitae), Labcorp']	['2021']	1	['Benign']	No_clingen_labs	0	0					not_in_region	0	1	0	0	0	0	0	0	-1	0	0	0			0	0	benign
chr2:47801047	['G', 'T']	chr2:47801047:G:T	MSH6	ENST00000234420	stop_gained	HIGH	HC	ENSP00000234420.5:p.Glu1022Ter	ENST00000234420.11:c.3064G>T	NC_000002.12:g.47801047G>T	2025-04-10	ENSP00000234420														0	0	0	0	0	428333	Pathogenic		['Pathogenic', 'Pathogenic', 'Pathogenic']	['Ambry Genetics', 'Labcorp Genetics (formerly Invitae), Labcorp', 'Myriad Genetics, Inc.']	['2017', '2018', '2023']	3	['Pathogenic']	No_clingen_labs	0	1					not_in_region	0	1	0	0	4	0	0	0	-1	0	8	0			0	13	pathogenic
chr2:47801049	['A', 'G']	chr2:47801049:A:G	MSH6	ENST00000234420	synonymous_variant	LOW		ENSP00000234420.5:p.Glu1022=	ENST00000234420.11:c.3066A>G	NC_000002.12:g.47801049A>G	2025-04-10	ENSP00000234420														0	0	0	0	0	480926	Likely_benign		['Likely benign', 'Likely benign', 'Likely benign', 'Likely benign', 'Likely benign']	['Color Diagnostics, LLC DBA Color Health', "Women's Health and Genetics/Laboratory Corporation of America, LabCorp", 'Ambry Genetics', 'All of Us Research Program, National Institutes of Health', 'Labcorp Genetics (formerly Invitae), Labcorp']	['2017', '2023', '2016', '2024', '2025']	4	['Benign']	No_clingen_labs	0	0					not_in_region	0	1	0	0	0	0	0	0	-1	0	0	0	VUS	5.813335822321546e-06	0	0	benign
chr2:47801053	['C', 'T']	chr2:47801053:C:T	MSH6	ENST00000234420	missense_variant	MODERATE		ENSP00000234420.5:p.Arg1024Trp	ENST00000234420.11:c.3070C>T	NC_000002.12:g.47801053C>T	2025-04-10	ENSP00000234420	ambiguous	0.4047											0.716	0	0	0	0	0	237175	Conflicting_classifications_of_pathogenicity	Uncertain_significance(9)|Likely_benign(1)	['Uncertain significance', 'Uncertain significance', 'Uncertain significance', 'Uncertain significance', 'Uncertain significance', 'Likely benign', 'Uncertain significance', 'Uncertain significance', 'Uncertain significance', 'Uncertain significance']	['Ambry Genetics', 'Quest Diagnostics Nichols Institute San Juan Capistrano', 'Sema4, Sema4', 'Fulgent Genetics, Fulgent Genetics', 'Baylor Genetics', 'Labcorp Genetics (formerly Invitae), Labcorp', 'All of Us Research Program, National Institutes of Health', 'Color Diagnostics, LLC DBA Color Health', 'Institute for Biomarker Research, Medical Diagnostic Laboratories, L.L.C.', 'GeneDx']	['2023', '2024', '2022', '2021', '2024', '2025', '2023', '2023', '2023', '2022']	8	['Benign', 'Uncertain significance']	No_clingen_labs	0	0					not_in_region	0	1	0	0	0	1	0	0	-1	0	0	0	VUS	1.6666239609371585	0	2	VUS_low
chr2:47801054	['G', 'A']	chr2:47801054:G:A	MSH6	ENST00000234420	missense_variant	MODERATE		ENSP00000234420.5:p.Arg1024Gln	ENST00000234420.11:c.3071G>A	NC_000002.12:g.47801054G>A	2025-04-10	ENSP00000234420	likely_benign	0.1371	set()	2.792711024226768e-05	1.5486588614260052e-05	7.138777841233581e-05	0	0	0	0	1.893e-05	1.9250000000000004e-05	0.501	0	0	0	0	0	182640	Conflicting_classifications_of_pathogenicity	Uncertain_significance(6)|Benign(1)|Likely_benign(1)	['Uncertain significance', 'Likely benign', 'Benign', 'Uncertain significance', 'Uncertain significance', 'Uncertain significance', 'Uncertain significance', 'Uncertain significance']	['Color Diagnostics, LLC DBA Color Health', 'Myriad Genetics, Inc.', 'Labcorp Genetics (formerly Invitae), Labcorp', 'GeneDx', 'Quest Diagnostics Nichols Institute San Juan Capistrano', 'All of Us Research Program, National Institutes of Health', 'Ambry Genetics', 'Counsyl']	['2023', '2023', '2025', '2023', '2017', '2023', '2022', '2015']	7	['Benign', 'Uncertain significance']	No_clingen_labs	0	0					not_in_region	0	1	0	0	0	0	0	0	-1	0	0	0	VUS	0.000287055	0	1	VUS_low
chr2:47801055	['G', 'A']	chr2:47801055:G:A	MSH6	ENST00000234420	synonymous_variant	LOW		ENSP00000234420.5:p.Arg1024=	ENST00000234420.11:c.3072G>A	NC_000002.12:g.47801055G>A	2025-04-10	ENSP00000234420														0	0	0	0	0	237176	Likely_benign		['Likely benign', 'Likely benign', 'Likely benign']	['Ambry Genetics', 'Color Diagnostics, LLC DBA Color Health', 'Labcorp Genetics (formerly Invitae), Labcorp']	['2024', '2016', '2024']	3	['Benign']	No_clingen_labs	0	0					not_in_region	0	1	0	0	0	0	0	0	-1	0	0	0			0	0	benign
chr2:47801062	['G', 'C']	chr2:47801062:G:C	MSH6	ENST00000234420	missense_variant	MODERATE		ENSP00000234420.5:p.Val1027Leu	ENST00000234420.11:c.3079G>C	NC_000002.12:g.47801062G>C	2025-04-10	ENSP00000234420	likely_benign	0.0989											0.106	0	0	0	0	0	230117	Conflicting_classifications_of_pathogenicity	Uncertain_significance(5)|Likely_benign(2)	['Uncertain significance', 'Uncertain significance', 'Uncertain significance', 'Likely benign', 'Uncertain significance', 'Uncertain significance', 'Likely benign', 'Uncertain significance']	['Color Diagnostics, LLC DBA Color Health', 'GeneDx', "Women's Health and Genetics/Laboratory Corporation of America, LabCorp", 'Ambry Genetics', 'Quest Diagnostics Nichols Institute San Juan Capistrano', 'All of Us Research Program, National Institutes of Health', 'Labcorp Genetics (formerly Invitae), Labcorp', 'Department of Pathology and Laboratory Medicine, Sinai Health System']	['2023', '2023', '2023', '2018', '2018', '2024', '2025', '-']	6	['Benign', 'Uncertain significance']	No_clingen_labs	0	0					not_in_region	0	1	0	0	0	0	0	0	-1	0	0	0	VUS	3.739479976207892e-06	0	1	VUS_low
chr2:47801066	['C', 'G']	chr2:47801066:C:G	MSH6	ENST00000234420	stop_gained	HIGH	HC	ENSP00000234420.5:p.Ser1028Ter	ENST00000234420.11:c.3083C>G	NC_000002.12:g.47801066C>G	2025-04-10	ENSP00000234420														0	0	0	0	0	421754	Pathogenic		['Pathogenic', 'Pathogenic', 'Pathogenic', 'Pathogenic']	['Labcorp Genetics (formerly Invitae), Labcorp', 'Ambry Genetics', 'Myriad Genetics, Inc.', 'GeneDx']	['2024', '2021', '2023', '2016']	4	['Pathogenic']	No_clingen_labs	0	1					not_in_region	0	1	0	0	4	0	0	0	-1	0	8	0			0	13	pathogenic
chr2:47801067	['A', 'T']	chr2:47801067:A:T	MSH6	ENST00000234420	synonymous_variant	LOW		ENSP00000234420.5:p.Ser1028=	ENST00000234420.11:c.3084A>T	NC_000002.12:g.47801067A>T	2025-04-10	ENSP00000234420			set()	6.977880120019538e-06	1.5486108960262644e-05	0	0	0	0	0	0	0		0	0	0	0	0	184986	Benign/Likely_benign		['Likely benign', 'Benign', 'Likely benign', 'Likely benign', 'Likely benign', 'Likely benign', 'Likely benign', 'Likely benign', 'Likely benign']	['Color Diagnostics, LLC DBA Color Health', 'Myriad Genetics, Inc.', 'Ambry Genetics', 'ARUP Laboratories, Molecular Genetics and Genomics, ARUP Laboratories', 'Counsyl', 'GeneDx', "CHEO Genetics Diagnostic Laboratory, Children's Hospital of Eastern Ontario", 'All of Us Research Program, National Institutes of Health', 'Labcorp Genetics (formerly Invitae), Labcorp']	['2017', '2023', '2018', '2017', '2016', '2019', '2022', '2023', '2025']	6	['Benign']	No_clingen_labs	0	0					not_in_region	0	1	0	0	0	0	0	0	-1	0	0	0	VUS	0.00067769	0	0	benign
chr2:47801077	['T', 'A']	chr2:47801077:T:A	MSH6	ENST00000234420	missense_variant	MODERATE		ENSP00000234420.5:p.Cys1032Ser	ENST00000234420.11:c.3094T>A	NC_000002.12:g.47801077T>A	2025-04-10	ENSP00000234420	ambiguous	0.4289											0.742	0	0	0	0	0	1420421	Uncertain_significance		['Uncertain significance', 'Uncertain significance']	['Ambry Genetics', 'Labcorp Genetics (formerly Invitae), Labcorp']	['2024', '2024']	2	['Uncertain significance']	No_clingen_labs	0	0					not_in_region	0	1	0	0	0	1	0	0	-1	0	0	0			0	2	VUS_low
chr2:47801081	['T', 'A']	chr2:47801081:T:A	MSH6	ENST00000234420	missense_variant	MODERATE		ENSP00000234420.5:p.Met1033Lys	ENST00000234420.11:c.3098T>A	NC_000002.12:g.47801081T>A	2025-04-10	ENSP00000234420	likely_pathogenic	0.7772											0.816	0	0	0	0	0	428405	Conflicting_classifications_of_pathogenicity	Uncertain_significance(3)|Likely_benign(1)	['Likely benign', 'Uncertain significance', 'Uncertain significance', 'Uncertain significance']	['Center for Human Genetics, Inc, Center for Human Genetics, Inc', 'Ambry Genetics', 'GeneDx', 'Labcorp Genetics (formerly Invitae), Labcorp']	['2016', '2024', '2017', '2024']	3	['Uncertain significance']	No_clingen_labs	0	0					not_in_region	0	1	0	0	0	1	0	0	-1	0	0	0			0	2	VUS_low
chr2:47801081	['T', 'G']	chr2:47801081:T:G	MSH6	ENST00000234420	missense_variant	MODERATE		ENSP00000234420.5:p.Met1033Arg	ENST00000234420.11:c.3098T>G	NC_000002.12:g.47801081T>G	2025-04-10	ENSP00000234420	likely_pathogenic	0.6997											0.735	0	0	0	0	0							0	[]	no_data	0	0					not_in_region	0	1	0	0	0	1	0	0	-1	0	0	0			0	2	VUS_low
chr2:47801083	['C', 'T']	chr2:47801083:C:T	MSH6	ENST00000234420	missense_variant	MODERATE		ENSP00000234420.5:p.Arg1034Trp	ENST00000234420.11:c.3100C>T	NC_000002.12:g.47801083C>T	2025-04-10	ENSP00000234420	likely_pathogenic	0.6486	set()	2.792750020945625e-05	3.097797466001673e-05	2.37936613686114e-05	0	0	7.323861139592794e-05	0	9.53e-06	9.4e-06	0.834	0	0	0	0	0	218431	Conflicting_classifications_of_pathogenicity	Uncertain_significance(10)|Likely_benign(1)	['Likely benign', 'Uncertain significance', 'Uncertain significance', 'Uncertain significance', 'Uncertain significance', 'Uncertain significance', 'Uncertain significance', 'Uncertain significance', 'Uncertain significance', 'Uncertain significance', 'Uncertain significance']	['Labcorp Genetics (formerly Invitae), Labcorp', 'Sema4, Sema4', 'Laboratorio de Genetica e Diagnostico Molecular, Hospital Israelita Albert Einstein', 'Counsyl', 'Mendelics', 'Myriad Genetics, Inc.', "Genomic Diagnostic Laboratory, Division of Genomic Diagnostics, Children's Hospital of Philadelphia", 'GeneDx', 'Color Diagnostics, LLC DBA Color Health', 'Ambry Genetics', 'All of Us Research Program, National Institutes of Health']	['2024', '2022', '2022', '2016', '2018', '2023', '2015', '2023', '2023', '2023', '2024']	7	['Benign', 'Uncertain significance']	No_clingen_labs	0	0					not_in_region	0	1	0	0	0	1	0	0	-1	0	0	0	VUS	0.00818405	0	2	VUS_low
chr2:47801084	['G', 'A']	chr2:47801084:G:A	MSH6	ENST00000234420	missense_variant	MODERATE		ENSP00000234420.5:p.Arg1034Gln	ENST00000234420.11:c.3101G>A	NC_000002.12:g.47801084G>A	2025-04-10	ENSP00000234420	ambiguous	0.3949											0.732	0	0	0	0	0	216310	Conflicting_classifications_of_pathogenicity	Uncertain_significance(8)|Likely_benign(1)	['Uncertain significance', 'Uncertain significance', 'Uncertain significance', 'Uncertain significance', 'Uncertain significance', 'Likely benign', 'Uncertain significance', 'Uncertain significance', 'Uncertain significance']	["CHEO Genetics Diagnostic Laboratory, Children's Hospital of Eastern Ontario", 'Ambry Genetics', "Women's Health and Genetics/Laboratory Corporation of America, LabCorp", 'GeneDx', 'All of Us Research Program, National Institutes of Health', 'Labcorp Genetics (formerly Invitae), Labcorp', 'Baylor Genetics', 'Color Diagnostics, LLC DBA Color Health', 'Sema4, Sema4']	['2023', '2024', '2024', '2023', '2023', '2025', '2024', '2020', '2021']	7	['Benign', 'Uncertain significance']	No_clingen_labs	0	0					not_in_region	0	1	0	0	0	1	0	0	-1	0	0	0	VUS	0.00206369	0	2	VUS_low
chr2:47801086	['C', 'T']	chr2:47801086:C:T	MSH6	ENST00000234420	stop_gained	HIGH	HC	ENSP00000234420.5:p.Arg1035Ter	ENST00000234420.11:c.3103C>T	NC_000002.12:g.47801086C>T	2025-04-10	ENSP00000234420														0	0	0.01	0	0.01	89338	Pathogenic		['Pathogenic', 'Pathogenic', 'Pathogenic', 'Pathogenic', 'Pathogenic', 'Pathogenic', 'Pathogenic', 'Pathogenic', 'Pathogenic', 'Pathogenic', 'Pathogenic', 'Pathogenic', 'Pathogenic', 'Pathogenic', 'Pathogenic', 'Pathogenic', 'Pathogenic', 'Pathogenic', 'Pathogenic', 'Pathogenic', 'Pathogenic', 'Pathogenic', 'Pathogenic', 'Pathogenic', 'Pathogenic']	['Myriad Genetics, Inc.', 'International Society for Gastrointestinal Hereditary Tumours (InSiGHT)', 'Labcorp Genetics (formerly Invitae), Labcorp', 'Genome Diagnostics Laboratory, Amsterdam University Medical Center', 'Clinical Genetics Laboratory, Skane University Hospital Lund', 'Baylor Genetics', 'Color Diagnostics, LLC DBA Color Health', 'Laboratory for Genotyping Development, RIKEN', 'Department of Pathology and Laboratory Medicine, Sinai Health System', 'Genetics and Molecular Pathology, SA Pathology', 'Quest Diagnostics Nichols Institute San Juan Capistrano', 'Joint Genome Diagnostic Labs from Nijmegen and Maastricht, Radboudumc and MUMC+', 'Laboratory for Molecular Medicine, Mass General Brigham Personalized Medicine', 'All of Us Research Program, National Institutes of Health', 'Department of Clinical Genetics, Copenhagen University Hospital, Rigshospitalet', "Women's Health and Genetics/Laboratory Corporation of America, LabCorp", 'Revvity Omics, Revvity', 'Human Genome Sequencing Center Clinical Lab, Baylor College of Medicine', 'GeneDx', 'Clinical Genetics DNA and cytogenetics Diagnostics Lab, Erasmus MC, Erasmus Medical Center', 'Clinical Genetics and Genomics, Karolinska University Hospital', 'Clinical Genetics, Academic Medical Center', 'Fulgent Genetics, Fulgent Genetics', 'Mayo Clinic Laboratories, Mayo Clinic', 'Ambry Genetics']	['2023', '2013', '2025', '-', '2023', '2024', '2023', '2021', '-', '2019', '2022', '-', '2019', '2024', '2025', '2019', '2023', '2021', '2023', '-', '2015', '-', '2022', '2022', '2022']	11	['Pathogenic']	No_clingen_labs	0	1					not_in_region	0	1	0	0	4	0	0	0	-1	0	8	0	Pathogenic	14.680322623169197	4	17	pathogenic
chr2:47801087	['G', 'A']	chr2:47801087:G:A	MSH6	ENST00000234420	missense_variant	MODERATE		ENSP00000234420.5:p.Arg1035Gln	ENST00000234420.11:c.3104G>A	NC_000002.12:g.47801087G>A	2025-04-10	ENSP00000234420	likely_benign	0.2903	set()	3.490157755130532e-05	3.0973177228520105e-05	2.3798191337458357e-05	0	0	7.327080890973036e-05	0.000465116	1.3210000000000002e-05	1.3410000000000004e-05	0.825	0	0	0	0	0	216311	Conflicting_classifications_of_pathogenicity	Uncertain_significance(9)|Likely_benign(2)	['Uncertain significance', 'Uncertain significance', 'Likely benign', 'Uncertain significance', 'Uncertain significance', 'Uncertain significance', 'Uncertain significance', 'Likely benign', 'Uncertain significance', 'Uncertain significance', 'Uncertain significance']	['GeneDx', 'Baylor Genetics', 'Labcorp Genetics (formerly Invitae), Labcorp', 'Center for Genomic Medicine, Rigshospitalet, Copenhagen University Hospital', 'Genetics and Molecular Pathology, SA Pathology', 'Sema4, Sema4', 'Quest Diagnostics Nichols Institute San Juan Capistrano', 'Myriad Genetics, Inc.', 'Ambry Genetics', 'Color Diagnostics, LLC DBA Color Health', 'All of Us Research Program, National Institutes of Health']	['2019', '2024', '2025', '2023', '2021', '2022', '2023', '2023', '2023', '2023', '2024']	9	['Benign', 'Uncertain significance']	No_clingen_labs	0	0					not_in_region	0	1	0	0	0	1	0	0	-1	0	0	2	VUS	0.3414452277830463	0	4	VUS_high
chr2:47801087	['G', 'T']	chr2:47801087:G:T	MSH6	ENST00000234420	missense_variant	MODERATE		ENSP00000234420.5:p.Arg1035Leu	ENST00000234420.11:c.3104G>T	NC_000002.12:g.47801087G>T	2025-04-10	ENSP00000234420	likely_pathogenic	0.6463	set()	2.792126204104425e-05	4.645976584278016e-05	2.3798191337458357e-05	0	0	0	0	1.233e-05	1.242e-05	0.892	0	0	0	0	0	182641	Conflicting_classifications_of_pathogenicity	Uncertain_significance(6)|Likely_benign(1)	['Uncertain significance', 'Uncertain significance', 'Uncertain significance', 'Likely benign', 'Uncertain significance', 'Uncertain significance', 'Uncertain significance']	['All of Us Research Program, National Institutes of Health', "Women's Health and Genetics/Laboratory Corporation of America, LabCorp", 'Ambry Genetics', 'Labcorp Genetics (formerly Invitae), Labcorp', 'Color Diagnostics, LLC DBA Color Health', 'Baylor Genetics', 'GeneDx']	['2024', '2020', '2023', '2025', '2023', '2023', '2024']	6	['Benign', 'Uncertain significance']	No_clingen_labs	0	0					not_in_region	0	1	0	0	0	1	0	0	-1	0	0	2	VUS	0.6566290708958923	0	4	VUS_high
chr2:47801089	['CTG', 'C']	chr2:47801089:CTG:C	MSH6	ENST00000234420	frameshift_variant	HIGH	HC	ENSP00000234420.5:p.Phe1037LeufsTer2	ENST00000234420.11:c.3108_3109del	NC_000002.12:g.47801091_47801092del	2025-04-10	ENSP00000234420														0	0	0	0	0	525755	Pathogenic/Likely_pathogenic		['Pathogenic', 'Pathogenic', 'Likely pathogenic', 'Pathogenic', 'Pathogenic', 'Pathogenic', 'Pathogenic', 'Likely pathogenic', 'Pathogenic', 'Pathogenic', 'Pathogenic']	['Laboratory for Molecular Medicine, Mass General Brigham Personalized Medicine', 'Ambry Genetics', "Women's Health and Genetics/Laboratory Corporation of America, LabCorp", 'Labcorp Genetics (formerly Invitae), Labcorp', 'CeGaT Center for Human Genetics Tuebingen', 'Color Diagnostics, LLC DBA Color Health', 'Myriad Genetics, Inc.', 'Mayo Clinic Laboratories, Mayo Clinic', 'Baylor Genetics', 'Genetics and Molecular Pathology, SA Pathology', 'Quest Diagnostics Nichols Institute San Juan Capistrano']	['2019', '2022', '2018', '2024', '2024', '2023', '2023', '2018', '2024', '2019', '2023']	7	['Pathogenic']	No_clingen_labs	0	1					not_in_region	0	1	0	0	4	0	0	0	-1	0	8	0	VUS	1.5763877571911953	0	13	pathogenic
chr2:47801090	['T', 'G']	chr2:47801090:T:G	MSH6	ENST00000234420	missense_variant	MODERATE		ENSP00000234420.5:p.Leu1036Arg	ENST00000234420.11:c.3107T>G	NC_000002.12:g.47801090T>G	2025-04-10	ENSP00000234420	likely_pathogenic	0.9675	set()	6.977198515252156e-06	0	0	0	0	7.320644216691069e-05	0	0	0	0.876	0	0	0	0	0	410507	Uncertain_significance		['Uncertain significance', 'Uncertain significance', 'Uncertain significance', 'Uncertain significance']	['Ambry Genetics', 'All of Us Research Program, National Institutes of Health', 'GeneDx', 'Labcorp Genetics (formerly Invitae), Labcorp']	['2024', '2024', '2023', '2024']	4	['Uncertain significance']	No_clingen_labs	0	0					not_in_region	0	1	0	0	0	1	0	0	-1	0	0	2	VUS	0.000130037	0	4	VUS_high
chr2:47801094	['C', 'A']	chr2:47801094:C:A	MSH6	ENST00000234420	missense_variant	MODERATE		ENSP00000234420.5:p.Phe1037Leu	ENST00000234420.11:c.3111C>A	NC_000002.12:g.47801094C>A	2025-04-10	ENSP00000234420	likely_pathogenic	0.9913	set()	1.3962385333910445e-05	0	4.75873227372228e-05	0	0	0	0	7.89e-06	7.95e-06	0.724	0	0	0	0	0	141346	Conflicting_classifications_of_pathogenicity	Uncertain_significance(5)|Likely_benign(1)	['Uncertain significance', 'Uncertain significance', 'Uncertain significance', 'Likely benign', 'Uncertain significance', 'Uncertain significance']	['Labcorp Genetics (formerly Invitae), Labcorp', 'Ambry Genetics', 'GeneDx', 'Myriad Genetics, Inc.', 'Counsyl', 'All of Us Research Program, National Institutes of Health']	['2024', '2024', '2015', '2023', '2016', '2023']	5	['Benign', 'Uncertain significance']	No_clingen_labs	0	0					not_in_region	0	1	0	0	0	1	0	0	-1	0	0	0	VUS	5.569367345374847e-05	0	2	VUS_low
chr2:47801094	['C', 'G']	chr2:47801094:C:G	MSH6	ENST00000234420	missense_variant	MODERATE		ENSP00000234420.5:p.Phe1037Leu	ENST00000234420.11:c.3111C>G	NC_000002.12:g.47801094C>G	2025-04-10	ENSP00000234420	likely_pathogenic	0.9913	set()	6.981192666955222e-06	0	0	0	0.000328947	0	0	0	0	0.724	0	0	0	0	0	182642	Conflicting_classifications_of_pathogenicity	Uncertain_significance(3)|Likely_benign(1)	['Likely benign', 'Uncertain significance', 'Uncertain significance', 'Uncertain significance']	['Labcorp Genetics (formerly Invitae), Labcorp', 'GeneDx', 'Color Diagnostics, LLC DBA Color Health', 'Ambry Genetics']	['2025', '2020', '2023', '2023']	4	['Benign', 'Uncertain significance']	No_clingen_labs	0	0					not_in_region	0	1	0	0	0	1	0	0	-1	0	0	0	VUS	2.386200991477549e-06	0	2	VUS_low
chr2:47801094	['C', 'T']	chr2:47801094:C:T	MSH6	ENST00000234420	synonymous_variant	LOW		ENSP00000234420.5:p.Phe1037=	ENST00000234420.11:c.3111C>T	NC_000002.12:g.47801094C>T	2025-04-10	ENSP00000234420														0	0	0	0	0	486892	Likely_benign		['Likely benign', 'Likely benign']	['Labcorp Genetics (formerly Invitae), Labcorp', 'Ambry Genetics']	['2024', '2016']	2	['Benign']	No_clingen_labs	0	0					not_in_region	0	1	0	0	0	0	0	0	-1	0	0	0	VUS	3.281489597788118e-05	0	0	benign
chr2:47801095	['T', 'C']	chr2:47801095:T:C	MSH6	ENST00000234420	missense_variant	MODERATE		ENSP00000234420.5:p.Tyr1038His	ENST00000234420.11:c.3112T>C	NC_000002.12:g.47801095T>C	2025-04-10	ENSP00000234420	likely_benign	0.112	set()	6.976906439684643e-06	0	0	0	0	0	0	0	0	0.393	0	0	0	0	0	410534	Conflicting_classifications_of_pathogenicity	Uncertain_significance(2)|Likely_benign(1)	['Uncertain significance', 'Uncertain significance', 'Likely benign']	['Ambry Genetics', 'Color Diagnostics, LLC DBA Color Health', 'Labcorp Genetics (formerly Invitae), Labcorp']	['2024', '2021', '2024']	3	['Benign', 'Uncertain significance']	No_clingen_labs	0	0					not_in_region	0	1	0	0	0	0	0	0	-1	0	0	0	VUS	6.278832295188732e-11	0	1	VUS_low
chr2:47801095	['T', 'G']	chr2:47801095:T:G	MSH6	ENST00000234420	missense_variant	MODERATE		ENSP00000234420.5:p.Tyr1038Asp	ENST00000234420.11:c.3112T>G	NC_000002.12:g.47801095T>G	2025-04-10	ENSP00000234420	ambiguous	0.386											0.596	0	0	0	0	0	822913	Uncertain_significance		['Uncertain significance', 'Uncertain significance', 'Uncertain significance']	['Labcorp Genetics (formerly Invitae), Labcorp', 'All of Us Research Program, National Institutes of Health', 'Ambry Genetics']	['2025', '2023', '2024']	3	['Uncertain significance']	No_clingen_labs	0	0					not_in_region	0	1	0	0	0	0	0	0	-1	0	0	0			0	1	VUS_low
chr2:47801096	['A', 'G']	chr2:47801096:A:G	MSH6	ENST00000234420	missense_variant	MODERATE		ENSP00000234420.5:p.Tyr1038Cys	ENST00000234420.11:c.3113A>G	NC_000002.12:g.47801096A>G	2025-04-10	ENSP00000234420	likely_benign	0.0945											0.37	0	0	0	0	0	186021	Conflicting_classifications_of_pathogenicity	Uncertain_significance(6)|Likely_benign(1)	['Uncertain significance', 'Uncertain significance', 'Uncertain significance', 'Uncertain significance', 'Uncertain significance', 'Uncertain significance', 'Likely benign']	['Counsyl', 'Center for Genomic Medicine, Rigshospitalet, Copenhagen University Hospital', 'Ambry Genetics', 'Color Diagnostics, LLC DBA Color Health', 'GeneDx', 'Myriad Genetics, Inc.', 'Labcorp Genetics (formerly Invitae), Labcorp']	['2016', '2023', '2024', '2022', '2024', '2023', '2024']	5	['Benign', 'Uncertain significance']	No_clingen_labs	0	0					not_in_region	0	1	0	0	0	0	0	0	-1	0	0	0	VUS	0.000700862	0	1	VUS_low
chr2:47801103	['T', 'C']	chr2:47801103:T:C	MSH6	ENST00000234420	synonymous_variant	LOW		ENSP00000234420.5:p.Phe1040=	ENST00000234420.11:c.3120T>C	NC_000002.12:g.47801103T>C	2025-04-10	ENSP00000234420														0	0	0	0	0	512958	Likely_benign		['Likely benign', 'Likely benign', 'Likely benign', 'Likely benign']	['Ambry Genetics', 'GeneDx', 'Labcorp Genetics (formerly Invitae), Labcorp', 'Color Diagnostics, LLC DBA Color Health']	['2024', '2017', '2024', '2022']	4	['Benign']	No_clingen_labs	0	0					not_in_region	0	1	0	0	0	0	0	0	-1	0	0	0			0	0	benign
chr2:47801106	['T', 'A']	chr2:47801106:T:A	MSH6	ENST00000234420	missense_variant	MODERATE		ENSP00000234420.5:p.Asp1041Glu	ENST00000234420.11:c.3123T>A	NC_000002.12:g.47801106T>A	2025-04-10	ENSP00000234420	likely_pathogenic	0.8621											0.668	0	0	0	0	0	1475712	Uncertain_significance		['Uncertain significance']	['Labcorp Genetics (formerly Invitae), Labcorp']	['2021']	1	['Uncertain significance']	No_clingen_labs	0	0					not_in_region	0	1	0	0	0	0	0	0	-1	0	0	0			0	1	VUS_low
chr2:47801107	['A', 'G']	chr2:47801107:A:G	MSH6	ENST00000234420	missense_variant	MODERATE		ENSP00000234420.5:p.Lys1042Glu	ENST00000234420.11:c.3124A>G	NC_000002.12:g.47801107A>G	2025-04-10	ENSP00000234420	likely_benign	0.1145											0.469	0	0	0.01	0	0.01							0	[]	no_data	0	0					not_in_region	0	1	0	0	0	0	0	0	-1	0	0	0			0	1	VUS_low
chr2:47801121	['C', 'G']	chr2:47801121:C:G	MSH6	ENST00000234420	missense_variant	MODERATE		ENSP00000234420.5:p.Asp1046Glu	ENST00000234420.11:c.3138C>G	NC_000002.12:g.47801121C>G	2025-04-10	ENSP00000234420	likely_benign	0.1077											0.299	0	0	0	0	0	525660	Uncertain_significance		['Uncertain significance', 'Uncertain significance', 'Uncertain significance', 'Uncertain significance']	['All of Us Research Program, National Institutes of Health', 'Labcorp Genetics (formerly Invitae), Labcorp', 'Ambry Genetics', 'GeneDx']	['2024', '2024', '2023', '2022']	4	['Uncertain significance']	No_clingen_labs	0	0					not_in_region	0	1	0	0	0	0	0	0	-1	0	0	0	VUS	0.00684517	0	1	VUS_low
chr2:47801123	['G', 'T']	chr2:47801123:G:T	MSH6	ENST00000234420	missense_variant	MODERATE		ENSP00000234420.5:p.Trp1047Leu	ENST00000234420.11:c.3140G>T	NC_000002.12:g.47801123G>T	2025-04-10	ENSP00000234420	likely_pathogenic	0.9527											0.783	0	0	0	0	0	629184	Uncertain_significance		['Uncertain significance', 'Uncertain significance', 'Uncertain significance']	['Labcorp Genetics (formerly Invitae), Labcorp', 'Ambry Genetics', 'Color Diagnostics, LLC DBA Color Health']	['2024', '2023', '2018']	3	['Uncertain significance']	No_clingen_labs	0	0					not_in_region	0	1	0	0	0	1	0	0	-1	0	0	0			0	2	VUS_low
chr2:47801132	['C', 'T']	chr2:47801132:C:T	MSH6	ENST00000234420	missense_variant	MODERATE		ENSP00000234420.5:p.Ala1050Val	ENST00000234420.11:c.3149C>T	NC_000002.12:g.47801132C>T	2025-04-10	ENSP00000234420	ambiguous	0.4693											0.746	0	0	0	0.03	0.03	455235	Uncertain_significance		['Uncertain significance', 'Uncertain significance']	['Ambry Genetics', 'Labcorp Genetics (formerly Invitae), Labcorp']	['2020', '2020']	2	['Uncertain significance']	No_clingen_labs	0	0					not_in_region	0	1	0	0	0	1	0	0	-1	0	0	0	VUS	1.4320941834573074e-09	0	2	VUS_low
chr2:47801134	['G', 'A']	chr2:47801134:G:A	MSH6	ENST00000234420	missense_variant	MODERATE		ENSP00000234420.5:p.Val1051Ile	ENST00000234420.11:c.3151G>A	NC_000002.12:g.47801134G>A	2025-04-10	ENSP00000234420	likely_benign	0.095	set()	6.978367062107467e-05	0	0	0	0.00328947	0	0	0.0017837	0.00178432	0.471	0	0	0	0.02	0.02	135839	Conflicting_classifications_of_pathogenicity	Uncertain_significance(2)|Benign(7)|Likely_benign(4)	['Uncertain significance', 'Benign', 'Benign', 'Benign', 'Likely benign', 'Uncertain significance', 'Likely benign', 'Benign', 'Likely benign', 'Benign', 'Benign', 'Benign', 'Likely benign', 'Likely benign', 'Benign']	['Cancer Genomics Group, Japanese Foundation For Cancer Research', 'Labcorp Genetics (formerly Invitae), Labcorp', 'Institute for Biomarker Research, Medical Diagnostic Laboratories, L.L.C.', 'Color Diagnostics, LLC DBA Color Health', 'Mendelics', 'Counsyl', 'PreventionGenetics, part of Exact Sciences', 'Myriad Genetics, Inc.', 'Sema4, Sema4', "Women's Health and Genetics/Laboratory Corporation of America, LabCorp", 'Department of Pathology and Laboratory Medicine, Sinai Health System', 'Ambry Genetics', "CHEO Genetics Diagnostic Laboratory, Children's Hospital of Eastern Ontario", 'GeneDx', 'Center for Genomic Medicine, Rigshospitalet, Copenhagen University Hospital']	['2019', '2025', '2025', '2016', '2019', '2015', '2020', '2023', '2021', '2016', '-', '2021', '2022', '2021', '2023']	6	['Benign']	No_clingen_labs	0	0					not_in_region	0	0	0	-4	0	0	0	0	-1	0	0	0	VUS	0.3199495346000023	0	-4	benign
chr2:47801135	['TAG', 'T']	chr2:47801135:TAG:T	MSH6	ENST00000234420	frameshift_variant	HIGH	HC	ENSP00000234420.5:p.Glu1052ValfsTer13	ENST00000234420.11:c.3155_3156del	NC_000002.12:g.47801138_47801139del	2025-04-10	ENSP00000234420			set()	6.9792437291495095e-06	1.548467017652524e-05	0	0	0	0	0	0	0		0	0	0	0.05	0.05	89340	Pathogenic		['Pathogenic', 'Pathogenic', 'Pathogenic', 'Pathogenic', 'Pathogenic', 'Pathogenic', 'Pathogenic', 'Pathogenic', 'Pathogenic', 'Pathogenic', 'Pathogenic', 'Pathogenic']	['Baylor Genetics', 'Myriad Genetics, Inc.', 'International Society for Gastrointestinal Hereditary Tumours (InSiGHT)', 'Revvity Omics, Revvity', "Women's Health and Genetics/Laboratory Corporation of America, LabCorp", 'GeneDx', 'Mayo Clinic Laboratories, Mayo Clinic', 'Color Diagnostics, LLC DBA Color Health', 'All of Us Research Program, National Institutes of Health', 'Quest Diagnostics Nichols Institute San Juan Capistrano', 'Ambry Genetics', 'Labcorp Genetics (formerly Invitae), Labcorp']	['2023', '2023', '2013', '2022', '2020', '2023', '-', '2023', '2023', '2016', '2024', '2024']	9	['Pathogenic']	No_clingen_labs	0	1					not_in_region	0	1	0	0	4	0	0	0	-1	0	8	0	VUS	5.586933445187757e-06	0	13	pathogenic
chr2:47801136	['A', 'G']	chr2:47801136:A:G	MSH6	ENST00000234420	synonymous_variant	LOW		ENSP00000234420.5:p.Val1051=	ENST00000234420.11:c.3153A>G	NC_000002.12:g.47801136A>G	2025-04-10	ENSP00000234420														0	0	0.01	0	0.01	383322	Likely_benign		['Likely benign', 'Likely benign', 'Likely benign', 'Likely benign', 'Likely benign', 'Likely benign']	['Ambry Genetics', 'GeneDx', 'Color Diagnostics, LLC DBA Color Health', 'Mendelics', 'Labcorp Genetics (formerly Invitae), Labcorp', 'Sema4, Sema4']	['2018', '2016', '2018', '2019', '2024', '2021']	5	['Benign']	No_clingen_labs	0	0					not_in_region	0	1	0	0	0	0	0	0	-1	0	0	0	VUS	4.995200068090831e-05	0	0	benign
chr2:47801138	['A', 'G']	chr2:47801138:A:G	MSH6	ENST00000234420	missense_variant	MODERATE		ENSP00000234420.5:p.Glu1052Gly	ENST00000234420.11:c.3155A>G	NC_000002.12:g.47801138A>G	2025-04-10	ENSP00000234420	likely_benign	0.194											0.711	0	0	0	0.03	0.03	141197	Conflicting_classifications_of_pathogenicity	Uncertain_significance(4)|Likely_benign(1)	['Uncertain significance', 'Uncertain significance', 'Uncertain significance', 'Likely benign', 'Uncertain significance']	['Baylor Genetics', 'Ambry Genetics', 'Baylor Genetics', 'Labcorp Genetics (formerly Invitae), Labcorp', 'Color Diagnostics, LLC DBA Color Health']	['2024', '2023', '2019', '2024', '2022']	5	['Benign', 'Uncertain significance']	No_clingen_labs	0	0					not_in_region	0	1	0	0	0	1	0	0	-1	0	0	0			0	2	VUS_low
chr2:47801143	['A', 'G']	chr2:47801143:A:G	MSH6	ENST00000234420	missense_variant	MODERATE		ENSP00000234420.5:p.Ile1054Val	ENST00000234420.11:c.3160A>G	NC_000002.12:g.47801143A>G	2025-04-10	ENSP00000234420	likely_benign	0.0621											0.257	0	0	0.01	0	0.01	525847	Conflicting_classifications_of_pathogenicity	Uncertain_significance(3)|Likely_benign(1)	['Uncertain significance', 'Uncertain significance', 'Uncertain significance', 'Likely benign']	['Ambry Genetics', 'All of Us Research Program, National Institutes of Health', 'Color Diagnostics, LLC DBA Color Health', 'Labcorp Genetics (formerly Invitae), Labcorp']	['2024', '2023', '2023', '2024']	4	['Benign', 'Uncertain significance']	No_clingen_labs	0	0					not_in_region	0	1	0	0	0	0	0	0	-1	0	0	0	VUS	7.523011761363496e-06	0	1	VUS_low
chr2:47801143	['A', 'T']	chr2:47801143:A:T	MSH6	ENST00000234420	missense_variant	MODERATE		ENSP00000234420.5:p.Ile1054Phe	ENST00000234420.11:c.3160A>T	NC_000002.12:g.47801143A>T	2025-04-10	ENSP00000234420	likely_benign	0.1125	set()	0.000153531	0.000201282	0	0	0	0	0	0.00011892	0.00011811	0.401	0	0	0	0	0	89341	Likely_benign		['Likely benign', 'Benign', 'Likely benign', 'Uncertain significance', 'Likely benign', 'Benign', 'Likely benign', 'Likely benign', 'Uncertain significance', 'Likely benign', 'Likely benign', 'Likely benign', 'Likely benign', 'Likely benign', 'Likely benign', 'Likely benign', 'Likely benign', 'Benign', 'Likely benign']	['Institute of Human Genetics, University of Leipzig Medical Center', "Women's Health and Genetics/Laboratory Corporation of America, LabCorp", 'GeneDx', 'Illumina Laboratory Services, Illumina', 'Mendelics', 'Color Diagnostics, LLC DBA Color Health', 'Institute for Biomarker Research, Medical Diagnostic Laboratories, L.L.C.', 'Center for Genomic Medicine, Rigshospitalet, Copenhagen University Hospital', 'Genetic Services Laboratory, University of Chicago', 'Quest Diagnostics Nichols Institute San Juan Capistrano', 'Department of Pathology and Laboratory Medicine, Sinai Health System', 'PreventionGenetics, part of Exact Sciences', "CHEO Genetics Diagnostic Laboratory, Children's Hospital of Eastern Ontario", 'Sema4, Sema4', 'CeGaT Center for Human Genetics Tuebingen', 'International Society for Gastrointestinal Hereditary Tumours (InSiGHT)', 'Ambry Genetics', 'Labcorp Genetics (formerly Invitae), Labcorp', 'Mayo Clinic Laboratories, Mayo Clinic']	['2019', '2021', '2020', '2017', '2019', '2015', '2023', '2023', '2019', '2023', '-', '2019', '2021', '2020', '2023', '2013', '2019', '2025', '2017']	7	['Benign']	No_clingen_labs	0	0					not_in_region	0	0	0	0	0	0	0	0	-1	0	0	0	VUS	1.457851825760799	0	0	benign
chr2:47801145	['C', 'G']	chr2:47801145:C:G	MSH6	ENST00000234420	missense_variant	MODERATE		ENSP00000234420.5:p.Ile1054Met	ENST00000234420.11:c.3162C>G	NC_000002.12:g.47801145C>G	2025-04-10	ENSP00000234420	likely_benign	0.0789	set()	2.0954695947361805e-05	1.5491386788945346e-05	4.761904761904762e-05	0	0	0	0	7.89e-06	7.95e-06	0.367	0	0	0	0.04	0.04	479881	Conflicting_classifications_of_pathogenicity	Uncertain_significance(3)|Likely_benign(1)	['Uncertain significance', 'Likely benign', 'Uncertain significance', 'Uncertain significance']	['Ambry Genetics', 'Labcorp Genetics (formerly Invitae), Labcorp', 'All of Us Research Program, National Institutes of Health', 'Color Diagnostics, LLC DBA Color Health']	['2023', '2024', '2024', '2018']	4	['Benign', 'Uncertain significance']	No_clingen_labs	0	0					not_in_region	0	1	0	0	0	0	0	0	-1	0	0	0	VUS	2.540857099784769e-05	0	1	VUS_low
chr2:47801145	['C', 'T']	chr2:47801145:C:T	MSH6	ENST00000234420	synonymous_variant	LOW		ENSP00000234420.5:p.Ile1054=	ENST00000234420.11:c.3162C>T	NC_000002.12:g.47801145C>T	2025-04-10	ENSP00000234420			set()	0.000223517	0	0.000714286	0.000319693	0	0	0	0.00051332	0.0005139		0	0	0	0.03	0.03	184018	Benign/Likely_benign		['Likely benign', 'Likely benign', 'Likely benign', 'Benign', 'Likely benign', 'Likely benign', 'Likely benign', 'Likely benign', 'Benign', 'Likely benign', 'Likely benign']	["Women's Health and Genetics/Laboratory Corporation of America, LabCorp", 'Sema4, Sema4', 'Color Diagnostics, LLC DBA Color Health', 'GeneDx', 'Department of Pathology and Laboratory Medicine, Sinai Health System', 'Ambry Genetics', 'Labcorp Genetics (formerly Invitae), Labcorp', 'PreventionGenetics, part of Exact Sciences', 'Quest Diagnostics Nichols Institute San Juan Capistrano', 'ARUP Laboratories, Molecular Genetics and Genomics, ARUP Laboratories', 'All of Us Research Program, National Institutes of Health']	['2019', '2021', '2017', '2015', '-', '2015', '2025', '2017', '2022', '2019', '2023']	7	['Benign']	No_clingen_labs	0	0					not_in_region	0	0	0	-4	0	0	0	0	-1	0	0	0	Benign	0.0383761	-4	-9	benign
chr2:47801146	['G', 'A']	chr2:47801146:G:A	MSH6	ENST00000234420	missense_variant	MODERATE		ENSP00000234420.5:p.Ala1055Thr	ENST00000234420.11:c.3163G>A	NC_000002.12:g.47801146G>A	2025-04-10	ENSP00000234420	ambiguous	0.5304	set()	2.094416286181041e-05	0	7.140816909454442e-05	0	0	0	0	1.893e-05	1.9250000000000004e-05	0.874	0	0	0	0.01	0.01	89342	Conflicting_classifications_of_pathogenicity	Uncertain_significance(8)|Likely_benign(1)	['Uncertain significance', 'Uncertain significance', 'Uncertain significance', 'Uncertain significance', 'Likely benign', 'Uncertain significance', 'Uncertain significance', 'Uncertain significance', 'Uncertain significance']	['Ambry Genetics', 'Fulgent Genetics, Fulgent Genetics', 'GeneDx', 'Baylor Genetics', 'Labcorp Genetics (formerly Invitae), Labcorp', 'Center for Genomic Medicine, Rigshospitalet, Copenhagen University Hospital', 'Counsyl', 'Myriad Genetics, Inc.', 'Color Diagnostics, LLC DBA Color Health']	['2024', '2018', '2023', '2024', '2025', '2024', '2015', '2023', '2023']	6	['Benign', 'Uncertain significance']	No_clingen_labs	0	0					not_in_region	0	1	0	0	0	1	0	0	-1	0	0	0	VUS	0.00229516	0	2	VUS_low
chr2:47801160	['G', 'C']	chr2:47801160:G:C	MSH6	ENST00000234420	splice_donor_5th_base_variant	LOW			ENST00000234420.11:c.3172+5G>C	NC_000002.12:g.47801160G>C		ENSP00000234420													0.23	0	0	0	0.8	0.8	1728445	Uncertain_significance		['Uncertain significance', 'Uncertain significance']	['Labcorp Genetics (formerly Invitae), Labcorp', 'Ambry Genetics']	['2024', '2023']	2	['Uncertain significance']	No_clingen_labs	0	0					not_in_region	0	1	0	0	0	0	0	1	0	0	0	0	VUS	3.941725446240977e-06	0	2	VUS_low
chr2:47801160	['G', 'T']	chr2:47801160:G:T	MSH6	ENST00000234420	splice_donor_5th_base_variant	LOW			ENST00000234420.11:c.3172+5G>T	NC_000002.12:g.47801160G>T		ENSP00000234420			set()	1.396726074082351e-05	3.098277357789069e-05	0	0	0	0	0	5.14e-06	4.92e-06	0.172	0	0	0	0.41	0.41	232591	Uncertain_significance		['Uncertain significance', 'Uncertain significance']	['Ambry Genetics', 'Labcorp Genetics (formerly Invitae), Labcorp']	['2024', '2024']	2	['Uncertain significance']	No_clingen_labs	0	0					not_in_region	0	1	0	0	0	0	0	1	0	0	0	0			0	2	VUS_low
chr2:47801162	['C', 'G']	chr2:47801162:C:G	MSH6	ENST00000234420	splice_region_variant	LOW			ENST00000234420.11:c.3172+7C>G	NC_000002.12:g.47801162C>G		ENSP00000234420													0.045	0	0	0	0	0	1130049	Likely_benign		['Likely benign']	['Labcorp Genetics (formerly Invitae), Labcorp']	['2024']	1	['Benign']	No_clingen_labs	0	0					not_in_region	0	1	0	0	0	0	-1	0	-1	0	0	0	VUS	9.1826820553303e-25	0	-1	benign
chr2:47801162	['CTT', 'C']	chr2:47801162:CTT:C	MSH6	ENST00000234420	splice_region_variant	LOW			ENST00000234420.11:c.3172+9_3172+10del	NC_000002.12:g.47801164_47801165del		ENSP00000234420			set()	6.983532829587832e-06	0	0	0	0	7.332453438920662e-05	0	0	0		0	0	0	0.01	0.01	237179	Likely_benign		['Likely benign', 'Likely benign']	['Labcorp Genetics (formerly Invitae), Labcorp', 'Color Diagnostics, LLC DBA Color Health']	['2025', '2016']	2	['Benign']	No_clingen_labs	0	0					not_in_region	0	1	0	0	0	0	0	0	-1	0	0	0	VUS	0.000820963	0	0	benign
chr2:47801164	['T', 'C']	chr2:47801164:T:C	MSH6	ENST00000234420	intron_variant	MODIFIER			ENST00000234420.11:c.3172+9T>C	NC_000002.12:g.47801164T>C		ENSP00000234420														0	0	0	0	0	753461	Likely_benign		['Likely benign']	['Labcorp Genetics (formerly Invitae), Labcorp']	['2024']	1	['Benign']	No_clingen_labs	0	0					not_in_region	0	1	0	0	0	0	0	0	-1	0	0	0			0	0	benign
chr2:47801169	['C', 'G']	chr2:47801169:C:G	MSH6	ENST00000234420	intron_variant	MODIFIER			ENST00000234420.11:c.3172+14C>G	NC_000002.12:g.47801169C>G		ENSP00000234420													0.047	0	0	0	0.02	0.02	2083464	Likely_benign		['Likely benign']	['Labcorp Genetics (formerly Invitae), Labcorp']	['2024']	1	['Benign']	No_clingen_labs	0	0					not_in_region	0	1	0	0	0	0	-1	0	-1	0	0	0	VUS	7.270875741739986e-08	0	-1	benign
chr2:47801169	['C', 'T']	chr2:47801169:C:T	MSH6	ENST00000234420	intron_variant	MODIFIER			ENST00000234420.11:c.3172+14C>T	NC_000002.12:g.47801169C>T		ENSP00000234420			set()	6.98675311609189e-06	1.5497628862783995e-05	0	0	0	0	0	0	0		0	0	0.01	0	0.01	491926	Likely_benign		['Likely benign', 'Likely benign', 'Uncertain significance', 'Likely benign']	['Labcorp Genetics (formerly Invitae), Labcorp', 'GeneDx', 'Department of Pathology and Laboratory Medicine, Sinai Health System', 'Color Diagnostics, LLC DBA Color Health']	['2024', '2017', '-', '2016']	3	['Benign']	No_clingen_labs	0	0					not_in_region	0	1	0	0	0	0	0	0	-1	0	0	0	VUS	0.00276227	0	0	benign
chr2:47801170	['A', 'G']	chr2:47801170:A:G	MSH6	ENST00000234420	intron_variant	MODIFIER			ENST00000234420.11:c.3172+15A>G	NC_000002.12:g.47801170A>G		ENSP00000234420													0.062	0	0	0	0	0	631399	Likely_benign		['Likely benign', 'Likely benign']	['Labcorp Genetics (formerly Invitae), Labcorp', 'Color Diagnostics, LLC DBA Color Health']	['2024', '2018']	2	['Benign']	No_clingen_labs	0	0					not_in_region	0	1	0	0	0	0	-1	0	-1	0	0	0	VUS	4.528303209630856e-14	0	-1	benign
chr2:47801172	['G', 'A']	chr2:47801172:G:A	MSH6	ENST00000234420	intron_variant	MODIFIER			ENST00000234420.11:c.3172+17G>A	NC_000002.12:g.47801172G>A		ENSP00000234420														0	0	0.01	0	0.01	1982351	Likely_benign		['Likely benign']	['Labcorp Genetics (formerly Invitae), Labcorp']	['2024']	1	['Benign']	No_clingen_labs	0	0					not_in_region	0	1	0	0	0	0	0	0	-1	0	0	0	VUS	8.393215080578883e-07	0	0	benign
chr2:47801175	['T', 'C']	chr2:47801175:T:C	MSH6	ENST00000234420	intron_variant	MODIFIER			ENST00000234420.11:c.3172+20T>C	NC_000002.12:g.47801175T>C		ENSP00000234420			set()	0.000656397	1.5490906837686278e-05	7.14319729510929e-05	0	0.0269737	0.000219941	0	0.0222678	0.0222676		0	0	0	0.01	0.01	138260	Benign/Likely_benign		['Benign', 'Benign', 'Benign', 'Likely benign', 'Benign', 'Benign', 'Benign', 'Likely benign']	['Color Diagnostics, LLC DBA Color Health', 'GeneDx', 'PreventionGenetics, part of Exact Sciences', 'Center for Genomic Medicine, Rigshospitalet, Copenhagen University Hospital', 'Labcorp Genetics (formerly Invitae), Labcorp', "CHEO Genetics Diagnostic Laboratory, Children's Hospital of Eastern Ontario", 'Ambry Genetics', 'Fulgent Genetics, Fulgent Genetics']	['2015', '2014', '2017', '2023', '2025', '2021', '2019', '2022']	4	['Benign']	No_clingen_labs	0	0					not_in_region	0	0	-8	0	0	0	0	0	-1	0	0	0			0	-9	benign
chr2:47801183	['G', 'A']	chr2:47801183:G:A	MSH6	ENST00000234420	intron_variant	MODIFIER			ENST00000234420.11:c.3172+28G>A	NC_000002.12:g.47801183G>A		ENSP00000234420													0.046	0	0	0	0	0							0	[]	no_data	0	0					not_in_region	0	1	0	0	0	0	-1	0	-1	0	0	0			0	-1	VUS_low
chr2:47801188	['TGA', 'T']	chr2:47801188:TGA:T	MSH6	ENST00000234420	intron_variant	MODIFIER			ENST00000234420.11:c.3172+34_3172+35del	NC_000002.12:g.47801189_47801190del		ENSP00000234420														0	0	0.01	0	0.01							0	[]	no_data	0	0					not_in_region	0	1	0	0	0	0	0	0	-1	0	0	0			0	0	VUS_low
chr2:47801192	['A', 'T']	chr2:47801192:A:T	MSH6	ENST00000234420	intron_variant	MODIFIER			ENST00000234420.11:c.3172+37A>T	NC_000002.12:g.47801192A>T		ENSP00000234420														0	0	0	0	0							0	[]	no_data	0	0					not_in_region	0	1	0	0	0	0	0	0	-1	0	0	0	VUS	5.290330625186247e-08	0	0	VUS_low
chr2:47801194	['G', 'A']	chr2:47801194:G:A	MSH6	ENST00000234420	intron_variant	MODIFIER			ENST00000234420.11:c.3172+39G>A	NC_000002.12:g.47801194G>A		ENSP00000234420														0	0	0	0.01	0.01							0	[]	no_data	0	0					not_in_region	0	1	0	0	0	0	0	0	-1	0	0	0	VUS	0.000191198	0	0	VUS_low
chr2:47801195	['T', 'C']	chr2:47801195:T:C	MSH6	ENST00000234420	intron_variant	MODIFIER			ENST00000234420.11:c.3172+40T>C	NC_000002.12:g.47801195T>C		ENSP00000234420			set()	6.9851913942442025e-06	0	0	0	0.000329381	0	0	0	0		0	0	0.02	0.01	0.02							0	[]	no_data	0	0					not_in_region	0	1	0	0	0	0	0	0	-1	0	0	0			0	0	VUS_low
chr2:47801197	['G', 'A']	chr2:47801197:G:A	MSH6	ENST00000234420	intron_variant	MODIFIER			ENST00000234420.11:c.3172+42G>A	NC_000002.12:g.47801197G>A		ENSP00000234420														0	0	0.01	0	0.01							0	[]	no_data	0	0					not_in_region	0	1	0	0	0	0	0	0	-1	0	0	0	VUS	2.817295733128253e-05	0	0	VUS_low
chr2:47801198	['T', 'C']	chr2:47801198:T:C	MSH6	ENST00000234420	intron_variant	MODIFIER			ENST00000234420.11:c.3172+43T>C	NC_000002.12:g.47801198T>C		ENSP00000234420			set()	9.077324842543328e-05	0.000139435	2.380158994620841e-05	0	0	0.000146692	0.000464253	7.237999999999998e-05	7.228999999999993e-05		0	0	0.01	0	0.01							0	[]	no_data	0	0					not_in_region	0	0	0	0	0	0	0	0	-1	0	0	0	VUS	1.0852908330850053	0	-1	VUS_low
chr2:47801200	['C', 'G']	chr2:47801200:C:G	MSH6	ENST00000234420	intron_variant	MODIFIER			ENST00000234420.11:c.3172+45C>G	NC_000002.12:g.47801200C>G		ENSP00000234420														0	0	0	0	0							0	[]	no_data	0	0					not_in_region	0	1	0	0	0	0	0	0	-1	0	0	0			0	0	VUS_low
chr2:47801200	['C', 'T']	chr2:47801200:C:T	MSH6	ENST00000234420	intron_variant	MODIFIER			ENST00000234420.11:c.3172+45C>T	NC_000002.12:g.47801200C>T		ENSP00000234420			set()	2.096025934827567e-05	4.647128074849743e-05	0	0	0	0	0	1.234e-05	1.242e-05		0	0	0.01	0.01	0.01							0	[]	no_data	0	0					not_in_region	0	1	0	0	0	0	0	0	-1	0	0	0	VUS	0.4692967412774163	0	0	VUS_low
chr2:47801202	['G', 'A']	chr2:47801202:G:A	MSH6	ENST00000234420	intron_variant	MODIFIER			ENST00000234420.11:c.3172+47G>A	NC_000002.12:g.47801202G>A		ENSP00000234420			set()	3.493620648695482e-05	0	0.000119144	0	0	0	0	4.6909999999999976e-05	4.620999999999996e-05		0	0	0	0.01	0.01							0	[]	no_data	0	0					not_in_region	0	0	0	0	0	0	0	0	-1	0	0	0			0	-1	VUS_low
chr2:47801202	['G', 'T']	chr2:47801202:G:T	MSH6	ENST00000234420	intron_variant	MODIFIER			ENST00000234420.11:c.3172+47G>T	NC_000002.12:g.47801202G>T		ENSP00000234420			{'AS_VQSR'}	6.987241297390964e-06	1.549522746993926e-05	0	0	0	0	0	0	0		0	0	0.01	0.01	0.01							0	[]	no_data	0	0					not_in_region	0	1	0	0	0	0	0	0	-1	0	0	0	VUS	0.0179564	0	0	VUS_low
chr2:47801207	['C', 'T']	chr2:47801207:C:T	MSH6	ENST00000234420	intron_variant	MODIFIER			ENST00000234420.11:c.3172+52C>T	NC_000002.12:g.47801207C>T		ENSP00000234420														0	0	0	0.01	0.01							0	[]	no_data	0	0					not_in_region	0	1	0	0	0	0	0	0	-1	0	0	0			0	0	VUS_low
chr2:47801208	['C', 'T']	chr2:47801208:C:T	MSH6	ENST00000234420	intron_variant	MODIFIER			ENST00000234420.11:c.3172+53C>T	NC_000002.12:g.47801208C>T		ENSP00000234420														0	0	0	0.01	0.01							0	[]	no_data	0	0					not_in_region	0	1	0	0	0	0	0	0	-1	0	0	0			0	0	VUS_low
chr2:47801228	['A', 'T']	chr2:47801228:A:T	MSH6	ENST00000234420	intron_variant	MODIFIER			ENST00000234420.11:c.3172+73A>T	NC_000002.12:g.47801228A>T		ENSP00000234420														0	0	0	0.01	0.01							0	[]	no_data	0	0					not_in_region	0	1	0	0	0	0	0	0	-1	0	0	0			0	0	VUS_low
chr2:47801230	['A', 'G']	chr2:47801230:A:G	MSH6	ENST00000234420	intron_variant	MODIFIER			ENST00000234420.11:c.3172+75A>G	NC_000002.12:g.47801230A>G		ENSP00000234420			set()	6.97943857396111e-06	0	0	0	0	7.331378299120235e-05	0	0	0		0	0	0.12	0	0.12							0	[]	no_data	0	0					not_in_region	0	1	0	0	0	0	0	0	0	0	0	0			0	1	VUS_low
chr2:47801242	['G', 'A']	chr2:47801242:G:A	MSH6	ENST00000234420	intron_variant	MODIFIER			ENST00000234420.11:c.3172+87G>A	NC_000002.12:g.47801242G>A		ENSP00000234420														0	0	0	0.02	0.02							0	[]	no_data	0	0					not_in_region	0	1	0	0	0	0	0	0	-1	0	0	0	VUS	9.41025122552082e-07	0	0	VUS_low
chr2:47801247	['T', 'C']	chr2:47801247:T:C	MSH6	ENST00000234420	intron_variant	MODIFIER			ENST00000234420.11:c.3172+92T>C	NC_000002.12:g.47801247T>C		ENSP00000234420			set()	6.989585517578808e-06	0	0	0	0.000328731	0	0	0	0		0	0	0	0.01	0.01							0	[]	no_data	0	0					not_in_region	0	1	0	0	0	0	0	0	-1	0	0	0	VUS	0.00614985	0	0	VUS_low
chr2:47801249	['T', 'TCTGTC']	chr2:47801249:T:TCTGTC	MSH6	ENST00000234420	intron_variant	MODIFIER			ENST00000234420.11:c.3172+94_3172+95insCTGTC	NC_000002.12:g.47801249_47801250insCTGTC		ENSP00000234420																									0	[]	no_data	0	0					not_in_region	0	1	0	0	0	0	0	0	0	0	0	0			0	1	VUS_low
chr2:47801249	['TG', 'TCT']	chr2:47801249:TG:TCT	MSH6	ENST00000234420	intron_variant	MODIFIER			ENST00000234420.11:c.3172+95delinsCT	NC_000002.12:g.47801250delinsCT		ENSP00000234420																									0	[]	no_data	0	0					not_in_region	0	1	0	0	0	0	0	0	0	0	0	0			0	1	VUS_low
chr2:47801250	['G', 'T']	chr2:47801250:G:T	MSH6	ENST00000234420	intron_variant	MODIFIER			ENST00000234420.11:c.3172+95G>T	NC_000002.12:g.47801250G>T		ENSP00000234420			set()	1.4051653879661637e-05	3.10231432648756e-05	0	0	0	0	0	5.15e-06	4.929999999999999e-06		0	0	0.02	0	0.02							0	[]	no_data	0	0					not_in_region	0	1	0	0	0	0	0	0	-1	0	0	0	VUS	0.0484728	0	0	VUS_low
chr2:47801255	['A', 'G']	chr2:47801255:A:G	MSH6	ENST00000234420	intron_variant	MODIFIER			ENST00000234420.11:c.3172+100A>G	NC_000002.12:g.47801255A>G		ENSP00000234420			set()	2.8042624789680316e-05	6.2000124000248e-05	0	0	0	0	0	2.047e-05	2.0750000000000006e-05		0	0	0.01	0	0.01							0	[]	no_data	0	0					not_in_region	0	0	0	0	0	0	0	0	-1	0	0	0	VUS	1.231873276700659	0	-1	VUS_low
chr2:47801258	['T', 'C']	chr2:47801258:T:C	MSH6	ENST00000234420	intron_variant	MODIFIER			ENST00000234420.11:c.3172+103T>C	NC_000002.12:g.47801258T>C		ENSP00000234420			set()	6.985874561636372e-06	0	2.38129256560461e-05	0	0	0	0	0	0		0	0	0	0	0							0	[]	no_data	0	0					not_in_region	0	1	0	0	0	0	0	0	-1	0	0	0			0	0	VUS_low
chr2:47801263	['A', 'T']	chr2:47801263:A:T	MSH6	ENST00000234420	intron_variant	MODIFIER			ENST00000234420.11:c.3172+108A>T	NC_000002.12:g.47801263A>T		ENSP00000234420														0	0	0	0	0							0	[]	no_data	0	0					not_in_region	0	1	0	0	0	0	0	0	-1	0	0	0			0	0	VUS_low
chr2:47801269	['A', 'G']	chr2:47801269:A:G	MSH6	ENST00000234420	intron_variant	MODIFIER			ENST00000234420.11:c.3172+114A>G	NC_000002.12:g.47801269A>G		ENSP00000234420			set()	7.02000702000702e-06	0	0	0	0.000330251	0	0	0	0		0	0	0	0	0							0	[]	no_data	0	0					not_in_region	0	1	0	0	0	0	0	0	-1	0	0	0			0	0	VUS_low
chr2:47801270	['T', 'C']	chr2:47801270:T:C	MSH6	ENST00000234420	intron_variant	MODIFIER			ENST00000234420.11:c.3172+115T>C	NC_000002.12:g.47801270T>C		ENSP00000234420														0	0	0	0.01	0.01							0	[]	no_data	0	0					not_in_region	0	1	0	0	0	0	0	0	-1	0	0	0			0	0	VUS_low
chr2:47801277	['A', 'T']	chr2:47801277:A:T	MSH6	ENST00000234420	intron_variant	MODIFIER			ENST00000234420.11:c.3172+122A>T	NC_000002.12:g.47801277A>T		ENSP00000234420			set()	0.00344648	3.1294986543155784e-05	0.0116639	0	0.000334672	0.000310174	0.000968992	0.0107905	0.0107905		0	0	0.01	0	0.01	676291	Likely_benign		['Likely benign']	['GeneDx']	['2018']	1	['Benign']	No_clingen_labs	0	0					not_in_region	0	0	-8	0	0	0	0	0	-1	0	0	0			0	-9	benign
chr2:47801288	['G', 'GA']	chr2:47801288:G:GA	MSH6	ENST00000234420	intron_variant	MODIFIER			ENST00000234420.11:c.3172+134dup	NC_000002.12:g.47801289dup		ENSP00000234420			set()	1.4205352576850957e-05	3.1141006477329346e-05	0	0	0	0	0	5.17e-06	4.929999999999999e-06		0	0	0	0	0							0	[]	no_data	0	0					not_in_region	0	1	0	0	0	0	0	0	-1	0	0	0			0	0	VUS_low
chr2:47801289	['A', 'T']	chr2:47801289:A:T	MSH6	ENST00000234420	intron_variant	MODIFIER			ENST00000234420.11:c.3172+134A>T	NC_000002.12:g.47801289A>T		ENSP00000234420			set()	0.000155159	0.000295444	2.4047710657945365e-05	0	0	7.447125409591897e-05	0.000471698	0.00019328	0.00019342		0	0	0.01	0	0.01							0	[]	no_data	0	0					not_in_region	0	0	0	0	0	0	0	0	-1	0	0	0			0	-1	VUS_low
chr2:47801305	['C', 'T']	chr2:47801305:C:T	MSH6	ENST00000234420	intron_variant	MODIFIER			ENST00000234420.11:c.3172+150C>T	NC_000002.12:g.47801305C>T		ENSP00000234420			set()	7.317001785348436e-05	0.000158103	0	0	0	0	0	8.566999999999998e-05	8.499999999999992e-05		0	0	0	0	0							0	[]	no_data	0	0					not_in_region	0	0	0	0	0	0	0	0	-1	0	0	0			0	-1	VUS_low
chr2:47801310	['T', 'G']	chr2:47801310:T:G	MSH6	ENST00000234420	intron_variant	MODIFIER			ENST00000234420.11:c.3172+155T>G	NC_000002.12:g.47801310T>G		ENSP00000234420			set()	7.024642445699514e-06	1.553277415346381e-05	0	0	0	0	0	0	0		0	0	0	0	0							0	[]	no_data	0	0					not_in_region	0	1	0	0	0	0	0	0	-1	0	0	0			0	0	VUS_low
chr2:47801326	['C', 'T']	chr2:47801326:C:T	MSH6	ENST00000234420	intron_variant	MODIFIER			ENST00000234420.11:c.3172+171C>T	NC_000002.12:g.47801326C>T		ENSP00000234420			set()	0.082052	0.1173717521652231	0.0244436	0.000721501	0.0255935	0.0559503	0.0786164	0.115081	0.1150806900000009		0	0	0	0	0	89343	Benign		['Benign', 'Benign', 'Benign']	['GeneDx', 'International Society for Gastrointestinal Hereditary Tumours (InSiGHT)', 'Mayo Clinic Laboratories, Mayo Clinic']	['2018', '2013', '-']	2	['Benign']	No_clingen_labs	0	0					not_in_region	0	0	-8	0	0	0	0	0	-1	0	0	0			0	-9	benign
chr2:47803165	['G', 'A']	chr2:47803165:G:A	MSH6	ENST00000234420	intron_variant	MODIFIER			ENST00000234420.11:c.3173-255G>A	NC_000002.12:g.47803165G>A		ENSP00000234420			set()	0.00561343	0.00991418	0.00142782	0.000319285	0.00328299	0.00410617	0.00325581	0.00927782	0.00927768		0.08	0	0	0	0.08	1189106	Likely_benign		['Likely benign', 'Likely benign']	['Breakthrough Genomics, Breakthrough Genomics', 'GeneDx']	['-', '2019']	1	['Benign']	No_clingen_labs	0	0					not_in_region	0	0	-8	0	0	0	0	0	-1	0	0	0			0	-9	benign
chr2:47803222	['CTCTA', 'C']	chr2:47803222:CTCTA:C	MSH6	ENST00000234420	intron_variant	MODIFIER			ENST00000234420.11:c.3173-194_3173-191del	NC_000002.12:g.47803226_47803229del		ENSP00000234420			set()	0.000328185	0.000309857	0.000595068	0.000319489	0	0	0.000464253	0.00041355	0.00041293		0	0.01	0.14	0	0.14							0	[]	no_data	0	0					not_in_region	0	0	0	-4	0	0	0	0	0	0	0	0			0	-4	benign
chr2:47803223	['T', 'C']	chr2:47803223:T:C	MSH6	ENST00000234420	intron_variant	MODIFIER			ENST00000234420.11:c.3173-197T>C	NC_000002.12:g.47803223T>C		ENSP00000234420			set()	6.983923009232746e-06	1.549522746993926e-05	0	0	0	0	0	0	0		0	0	0	0.04	0.04							0	[]	no_data	0	0					not_in_region	0	1	0	0	0	0	0	0	-1	0	0	0			0	0	VUS_low
chr2:47803226	['A', 'G']	chr2:47803226:A:G	MSH6	ENST00000234420	intron_variant	MODIFIER			ENST00000234420.11:c.3173-194A>G	NC_000002.12:g.47803226A>G		ENSP00000234420			set()	3.4942066054481666e-05	0	9.534706331045004e-05	0	0	7.322788517867604e-05	0	3.222e-05	3.1960000000000006e-05		0.01	0	0.05	0	0.05							0	[]	no_data	0	0					not_in_region	0	0	0	0	0	0	0	0	-1	0	0	0			0	-1	VUS_low
chr2:47803226	['ATCTT', 'A']	chr2:47803226:ATCTT:A	MSH6	ENST00000234420	intron_variant	MODIFIER			ENST00000234420.11:c.3173-192_3173-189del	NC_000002.12:g.47803228_47803231del		ENSP00000234420			set()	0.000510154	0.000976653	0.000143021	0	0	0.000219684	0.000465983	0.00078332	0.00078342		0	0.01	0.2	0	0.2							0	[]	no_data	0	0					not_in_region	0	0	0	-4	0	0	0	1	0	0	0	0			0	-3	benign
chr2:47803251	['C', 'T']	chr2:47803251:C:T	MSH6	ENST00000234420	intron_variant	MODIFIER			ENST00000234420.11:c.3173-169C>T	NC_000002.12:g.47803251C>T		ENSP00000234420			set()	1.3967846018465492e-05	0	4.7614512903533e-05	0	0	0	0	7.89e-06	7.95e-06		0	0	0	0.15	0.15							0	[]	no_data	0	0					not_in_region	0	1	0	0	0	0	0	0	0	0	0	0			0	1	VUS_low
chr2:47803253	['A', 'G']	chr2:47803253:A:G	MSH6	ENST00000234420	intron_variant	MODIFIER			ENST00000234420.11:c.3173-167A>G	NC_000002.12:g.47803253A>G		ENSP00000234420			set()	4.18848167539267e-05	0	2.379139703083365e-05	0	0	0.000366408	0	0.00014409	0.00014408		0	0	0.05	0	0.05							0	[]	no_data	0	0					not_in_region	0	0	0	0	0	0	0	0	-1	0	0	0			0	-1	VUS_low
chr2:47803256	['G', 'T']	chr2:47803256:G:T	MSH6	ENST00000234420	intron_variant	MODIFIER			ENST00000234420.11:c.3173-164G>T	NC_000002.12:g.47803256G>T		ENSP00000234420			set()	0.000104737	0.000201357	4.759638267491671e-05	0	0	0	0	0.00011896	0.00011814		0	0	0	0.04	0.04							0	[]	no_data	0	0					not_in_region	0	0	0	0	0	0	0	0	-1	0	0	0			0	-1	VUS_low
chr2:47803258	['C', 'T']	chr2:47803258:C:T	MSH6	ENST00000234420	intron_variant	MODIFIER			ENST00000234420.11:c.3173-162C>T	NC_000002.12:g.47803258C>T		ENSP00000234420														0	0	0	0.1	0.1							0	[]	no_data	0	0					not_in_region	0	1	0	0	0	0	0	0	-1	0	0	0			0	0	VUS_low
chr2:47803271	['G', 'A']	chr2:47803271:G:A	MSH6	ENST00000234420	intron_variant	MODIFIER			ENST00000234420.11:c.3173-149G>A	NC_000002.12:g.47803271G>A		ENSP00000234420			set()	1.3966870582977178e-05	0	2.3807256451766497e-05	0.000319489	0	0	0	2.32e-06	1.87e-06		0	0	0	0.17	0.17							0	[]	no_data	0	0					not_in_region	0	1	0	0	0	0	0	0	0	0	0	0			0	1	VUS_low
chr2:47803272	['G', 'C']	chr2:47803272:G:C	MSH6	ENST00000234420	intron_variant	MODIFIER			ENST00000234420.11:c.3173-148G>C	NC_000002.12:g.47803272G>C		ENSP00000234420			set()	1.3960825922461572e-05	1.5489947024381177e-05	0	0	0	7.326007326007326e-05	0	2.32e-06	1.87e-06		0	0.01	0	0.44	0.44							0	[]	no_data	0	0					not_in_region	0	1	0	0	0	0	0	1	0	0	0	0			0	2	VUS_low
chr2:47803272	['G', 'T']	chr2:47803272:G:T	MSH6	ENST00000234420	intron_variant	MODIFIER			ENST00000234420.11:c.3173-148G>T	NC_000002.12:g.47803272G>T		ENSP00000234420			set()	6.980412961230786e-05	0.00013941	0	0	0	0	0.000464684	7.236999999999999e-05	7.227999999999994e-05		0	0.01	0.04	0.44	0.44							0	[]	no_data	0	0					not_in_region	0	0	0	0	0	0	0	1	0	0	0	0			0	1	VUS_low
chr2:47803278	['A', 'G']	chr2:47803278:A:G	MSH6	ENST00000234420	intron_variant	MODIFIER			ENST00000234420.11:c.3173-142A>G	NC_000002.12:g.47803278A>G		ENSP00000234420			set()	6.9815825851404e-06	1.5488507527414658e-05	0	0	0	0	0	0	0		0	0	0	0.12	0.12							0	[]	no_data	0	0					not_in_region	0	1	0	0	0	0	0	0	0	0	0	0			0	1	VUS_low
chr2:47803279	['T', 'C']	chr2:47803279:T:C	MSH6	ENST00000234420	intron_variant	MODIFIER			ENST00000234420.11:c.3173-141T>C	NC_000002.12:g.47803279T>C		ENSP00000234420			set()	6.97914631082326e-06	1.5488027754545737e-05	0	0	0	0	0	0	0		0	0	0	0.04	0.04							0	[]	no_data	0	0					not_in_region	0	1	0	0	0	0	0	0	-1	0	0	0			0	0	VUS_low
chr2:47803295	['C', 'T']	chr2:47803295:C:T	MSH6	ENST00000234420	intron_variant	MODIFIER			ENST00000234420.11:c.3173-125C>T	NC_000002.12:g.47803295C>T		ENSP00000234420			set()	4.1914076143905e-05	3.098085383233162e-05	9.531071292413269e-05	0	0	0	0	3.221e-05	3.1960000000000006e-05		0	0	0.03	0	0.03							0	[]	no_data	0	0					not_in_region	0	0	0	0	0	0	0	0	-1	0	0	0			0	-1	VUS_low
chr2:47803296	['G', 'A']	chr2:47803296:G:A	MSH6	ENST00000234420	intron_variant	MODIFIER			ENST00000234420.11:c.3173-124G>A	NC_000002.12:g.47803296G>A		ENSP00000234420			set()	2.791814400178676e-05	0	9.514747859181732e-05	0	0	0	0	3.217e-05	3.193e-05		0	0	0	0.02	0.02							0	[]	no_data	0	0					not_in_region	0	0	0	0	0	0	0	0	-1	0	0	0			0	-1	VUS_low
chr2:47803296	['G', 'C']	chr2:47803296:G:C	MSH6	ENST00000234420	intron_variant	MODIFIER			ENST00000234420.11:c.3173-124G>C	NC_000002.12:g.47803296G>C		ENSP00000234420			set()	8.375443200536029e-05	0	4.757373929590866e-05	0.00287356	0	7.326007326007326e-05	0	0.00149903	0.00149871		0	0	0	0.02	0.02							0	[]	no_data	0	0					not_in_region	0	0	0	-4	0	0	0	0	-1	0	0	0			0	-5	benign
chr2:47803297	['T', 'C']	chr2:47803297:T:C	MSH6	ENST00000234420	intron_variant	MODIFIER			ENST00000234420.11:c.3173-123T>C	NC_000002.12:g.47803297T>C		ENSP00000234420														0	0	0	0.04	0.04							0	[]	no_data	0	0					not_in_region	0	1	0	0	0	0	0	0	-1	0	0	0			0	0	VUS_low
chr2:47803302	['C', 'T']	chr2:47803302:C:T	MSH6	ENST00000234420	intron_variant	MODIFIER			ENST00000234420.11:c.3173-118C>T	NC_000002.12:g.47803302C>T		ENSP00000234420			set()	6.982460060328455e-06	0	0	0	0	7.333528894103843e-05	0	0	0		0	0	0.01	0	0.01							0	[]	no_data	0	0					not_in_region	0	1	0	0	0	0	0	0	-1	0	0	0			0	0	VUS_low
chr2:47803303	['T', 'C']	chr2:47803303:T:C	MSH6	ENST00000234420	intron_variant	MODIFIER			ENST00000234420.11:c.3173-117T>C	NC_000002.12:g.47803303T>C		ENSP00000234420			set()	6.97904889521656e-06	1.548371113588505e-05	0	0	0	0	0	0	0		0	0	0	0.03	0.03							0	[]	no_data	0	0					not_in_region	0	1	0	0	0	0	0	0	-1	0	0	0			0	0	VUS_low
chr2:47803310	['G', 'A']	chr2:47803310:G:A	MSH6	ENST00000234420	intron_variant	MODIFIER			ENST00000234420.11:c.3173-110G>A	NC_000002.12:g.47803310G>A		ENSP00000234420			set()	6.980510414921539e-06	0	2.379592613744527e-05	0	0	0	0	0	0		0	0	0.01	0	0.01							0	[]	no_data	0	0					not_in_region	0	1	0	0	0	0	0	0	-1	0	0	0			0	0	VUS_low
chr2:47803317	['ATG', 'ATC']	chr2:47803317:ATG:ATC	MSH6	ENST00000234420	intron_variant	MODIFIER			ENST00000234420.11:c.3173-101G>C	NC_000002.12:g.47803319G>C		ENSP00000234420																									0	[]	no_data	0	0					not_in_region	0	1	0	0	0	0	0	0	0	0	0	0			0	1	VUS_low
chr2:47803317	['ATG', 'CTC']	chr2:47803317:ATG:CTC	MSH6	ENST00000234420	intron_variant	MODIFIER			ENST00000234420.11:c.3173-103_3173-101delinsCTC	NC_000002.12:g.47803317_47803319delinsCTC		ENSP00000234420																									0	[]	no_data	0	0					not_in_region	0	1	0	0	0	0	0	0	0	0	0	0			0	1	VUS_low
chr2:47803318	['TG', 'GC']	chr2:47803318:TG:GC	MSH6	ENST00000234420	intron_variant	MODIFIER			ENST00000234420.11:c.3173-102_3173-101delinsGC	NC_000002.12:g.47803318_47803319delinsGC		ENSP00000234420																									0	[]	no_data	0	0					not_in_region	0	1	0	0	0	0	0	0	0	0	0	0			0	1	VUS_low
chr2:47803318	['TG', 'TC']	chr2:47803318:TG:TC	MSH6	ENST00000234420	intron_variant	MODIFIER			ENST00000234420.11:c.3173-101G>C	NC_000002.12:g.47803319G>C		ENSP00000234420																									0	[]	no_data	0	0					not_in_region	0	1	0	0	0	0	0	0	0	0	0	0			0	1	VUS_low
chr2:47803319	['G', 'A']	chr2:47803319:G:A	MSH6	ENST00000234420	intron_variant	MODIFIER			ENST00000234420.11:c.3173-101G>A	NC_000002.12:g.47803319G>A		ENSP00000234420			{'AC0'}	0	0	0	0	0	0	0	0	0		0	0	0.01	0	0.01							0	[]	no_data	0	0					not_in_region	0	1	0	0	0	0	0	0	-1	0	0	0			0	0	VUS_low
chr2:47803319	['G', 'C']	chr2:47803319:G:C	MSH6	ENST00000234420	intron_variant	MODIFIER			ENST00000234420.11:c.3173-101G>C	NC_000002.12:g.47803319G>C		ENSP00000234420			set()	0.7846759201017598	0.729441	0.920087	0.8878594249201278	0.7636783124588002	0.7214474456840869	0.7704841713221602	0.9124020100000004	0.9124014000000914		0	0	0	0.01	0.01	89345	Benign		['Benign', 'Benign', 'Benign', 'Benign', 'Benign', 'Benign', 'Benign']	['GeneDx', 'Breakthrough Genomics, Breakthrough Genomics', 'Joint Genome Diagnostic Labs from Nijmegen and Maastricht, Radboudumc and MUMC+', 'Unidad de Gen??mica Garrahan, Hospital de Pediatr??a Garrahan', 'Clinical Genetics Laboratory, Department of Pathology, Netherlands Cancer Institute', 'International Society for Gastrointestinal Hereditary Tumours (InSiGHT)', 'Mayo Clinic Laboratories, Mayo Clinic']	['2018', '-', '-', '2024', '-', '2013', '-']	2	['Benign']	No_clingen_labs	0	0					not_in_region	0	0	-8	0	0	0	0	0	-1	0	0	0			0	-9	benign
chr2:47803319	['G', 'T']	chr2:47803319:G:T	MSH6	ENST00000234420	intron_variant	MODIFIER			ENST00000234420.11:c.3173-101G>T	NC_000002.12:g.47803319G>T		ENSP00000234420														0	0	0	0	0							0	[]	no_data	0	0					not_in_region	0	1	0	0	0	0	0	0	-1	0	0	0			0	0	VUS_low
chr2:47803319	['GTCT', 'CTCA']	chr2:47803319:GTCT:CTCA	MSH6	ENST00000234420	intron_variant	MODIFIER			ENST00000234420.11:c.3173-101_3173-98delinsCTCA	NC_000002.12:g.47803319_47803322delinsCTCA		ENSP00000234420																									0	[]	no_data	0	0					not_in_region	0	1	0	0	0	0	0	0	0	0	0	0			0	1	VUS_low
chr2:47803323	['T', 'C']	chr2:47803323:T:C	MSH6	ENST00000234420	intron_variant	MODIFIER			ENST00000234420.11:c.3173-97T>C	NC_000002.12:g.47803323T>C		ENSP00000234420			set()	0.004271	0.0061325	0.00123686	0	0	0.00373462	0.00325279	0.00563426	0.0056342		0	0	0	0	0							0	[]	no_data	0	0					not_in_region	0	0	-8	0	0	0	0	0	-1	0	0	0			0	-9	benign
chr2:47803325	['T', 'C']	chr2:47803325:T:C	MSH6	ENST00000234420	intron_variant	MODIFIER			ENST00000234420.11:c.3173-95T>C	NC_000002.12:g.47803325T>C		ENSP00000234420														0	0	0	0	0							0	[]	no_data	0	0					not_in_region	0	1	0	0	0	0	0	0	-1	0	0	0	VUS	2.109620344960382	0	0	VUS_low
chr2:47803336	['G', 'C']	chr2:47803336:G:C	MSH6	ENST00000234420	intron_variant	MODIFIER			ENST00000234420.11:c.3173-84G>C	NC_000002.12:g.47803336G>C		ENSP00000234420														0	0	0	0	0							0	[]	no_data	0	0					not_in_region	0	1	0	0	0	0	0	0	-1	0	0	0			0	0	VUS_low
chr2:47803340	['T', 'C']	chr2:47803340:T:C	MSH6	ENST00000234420	intron_variant	MODIFIER			ENST00000234420.11:c.3173-80T>C	NC_000002.12:g.47803340T>C		ENSP00000234420			set()	1.3954397030504313e-05	1.5482752214033566e-05	0	0	0	7.328154770628756e-05	0	2.32e-06	1.87e-06		0	0	0	0	0							0	[]	no_data	0	0					not_in_region	0	1	0	0	0	0	0	0	-1	0	0	0	VUS	0.00119731	0	0	VUS_low
chr2:47803342	['T', 'C']	chr2:47803342:T:C	MSH6	ENST00000234420	intron_variant	MODIFIER			ENST00000234420.11:c.3173-78T>C	NC_000002.12:g.47803342T>C		ENSP00000234420														0	0	0	0	0							0	[]	no_data	0	0					not_in_region	0	1	0	0	0	0	0	0	-1	0	0	0	VUS	1.722140510590794	0	0	VUS_low
chr2:47803343	['AAAG', 'A']	chr2:47803343:AAAG:A	MSH6	ENST00000234420	intron_variant	MODIFIER			ENST00000234420.11:c.3173-72_3173-70del	NC_000002.12:g.47803348_47803350del		ENSP00000234420			set()	1.395848745829902e-05	3.0973177228520105e-05	0	0	0	0	0	5.14e-06	4.92e-06		0	0	0	0	0							0	[]	no_data	0	0					not_in_region	0	1	0	0	0	0	0	0	-1	0	0	0	VUS	0.00291145	0	0	VUS_low
chr2:47803344	['A', 'G']	chr2:47803344:A:G	MSH6	ENST00000234420	intron_variant	MODIFIER			ENST00000234420.11:c.3173-76A>G	NC_000002.12:g.47803344A>G		ENSP00000234420			set()	1.3961605584642234e-05	3.0978934324659233e-05	0	0	0	0	0	5.14e-06	4.92e-06		0	0	0	0	0							0	[]	no_data	0	0					not_in_region	0	1	0	0	0	0	0	0	-1	0	0	0	VUS	0.1481497044354984	0	0	VUS_low
chr2:47803348	['A', 'C']	chr2:47803348:A:C	MSH6	ENST00000234420	intron_variant	MODIFIER			ENST00000234420.11:c.3173-72A>C	NC_000002.12:g.47803348A>C		ENSP00000234420														0	0	0	0	0							0	[]	no_data	0	0					not_in_region	0	1	0	0	0	0	0	0	-1	0	0	0	VUS	0.0115239	0	0	VUS_low
chr2:47803349	['G', 'A']	chr2:47803349:G:A	MSH6	ENST00000234420	intron_variant	MODIFIER			ENST00000234420.11:c.3173-71G>A	NC_000002.12:g.47803349G>A		ENSP00000234420			set()	6.979828296223913e-06	0	0	0	0	7.331378299120235e-05	0	0	0		0	0	0	0	0							0	[]	no_data	0	0					not_in_region	0	1	0	0	0	0	0	0	-1	0	0	0			0	0	VUS_low
chr2:47803350	['A', 'G']	chr2:47803350:A:G	MSH6	ENST00000234420	intron_variant	MODIFIER			ENST00000234420.11:c.3173-70A>G	NC_000002.12:g.47803350A>G		ENSP00000234420			set()	1.395848745829902e-05	3.097413659594239e-05	0	0	0	0	0	5.14e-06	4.92e-06		0	0	0	0	0							0	[]	no_data	0	0					not_in_region	0	1	0	0	0	0	0	0	-1	0	0	0			0	0	VUS_low
chr2:47803351	['C', 'T']	chr2:47803351:C:T	MSH6	ENST00000234420	intron_variant	MODIFIER			ENST00000234420.11:c.3173-69C>T	NC_000002.12:g.47803351C>T		ENSP00000234420														0	0	0	0	0							0	[]	no_data	0	0					not_in_region	0	1	0	0	0	0	0	0	-1	0	0	0	VUS	0.1904030762462264	0	0	VUS_low
chr2:47803354	['A', 'T']	chr2:47803354:A:T	MSH6	ENST00000234420	intron_variant	MODIFIER			ENST00000234420.11:c.3173-66A>T	NC_000002.12:g.47803354A>T		ENSP00000234420														0	0	0	0	0							0	[]	no_data	0	0					not_in_region	0	1	0	0	0	0	0	0	-1	0	0	0			0	0	VUS_low
chr2:47803356	['A', 'G']	chr2:47803356:A:G	MSH6	ENST00000234420	intron_variant	MODIFIER			ENST00000234420.11:c.3173-64A>G	NC_000002.12:g.47803356A>G		ENSP00000234420			set()	2.0938608001340072e-05	3.097509602279767e-05	2.3790265023552363e-05	0	0	0	0	5.57e-06	5.54e-06		0	0	0	0	0							0	[]	no_data	0	0					not_in_region	0	1	0	0	0	0	0	0	-1	0	0	0	VUS	0.00286574	0	0	VUS_low
chr2:47803358	['A', 'G']	chr2:47803358:A:G	MSH6	ENST00000234420	intron_variant	MODIFIER			ENST00000234420.11:c.3173-62A>G	NC_000002.12:g.47803358A>G		ENSP00000234420			set()	6.979828296223913e-06	0	0	0	0	7.326007326007326e-05	0	0	0		0	0	0	0	0							0	[]	no_data	0	0					not_in_region	0	1	0	0	0	0	0	0	-1	0	0	0			0	0	VUS_low
chr2:47803368	['C', 'G']	chr2:47803368:C:G	MSH6	ENST00000234420	intron_variant	MODIFIER			ENST00000234420.11:c.3173-52C>G	NC_000002.12:g.47803368C>G		ENSP00000234420														0	0	0	0	0							0	[]	no_data	0	0					not_in_region	0	1	0	0	0	0	0	0	-1	0	0	0			0	0	VUS_low
chr2:47803368	['CT', 'C']	chr2:47803368:CT:C	MSH6	ENST00000234420	intron_variant	MODIFIER			ENST00000234420.11:c.3173-51del	NC_000002.12:g.47803369del		ENSP00000234420			set()	6.9817775605669206e-06	0	0	0	0.000328515	0	0	0	0		0	0	0	0	0							0	[]	no_data	0	0					not_in_region	0	1	0	0	0	0	0	0	-1	0	0	0	VUS	0.009707	0	0	VUS_low
chr2:47803372	['T', 'C']	chr2:47803372:T:C	MSH6	ENST00000234420	intron_variant	MODIFIER			ENST00000234420.11:c.3173-48T>C	NC_000002.12:g.47803372T>C		ENSP00000234420														0	0	0	0	0							0	[]	no_data	0	0					not_in_region	0	1	0	0	0	0	0	0	-1	0	0	0			0	0	VUS_low
chr2:47803372	['T', 'TA']	chr2:47803372:T:TA	MSH6	ENST00000234420	intron_variant	MODIFIER			ENST00000234420.11:c.3173-44dup	NC_000002.12:g.47803376dup		ENSP00000234420			set()	6.97904889521656e-06	1.5487068297971194e-05	0	0	0	0	0	0	0		0	0	0	0	0	1697913	Likely_benign		['Likely benign']	['Center for Genomic Medicine, Rigshospitalet, Copenhagen University Hospital']	['2023']	0	[]	No_clingen_labs	0	0					not_in_region	0	1	0	0	0	0	0	0	-1	0	0	0			0	0	VUS_low
chr2:47803376	['A', 'AC']	chr2:47803376:A:AC	MSH6	ENST00000234420	intron_variant	MODIFIER			ENST00000234420.11:c.3173-39dup	NC_000002.12:g.47803381dup		ENSP00000234420			{'AS_VQSR'}	6.997508886836286e-06	1.5512534127575082e-05	0	0	0	0	0	0	0		0	0	0	0	0							0	[]	no_data	0	0					not_in_region	0	1	0	0	0	0	0	0	-1	0	0	0	VUS	8.67303301177277e-06	0	0	VUS_low
chr2:47803376	['A', 'T']	chr2:47803376:A:T	MSH6	ENST00000234420	intron_variant	MODIFIER			ENST00000234420.11:c.3173-44A>T	NC_000002.12:g.47803376A>T		ENSP00000234420														0	0	0	0	0							0	[]	no_data	0	0					not_in_region	0	1	0	0	0	0	0	0	-1	0	0	0	VUS	0.000451942	0	0	VUS_low
chr2:47803377	['C', 'A']	chr2:47803377:C:A	MSH6	ENST00000234420	intron_variant	MODIFIER			ENST00000234420.11:c.3173-43C>A	NC_000002.12:g.47803377C>A		ENSP00000234420														0	0	0	0	0							0	[]	no_data	0	0					not_in_region	0	1	0	0	0	0	0	0	-1	0	0	0	VUS	6.339180268941915e-05	0	0	VUS_low
chr2:47803378	['C', 'T']	chr2:47803378:C:T	MSH6	ENST00000234420	intron_variant	MODIFIER			ENST00000234420.11:c.3173-42C>T	NC_000002.12:g.47803378C>T		ENSP00000234420														0	0	0	0	0							0	[]	no_data	0	0					not_in_region	0	1	0	0	0	0	0	0	-1	0	0	0			0	0	VUS_low
chr2:47803381	['C', 'CA']	chr2:47803381:C:CA	MSH6	ENST00000234420	intron_variant	MODIFIER			ENST00000234420.11:c.3173-36dup	NC_000002.12:g.47803384dup		ENSP00000234420														0	0	0	0	0							0	[]	no_data	0	0					not_in_region	0	1	0	0	0	0	0	0	-1	0	0	0			0	0	VUS_low
chr2:47803381	['C', 'T']	chr2:47803381:C:T	MSH6	ENST00000234420	intron_variant	MODIFIER			ENST00000234420.11:c.3173-39C>T	NC_000002.12:g.47803381C>T		ENSP00000234420			set()	2.7931010404301377e-05	3.098277357789069e-05	4.7614512903533e-05	0	0	0	0	9.53e-06	9.4e-06		0	0	0	0	0							0	[]	no_data	0	0					not_in_region	0	1	0	0	0	0	0	0	-1	0	0	0	Benign	0.3182150076454635	-4	-4	benign
chr2:47803381	['CA', 'C']	chr2:47803381:CA:C	MSH6	ENST00000234420	intron_variant	MODIFIER			ENST00000234420.11:c.3173-36del	NC_000002.12:g.47803384del		ENSP00000234420														0	0	0	0	0							0	[]	no_data	0	0					not_in_region	0	1	0	0	0	0	0	0	-1	0	0	0	VUS	1.4974298556207714e-13	0	0	VUS_low
chr2:47803382	['A', 'G']	chr2:47803382:A:G	MSH6	ENST00000234420	intron_variant	MODIFIER			ENST00000234420.11:c.3173-38A>G	NC_000002.12:g.47803382A>G		ENSP00000234420			set()	1.395926685930455e-05	0	4.756468797564688e-05	0	0	0	0	7.88e-06	7.95e-06		0	0	0	0	0							0	[]	no_data	0	0					not_in_region	0	1	0	0	0	0	0	0	-1	0	0	0			0	0	VUS_low
chr2:47803382	['A', 'T']	chr2:47803382:A:T	MSH6	ENST00000234420	intron_variant	MODIFIER			ENST00000234420.11:c.3173-38A>T	NC_000002.12:g.47803382A>T		ENSP00000234420			set()	6.979633429652275e-06	0	2.378234398782344e-05	0	0	0	0	0	0		0	0	0	0	0							0	[]	no_data	0	0					not_in_region	0	1	0	0	0	0	0	0	-1	0	0	0	VUS	7.687771348998947e-10	0	0	VUS_low
chr2:47803383	['A', 'G']	chr2:47803383:A:G	MSH6	ENST00000234420	intron_variant	MODIFIER			ENST00000234420.11:c.3173-37A>G	NC_000002.12:g.47803383A>G		ENSP00000234420														0	0	0	0	0							0	[]	no_data	0	0					not_in_region	0	1	0	0	0	0	0	0	-1	0	0	0	VUS	0.00300651	0	0	VUS_low
chr2:47803385	['C', 'A']	chr2:47803385:C:A	MSH6	ENST00000234420	intron_variant	MODIFIER			ENST00000234420.11:c.3173-35C>A	NC_000002.12:g.47803385C>A		ENSP00000234420			set()	1.3962775241206944e-05	0	2.38004569687738e-05	0	0	0	0.000464684	2.32e-06	1.87e-06		0	0	0	0	0							0	[]	no_data	0	0					not_in_region	0	1	0	0	0	0	0	0	-1	0	0	0	VUS	0.000184379	0	0	VUS_low
chr2:47803385	['C', 'G']	chr2:47803385:C:G	MSH6	ENST00000234420	intron_variant	MODIFIER			ENST00000234420.11:c.3173-35C>G	NC_000002.12:g.47803385C>G		ENSP00000234420			set()	2.094416286181041e-05	4.647128074849743e-05	0	0	0	0	0	1.234e-05	1.242e-05		0	0	0	0	0							0	[]	no_data	0	0					not_in_region	0	1	0	0	0	0	0	0	-1	0	0	0			0	0	VUS_low
chr2:47803385	['C', 'T']	chr2:47803385:C:T	MSH6	ENST00000234420	intron_variant	MODIFIER			ENST00000234420.11:c.3173-35C>T	NC_000002.12:g.47803385C>T		ENSP00000234420			set()	0.000935519	1.549042691616581e-05	0.002999	0	0	0.000439689	0.000464684	0.00257329	0.0025726		0	0	0	0	0							0	[]	no_data	0	0					not_in_region	0	0	-8	0	0	0	0	0	-1	0	0	0	VUS	0.8162129417783167	0	-9	benign
chr2:47803386	['G', 'A']	chr2:47803386:G:A	MSH6	ENST00000234420	intron_variant	MODIFIER			ENST00000234420.11:c.3173-34G>A	NC_000002.12:g.47803386G>A		ENSP00000234420			set()	6.98431323247985e-06	1.549186676994578e-05	0	0	0	0	0	0	0		0	0	0	0	0							0	[]	no_data	0	0					not_in_region	0	1	0	0	0	0	0	0	-1	0	0	0	VUS	0.00051645	0	0	VUS_low
chr2:47803386	['G', 'C']	chr2:47803386:G:C	MSH6	ENST00000234420	intron_variant	MODIFIER			ENST00000234420.11:c.3173-34G>C	NC_000002.12:g.47803386G>C		ENSP00000234420			set()	9.079607202223806e-05	0	0	0.0041507	0	0	0	0.00245436	0.00245459		0	0	0	0	0							0	[]	no_data	0	0					not_in_region	0	0	-8	0	0	0	0	0	-1	0	0	0	VUS	0.00544468	0	-9	benign
chr2:47803389	['G', 'GA']	chr2:47803389:G:GA	MSH6	ENST00000234420	intron_variant	MODIFIER			ENST00000234420.11:c.3173-29dup	NC_000002.12:g.47803391dup		ENSP00000234420			set()	1.3963750104728126e-05	3.098373353989156e-05	0	0	0	0	0	5.14e-06	4.92e-06		0	0	0	0	0							0	[]	no_data	0	0					not_in_region	0	1	0	0	0	0	0	0	-1	0	0	0	VUS	2.012042867578944e-06	0	0	VUS_low
chr2:47803396	['C', 'T']	chr2:47803396:C:T	MSH6	ENST00000234420	intron_variant	MODIFIER			ENST00000234420.11:c.3173-24C>T	NC_000002.12:g.47803396C>T		ENSP00000234420														0	0	0	0	0							0	[]	no_data	0	0					not_in_region	0	1	0	0	0	0	0	0	-1	0	0	0	VUS	0.00102261	0	0	VUS_low
chr2:47803398	['C', 'G']	chr2:47803398:C:G	MSH6	ENST00000234420	intron_variant	MODIFIER			ENST00000234420.11:c.3173-22C>G	NC_000002.12:g.47803398C>G		ENSP00000234420			set()	6.980120616484253e-06	1.5486108960262644e-05	0	0	0	0	0	0	0		0.01	0.03	0	0	0.03							0	[]	no_data	0	0					not_in_region	0	1	0	0	0	0	0	0	-1	0	0	0	VUS	0.0135209	0	0	VUS_low
chr2:47803399	['T', 'C']	chr2:47803399:T:C	MSH6	ENST00000234420	intron_variant	MODIFIER			ENST00000234420.11:c.3173-21T>C	NC_000002.12:g.47803399T>C		ENSP00000234420														0	0	0	0	0							0	[]	no_data	0	0					not_in_region	0	1	0	0	0	0	0	0	-1	0	0	0			0	0	VUS_low
chr2:47803402	['T', 'A']	chr2:47803402:T:A	MSH6	ENST00000234420	intron_variant	MODIFIER			ENST00000234420.11:c.3173-18T>A	NC_000002.12:g.47803402T>A		ENSP00000234420			set()	0.00227498	1.5485149741398e-05	0.00742256	0	0	0.000732493	0.00139405	0.00674462	0.00674504		0	0.01	0	0	0.01	138261	Benign/Likely_benign		['Likely benign', 'Likely benign', 'Likely benign', 'Likely benign', 'Likely benign', 'Benign', 'Benign', 'Likely benign', 'Benign']	['Color Diagnostics, LLC DBA Color Health', 'University of Washington Department of Laboratory Medicine, University of Washington', 'ARUP Laboratories, Molecular Genetics and Genomics, ARUP Laboratories', "CHEO Genetics Diagnostic Laboratory, Children's Hospital of Eastern Ontario", 'PreventionGenetics, part of Exact Sciences', 'GeneDx', 'Ambry Genetics', 'Center for Genomic Medicine, Rigshospitalet, Copenhagen University Hospital', 'Labcorp Genetics (formerly Invitae), Labcorp']	['2015', '2015', '2019', '2023', '-', '2014', '2014', '2023', '2025']	4	['Benign']	No_clingen_labs	0	0					not_in_region	0	0	-8	0	0	0	0	0	-1	0	0	0			0	-9	benign
chr2:47803402	['T', 'C']	chr2:47803402:T:C	MSH6	ENST00000234420	intron_variant	MODIFIER			ENST00000234420.11:c.3173-18T>C	NC_000002.12:g.47803402T>C		ENSP00000234420			set()	3.4891835310537335e-05	7.742574870699e-05	0	0	0	0	0	2.961e-05	3.0410000000000005e-05		0	0	0	0	0	89346	Benign/Likely_benign		['Benign', 'Benign', 'Likely benign', 'Likely benign', 'Likely benign', 'Benign']	["Women's Health and Genetics/Laboratory Corporation of America, LabCorp", 'GeneDx', 'Labcorp Genetics (formerly Invitae), Labcorp', 'Counsyl', 'Color Diagnostics, LLC DBA Color Health', 'Myriad Genetics, Inc.']	['2020', '2015', '2025', '2018', '2016', '2023']	4	['Benign']	No_clingen_labs	0	0					not_in_region	0	0	0	0	0	0	0	0	-1	0	0	0	VUS	0.1365489664654852	0	-1	benign
chr2:47803404	['C', 'T']	chr2:47803404:C:T	MSH6	ENST00000234420	splice_polypyrimidine_tract_variant	LOW			ENST00000234420.11:c.3173-16C>T	NC_000002.12:g.47803404C>T		ENSP00000234420			set()	6.981290142418319e-06	0	0	0	0	7.330303474563847e-05	0	0	0		0	0	0	0	0	491929	Likely_benign		['Likely benign', 'Likely benign']	['Color Diagnostics, LLC DBA Color Health', 'Labcorp Genetics (formerly Invitae), Labcorp']	['2016', '2024']	2	['Benign']	No_clingen_labs	0	0					not_in_region	0	1	0	0	0	0	0	0	-1	0	0	0	VUS	0.000694969	0	0	benign
chr2:47803404	['CCCTCTCTTTTAA', 'C']	chr2:47803404:CCCTCTCTTTTAA:C	MSH6	ENST00000234420	splice_region_variant	LOW	OS		ENST00000234420.11:c.3173-14_3173-3del	NC_000002.12:g.47803406_47803417del		ENSP00000234420																			525699	Pathogenic		['Pathogenic', 'Pathogenic']	['Ambry Genetics', 'Labcorp Genetics (formerly Invitae), Labcorp']	['2023', '2024']	2	['Pathogenic']	No_clingen_labs	0	1					not_in_region	0	1	0	0	4	0	0	0	0	0	0	0			0	5	pathogenic
chr2:47803405	['C', 'T']	chr2:47803405:C:T	MSH6	ENST00000234420	splice_polypyrimidine_tract_variant	LOW			ENST00000234420.11:c.3173-15C>T	NC_000002.12:g.47803405C>T		ENSP00000234420														0.01	0	0	0	0.01	1561420	Likely_benign		['Likely benign']	['Labcorp Genetics (formerly Invitae), Labcorp']	['2024']	1	['Benign']	No_clingen_labs	0	0					not_in_region	0	1	0	0	0	0	0	0	-1	0	0	0	VUS	6.009160866548973e-12	0	0	benign
chr2:47803405	['CCT', 'C']	chr2:47803405:CCT:C	MSH6	ENST00000234420	splice_polypyrimidine_tract_variant	LOW			ENST00000234420.11:c.3173-10_3173-9del	NC_000002.12:g.47803410_47803411del		ENSP00000234420			set()	2.0954403218596336e-05	4.646408326363721e-05	0	0	0	0	0	1.233e-05	1.242e-05		0	0.02	0	0	0.02	420504	Likely_benign		['Likely benign', 'Likely benign', 'Likely benign', 'Likely benign', 'Likely benign']	['Color Diagnostics, LLC DBA Color Health', 'Labcorp Genetics (formerly Invitae), Labcorp', 'GeneDx', 'All of Us Research Program, National Institutes of Health', 'PreventionGenetics, part of Exact Sciences']	['2016', '2025', '2019', '2023', '2019']	4	['Benign']	No_clingen_labs	0	0					not_in_region	0	1	0	0	0	0	0	0	-1	0	0	0	VUS	0.00968071	0	0	benign
chr2:47803408	['C', 'G']	chr2:47803408:C:G	MSH6	ENST00000234420	splice_polypyrimidine_tract_variant	LOW			ENST00000234420.11:c.3173-12C>G	NC_000002.12:g.47803408C>G		ENSP00000234420			set()	2.0938900288956823e-05	4.646552258224397e-05	0	0	0	0	0	1.233e-05	1.242e-05		0	0.01	0	0	0.01	491928	Likely_benign		['Likely benign', 'Likely benign', 'Likely benign']	['Labcorp Genetics (formerly Invitae), Labcorp', 'All of Us Research Program, National Institutes of Health', 'Color Diagnostics, LLC DBA Color Health']	['2024', '2023', '2017']	3	['Benign']	No_clingen_labs	0	0					not_in_region	0	1	0	0	0	0	0	0	-1	0	0	0	VUS	0.00802684	0	0	benign
chr2:47803408	['C', 'T']	chr2:47803408:C:T	MSH6	ENST00000234420	splice_polypyrimidine_tract_variant	LOW			ENST00000234420.11:c.3173-12C>T	NC_000002.12:g.47803408C>T		ENSP00000234420			set()	6.979633429652275e-06	1.5488507527414658e-05	0	0	0	0	0	0	0		0	0	0	0	0	372051	Conflicting_classifications_of_pathogenicity	Uncertain_significance(1)|Likely_benign(5)	['Likely benign', 'Likely benign', 'Likely benign', 'Likely benign', 'Uncertain significance', 'Likely benign']	['GeneDx', 'Counsyl', 'Color Diagnostics, LLC DBA Color Health', 'Labcorp Genetics (formerly Invitae), Labcorp', 'Sema4, Sema4', 'Myriad Genetics, Inc.']	['2017', '2016', '2017', '2024', '2021', '2023']	5	['Benign', 'Uncertain significance']	No_clingen_labs	0	0					not_in_region	0	1	0	0	0	0	0	0	-1	0	0	0	VUS	0.00232227	0	0	VUS_low
chr2:47803408	['CTCTTT', 'C']	chr2:47803408:CTCTTT:C	MSH6	ENST00000234420	splice_region_variant	LOW			ENST00000234420.11:c.3173-10_3173-6del	NC_000002.12:g.47803410_47803414del		ENSP00000234420																			420284	Conflicting_classifications_of_pathogenicity	Pathogenic(1)|Likely_pathogenic(3)|Uncertain_significance(1)|Likely_benign(1)	['Likely pathogenic', 'Likely benign', 'Likely benign', 'Likely pathogenic', 'Likely pathogenic', 'Pathogenic', 'Uncertain significance']	['Ambry Genetics', 'PreventionGenetics, part of Exact Sciences', 'Counsyl', 'Color Diagnostics, LLC DBA Color Health', 'GeneDx', 'Labcorp Genetics (formerly Invitae), Labcorp', 'Myriad Genetics, Inc.']	['2024', '2019', '2018', '2023', '2024', '2025', '2023']	5	['Pathogenic', 'Uncertain significance']	No_clingen_labs	0	1					not_in_region	0	1	0	0	0	0	0	0	0	0	0	0	VUS	0.000125777	0	1	VUS_low
chr2:47803410	['C', 'A']	chr2:47803410:C:A	MSH6	ENST00000234420	splice_polypyrimidine_tract_variant	LOW			ENST00000234420.11:c.3173-10C>A	NC_000002.12:g.47803410C>A		ENSP00000234420														0	0.03	0	0	0.03	384970	Likely_benign		['Likely benign', 'Likely benign', 'Likely benign', 'Likely benign']	['Color Diagnostics, LLC DBA Color Health', 'Labcorp Genetics (formerly Invitae), Labcorp', 'GeneDx', 'All of Us Research Program, National Institutes of Health']	['2015', '2025', '2019', '2024']	4	['Benign']	No_clingen_labs	0	0					not_in_region	0	1	0	0	0	0	0	0	-1	0	0	0	VUS	0.00318682	0	0	benign
chr2:47803410	['C', 'G']	chr2:47803410:C:G	MSH6	ENST00000234420	splice_polypyrimidine_tract_variant	LOW			ENST00000234420.11:c.3173-10C>G	NC_000002.12:g.47803410C>G		ENSP00000234420														0	0.01	0	0	0.01	1142322	Likely_benign		['Likely benign']	['Labcorp Genetics (formerly Invitae), Labcorp']	['2024']	1	['Benign']	No_clingen_labs	0	0					not_in_region	0	1	0	0	0	0	0	0	-1	0	0	0	VUS	1.2973626395351168e-05	0	0	benign
chr2:47803410	['C', 'T']	chr2:47803410:C:T	MSH6	ENST00000234420	splice_polypyrimidine_tract_variant	LOW			ENST00000234420.11:c.3173-10C>T	NC_000002.12:g.47803410C>T		ENSP00000234420			set()	2.79185337186091e-05	3.097413659594239e-05	4.7578266247977927e-05	0	0	0	0	9.52e-06	9.4e-06		0	0	0	0	0	132772	Conflicting_classifications_of_pathogenicity	Uncertain_significance(2)|Likely_benign(4)	['Uncertain significance', 'Uncertain significance', 'Likely benign', 'Likely benign', 'Likely benign', 'Likely benign', 'Uncertain significance']	["Women's Health and Genetics/Laboratory Corporation of America, LabCorp", 'Ambry Genetics', 'GeneDx', 'Labcorp Genetics (formerly Invitae), Labcorp', 'Color Diagnostics, LLC DBA Color Health', 'All of Us Research Program, National Institutes of Health', 'Department of Pathology and Laboratory Medicine, Sinai Health System']	['2019', '2014', '2021', '2025', '2017', '2023', '-']	5	['Benign', 'Uncertain significance']	No_clingen_labs	0	0					not_in_region	0	1	0	0	0	0	0	0	-1	0	0	0	VUS	3.519171050890787e-05	0	0	VUS_low
chr2:47803416	['A', 'C']	chr2:47803416:A:C	MSH6	ENST00000234420	splice_region_variant	LOW			ENST00000234420.11:c.3173-4A>C	NC_000002.12:g.47803416A>C		ENSP00000234420														0	0.04	0	0	0.04	483884	Conflicting_classifications_of_pathogenicity	Uncertain_significance(1)|Likely_benign(2)	['Uncertain significance', 'Likely benign', 'Likely benign']	['Color Diagnostics, LLC DBA Color Health', 'Ambry Genetics', 'Labcorp Genetics (formerly Invitae), Labcorp']	['2019', '2021', '2023']	3	['Benign', 'Uncertain significance']	No_clingen_labs	0	0					not_in_region	0	1	0	0	0	0	0	0	-1	0	0	0	VUS	2.582003027514976e-05	0	0	VUS_low
chr2:47803417	['CAG', 'C']	chr2:47803417:CAG:C	MSH6	ENST00000234420	splice_acceptor_variant	HIGH	HC		ENST00000234420.11:c.3173-1_3173del	NC_000002.12:g.47803419_47803420del		ENSP00000234420														0.17	0.98	0	0	0.98	89347	Pathogenic		['Likely pathogenic', 'Likely pathogenic', 'Pathogenic', 'Pathogenic', 'Likely pathogenic', 'Likely pathogenic', 'Pathogenic']	['Labcorp Genetics (formerly Invitae), Labcorp', 'Myriad Genetics, Inc.', 'Quest Diagnostics Nichols Institute San Juan Capistrano', 'International Society for Gastrointestinal Hereditary Tumours (InSiGHT)', 'Ambry Genetics', 'Baylor Genetics', 'Institute of Medical Genetics and Applied Genomics, University Hospital T??bingen']	['2022', '2023', '2019', '2013', '2024', '2022', '2024']	6	['Pathogenic']	No_clingen_labs	0	1					not_in_region	0	1	0	0	4	0	0	1	0	0	0	0			0	1	pathogenic
chr2:47803419	['G', 'A']	chr2:47803419:G:A	MSH6	ENST00000234420	splice_acceptor_variant	HIGH	HC		ENST00000234420.11:c.3173-1G>A	NC_000002.12:g.47803419G>A		ENSP00000234420														0.13	0.98	0	0	0.98	428387	Pathogenic/Likely_pathogenic		['Likely pathogenic', 'Likely pathogenic', 'Pathogenic']	['Myriad Genetics, Inc.', 'Ambry Genetics', 'Labcorp Genetics (formerly Invitae), Labcorp']	['2023', '2023', '2024']	3	['Pathogenic']	No_clingen_labs	0	1					not_in_region	0	1	0	0	4	0	0	1	0	0	0	0			0	1	pathogenic
chr2:47803422	['G', 'A']	chr2:47803422:G:A	MSH6	ENST00000234420	missense_variant	MODERATE		ENSP00000234420.5:p.Val1059Ile	ENST00000234420.11:c.3175G>A	NC_000002.12:g.47803422G>A	2025-05-10	ENSP00000234420	likely_benign	0.1731											0.645	0	0	0	0	0	455239	Uncertain_significance		['Uncertain significance', 'Uncertain significance', 'Uncertain significance']	['Ambry Genetics', 'Labcorp Genetics (formerly Invitae), Labcorp', 'All of Us Research Program, National Institutes of Health']	['2024', '2024', '2023']	3	['Uncertain significance']	No_clingen_labs	0	0					not_in_region	0	1	0	0	0	0	0	0	-1	0	0	0	VUS	1.2946047872337514e-05	0	1	VUS_low
chr2:47803425	['T', 'C']	chr2:47803425:T:C	MSH6	ENST00000234420	synonymous_variant	LOW		ENSP00000234420.5:p.Leu1060=	ENST00000234420.11:c.3178T>C	NC_000002.12:g.47803425T>C	2025-05-10	ENSP00000234420														0.01	0	0	0	0.01	2854603	Likely_benign		['Likely benign']	['Labcorp Genetics (formerly Invitae), Labcorp']	['2023']	1	['Benign']	No_clingen_labs	0	0					not_in_region	0	1	0	0	0	0	0	0	-1	0	0	0			0	0	benign
chr2:47803430	['G', 'C']	chr2:47803430:G:C	MSH6	ENST00000234420	synonymous_variant	LOW		ENSP00000234420.5:p.Leu1061=	ENST00000234420.11:c.3183G>C	NC_000002.12:g.47803430G>C	2025-05-10	ENSP00000234420														0	0	0	0	0	479925	Likely_benign		['Likely benign', 'Likely benign']	['Labcorp Genetics (formerly Invitae), Labcorp', 'Ambry Genetics']	['2023', '2016']	2	['Benign']	No_clingen_labs	0	0					not_in_region	0	1	0	0	0	0	0	0	-1	0	0	0	VUS	0.000408065	0	0	benign
chr2:47803433	['C', 'T']	chr2:47803433:C:T	MSH6	ENST00000234420	synonymous_variant	LOW		ENSP00000234420.5:p.Cys1062=	ENST00000234420.11:c.3186C>T	NC_000002.12:g.47803433C>T	2025-05-10	ENSP00000234420														0	0.01	0	0	0.01	491930	Likely_benign		['Likely benign', 'Likely benign', 'Likely benign']	['Ambry Genetics', 'Labcorp Genetics (formerly Invitae), Labcorp', 'Color Diagnostics, LLC DBA Color Health']	['2017', '2023', '2016']	3	['Benign']	No_clingen_labs	0	0					not_in_region	0	1	0	0	0	0	0	0	-1	0	0	0	VUS	2.6369777374827475e-05	0	0	benign
chr2:47803434	['C', 'T']	chr2:47803434:C:T	MSH6	ENST00000234420	synonymous_variant	LOW		ENSP00000234420.5:p.Leu1063=	ENST00000234420.11:c.3187C>T	NC_000002.12:g.47803434C>T	2025-05-10	ENSP00000234420														0	0.01	0	0	0.01	455241	Likely_benign		['Likely benign', 'Likely benign', 'Likely benign']	['Ambry Genetics', 'Labcorp Genetics (formerly Invitae), Labcorp', 'Color Diagnostics, LLC DBA Color Health']	['2017', '2024', '2019']	3	['Benign']	No_clingen_labs	0	0					not_in_region	0	1	0	0	0	0	0	0	-1	0	0	0	VUS	4.077130633792511e-05	0	0	benign
chr2:47803438	['C', 'T']	chr2:47803438:C:T	MSH6	ENST00000234420	missense_variant	MODERATE		ENSP00000234420.5:p.Ala1064Val	ENST00000234420.11:c.3191C>T	NC_000002.12:g.47803438C>T	2025-05-10	ENSP00000234420	likely_benign	0.2523	set()	5.584018538941549e-05	0	0.00019034	0	0	0	0	9.450999999999996e-05	9.379999999999992e-05	0.743	0	0	0	0	0	127581	Conflicting_classifications_of_pathogenicity	Uncertain_significance(6)|Likely_benign(1)	['Uncertain significance', 'Uncertain significance', 'Uncertain significance', 'Uncertain significance', 'Uncertain significance', 'Uncertain significance', 'Likely benign']	['GeneDx', 'All of Us Research Program, National Institutes of Health', 'Ambry Genetics', 'Color Diagnostics, LLC DBA Color Health', 'Baylor Genetics', 'Quest Diagnostics Nichols Institute San Juan Capistrano', 'Labcorp Genetics (formerly Invitae), Labcorp']	['2015', '2023', '2024', '2022', '2024', '2017', '2024']	7	['Benign', 'Uncertain significance']	No_clingen_labs	0	0					not_in_region	0	0	0	0	0	1	0	0	-1	0	0	0	VUS	8.180281456961942e-06	0	1	VUS_low
chr2:47803441	['A', 'G']	chr2:47803441:A:G	MSH6	ENST00000234420	missense_variant	MODERATE		ENSP00000234420.5:p.Asn1065Ser	ENST00000234420.11:c.3194A>G	NC_000002.12:g.47803441A>G	2025-05-10	ENSP00000234420	likely_benign	0.0653											0.274	0.01	0.02	0	0	0.02	2981317	Uncertain_significance		['Uncertain significance', 'Uncertain significance', 'Uncertain significance']	['Ambry Genetics', 'All of Us Research Program, National Institutes of Health', 'Labcorp Genetics (formerly Invitae), Labcorp']	['2024', '2023', '2025']	3	['Uncertain significance']	No_clingen_labs	0	0					not_in_region	0	1	0	0	0	0	0	0	-1	0	0	0	VUS	4.394994188870921e-13	0	1	VUS_low
chr2:47803444	['A', 'G']	chr2:47803444:A:G	MSH6	ENST00000234420	missense_variant	MODERATE		ENSP00000234420.5:p.Tyr1066Cys	ENST00000234420.11:c.3197A>G	NC_000002.12:g.47803444A>G	2025-05-10	ENSP00000234420	likely_benign	0.235	set()	2.792204165968616e-05	6.195019204559534e-05	0	0	0	0	0	2.045e-05	2.0740000000000005e-05	0.83	0	0	0	0	0	142270	Conflicting_classifications_of_pathogenicity	Uncertain_significance(6)|Likely_benign(1)	['Uncertain significance', 'Likely benign', 'Uncertain significance', 'Uncertain significance', 'Uncertain significance', 'Uncertain significance', 'Uncertain significance']	['All of Us Research Program, National Institutes of Health', 'Labcorp Genetics (formerly Invitae), Labcorp', 'Color Diagnostics, LLC DBA Color Health', 'GeneDx', 'Baylor Genetics', 'Ambry Genetics', "Women's Health and Genetics/Laboratory Corporation of America, LabCorp"]	['2024', '2024', '2023', '2024', '2024', '2023', '2023']	6	['Benign', 'Uncertain significance']	No_clingen_labs	0	0					not_in_region	0	0	0	0	0	1	0	0	-1	0	0	0	VUS	0.0455602	0	1	VUS_low
chr2:47803445	['T', 'C']	chr2:47803445:T:C	MSH6	ENST00000234420	synonymous_variant	LOW		ENSP00000234420.5:p.Tyr1066=	ENST00000234420.11:c.3198T>C	NC_000002.12:g.47803445T>C	2025-05-10	ENSP00000234420			set()	6.97904889521656e-06	1.5485629335976214e-05	0	0	0	0	0	0	0		0.01	0	0	0	0.01	186046	Benign/Likely_benign		['Benign', 'Likely benign', 'Likely benign', 'Likely benign', 'Benign', 'Likely benign', 'Likely benign', 'Likely benign', 'Likely benign', 'Uncertain significance']	['Myriad Genetics, Inc.', 'Labcorp Genetics (formerly Invitae), Labcorp', "Women's Health and Genetics/Laboratory Corporation of America, LabCorp", 'Ambry Genetics', 'GeneDx', 'Counsyl', 'Color Diagnostics, LLC DBA Color Health', 'Quest Diagnostics Nichols Institute San Juan Capistrano', 'All of Us Research Program, National Institutes of Health', 'Department of Pathology and Laboratory Medicine, Sinai Health System']	['2023', '2025', '2021', '2014', '2015', '2016', '2017', '2023', '2024', '-']	7	['Benign']	No_clingen_labs	0	0					not_in_region	0	1	0	0	0	0	0	0	-1	0	0	0	VUS	0.000115367	0	0	benign
chr2:47803447	['G', 'C']	chr2:47803447:G:C	MSH6	ENST00000234420	missense_variant	MODERATE		ENSP00000234420.5:p.Ser1067Thr	ENST00000234420.11:c.3200G>C	NC_000002.12:g.47803447G>C	2025-05-10	ENSP00000234420	likely_benign	0.2738											0.815	0	0	0	0	0	182644	Uncertain_significance		['Uncertain significance', 'Uncertain significance', 'Uncertain significance', 'Uncertain significance', 'Uncertain significance', 'Uncertain significance']	['Labcorp Genetics (formerly Invitae), Labcorp', 'Counsyl', 'Myriad Genetics, Inc.', 'GeneDx', 'Color Diagnostics, LLC DBA Color Health', 'Ambry Genetics']	['2024', '2018', '2023', '2023', '2018', '2023']	5	['Uncertain significance']	No_clingen_labs	0	0					not_in_region	0	1	0	0	0	1	0	0	-1	0	0	0	VUS	2.361361968715752e-06	0	2	VUS_low
chr2:47803448	['T', 'C']	chr2:47803448:T:C	MSH6	ENST00000234420	synonymous_variant	LOW		ENSP00000234420.5:p.Ser1067=	ENST00000234420.11:c.3201T>C	NC_000002.12:g.47803448T>C	2025-05-10	ENSP00000234420														0	0	0	0	0	237181	Likely_benign		['Likely benign', 'Likely benign', 'Likely benign', 'Likely benign']	['Ambry Genetics', 'Labcorp Genetics (formerly Invitae), Labcorp', 'All of Us Research Program, National Institutes of Health', 'Color Diagnostics, LLC DBA Color Health']	['2020', '2023', '2023', '2020']	4	['Benign']	No_clingen_labs	0	0					not_in_region	0	1	0	0	0	0	0	0	-1	0	0	0	VUS	3.1266296990804814e-07	0	0	benign
chr2:47803449	['C', 'A']	chr2:47803449:C:A	MSH6	ENST00000234420	synonymous_variant	LOW		ENSP00000234420.5:p.Arg1068=	ENST00000234420.11:c.3202C>A	NC_000002.12:g.47803449C>A	2025-05-10	ENSP00000234420														0	0.04	0	0	0.04	233881	Likely_benign		['Likely benign', 'Likely benign', 'Likely benign']	['Labcorp Genetics (formerly Invitae), Labcorp', 'Color Diagnostics, LLC DBA Color Health', 'Ambry Genetics']	['2024', '2017', '2015']	3	['Benign']	No_clingen_labs	0	0					not_in_region	0	1	0	0	0	0	0	0	-1	0	0	0			0	0	benign
chr2:47803449	['C', 'T']	chr2:47803449:C:T	MSH6	ENST00000234420	stop_gained	HIGH	HC	ENSP00000234420.5:p.Arg1068Ter	ENST00000234420.11:c.3202C>T	NC_000002.12:g.47803449C>T	2025-05-10	ENSP00000234420			set()	2.0949720670391065e-05	1.5486588614260052e-05	4.761904761904762e-05	0	0	0	0	7.89e-06	7.95e-06		0	0.05	0	0	0.05	89352	Pathogenic		['Pathogenic', 'Pathogenic', 'Pathogenic', 'Pathogenic', 'Pathogenic', 'Pathogenic', 'Pathogenic', 'Pathogenic', 'Pathogenic', 'Pathogenic', 'Pathogenic', 'Pathogenic', 'Pathogenic', 'Pathogenic', 'Pathogenic', 'Pathogenic', 'Pathogenic', 'Pathogenic', 'Pathogenic', 'Pathogenic', 'Pathogenic', 'Pathogenic', 'Pathogenic', 'Pathogenic', 'Pathogenic', 'Pathogenic', 'Pathogenic', 'Pathogenic', 'Pathogenic', 'Pathogenic', 'Pathogenic', 'Pathogenic']	['Clinical Genetics DNA and cytogenetics Diagnostics Lab, Erasmus MC, Erasmus Medical Center', 'All of Us Research Program, National Institutes of Health', 'Ambry Genetics', 'Institute of Human Genetics, University of Leipzig Medical Center', 'Revvity Omics, Revvity', 'Baylor Genetics', 'ARUP Laboratories, Molecular Genetics and Genomics, ARUP Laboratories', 'Quest Diagnostics Nichols Institute San Juan Capistrano', 'Fulgent Genetics, Fulgent Genetics', 'GeneDx', "Rady Children's Institute for Genomic Medicine, Rady Children's Hospital San Diego", 'Institute for Clinical Genetics, University Hospital TU Dresden, University Hospital TU Dresden', 'Human Genome Sequencing Center Clinical Lab, Baylor College of Medicine', 'Pathway Genomics', "Women's Health and Genetics/Laboratory Corporation of America, LabCorp", 'International Society for Gastrointestinal Hereditary Tumours (InSiGHT)', 'Clinical Genetics and Genomics, Karolinska University Hospital', 'CeGaT Center for Human Genetics Tuebingen', 'Myriad Genetics, Inc.', 'Institute of Human Genetics, University of Leipzig Medical Center', 'Labcorp Genetics (formerly Invitae), Labcorp', 'Vantari Genetics', 'Diagnostic Laboratory, Department of Genetics, University Medical Center Groningen', 'Constitutional Genetics Lab, Leon Berard Cancer Center', 'Department of Pathology and Laboratory Medicine, Sinai Health System', 'Laboratory of Diagnostic Genome Analysis, Leiden University Medical Center (LUMC)', 'Color Diagnostics, LLC DBA Color Health', 'Mayo Clinic Laboratories, Mayo Clinic', 'Joint Genome Diagnostic Labs from Nijmegen and Maastricht, Radboudumc and MUMC+', 'Genome Diagnostics Laboratory, University Medical Center Utrecht', 'Laboratory for Genotyping Development, RIKEN', 'Genetics and Molecular Pathology, SA Pathology']	['2017', '2024', '2024', '2019', '2022', '2024', '2017', '2023', '2018', '2024', '2020', '2022', '2018', '2014', '2023', '2013', '2018', '2024', '2023', '2023', '2024', '2015', '-', '2019', '-', '-', '2022', '-', '-', '2014', '2021', '2022']	10	['Pathogenic']	No_clingen_labs	0	1					not_in_region	0	1	0	0	4	0	0	0	-1	0	8	0	VUS	2.7732391354354924	0	13	pathogenic
chr2:47803450	['G', 'A']	chr2:47803450:G:A	MSH6	ENST00000234420	missense_variant	MODERATE		ENSP00000234420.5:p.Arg1068Gln	ENST00000234420.11:c.3203G>A	NC_000002.12:g.47803450G>A	2025-05-10	ENSP00000234420	likely_benign	0.0702	set()	0.000118713	0.000139379	0.000190494	0	0	0	0	9.457999999999997e-05	9.384999999999992e-05	0.205	0	0.01	0	0	0.01	92576	Conflicting_classifications_of_pathogenicity	Uncertain_significance(7)|Likely_benign(6)	['Uncertain significance', 'Uncertain significance', 'Uncertain significance', 'Uncertain significance', 'Uncertain significance', 'Uncertain significance', 'Likely benign', 'Likely benign', 'Likely benign', 'Likely benign', 'Likely benign', 'Uncertain significance', 'Uncertain significance', 'Likely benign', 'Likely benign']	['Quest Diagnostics Nichols Institute San Juan Capistrano', 'Eurofins Ntd Llc (ga)', 'PreventionGenetics, part of Exact Sciences', 'University of Washington Department of Laboratory Medicine, University of Washington', "St. Jude Molecular Pathology, St. Jude Children's Research Hospital", 'Center for Genomic Medicine, Rigshospitalet, Copenhagen University Hospital', 'Sema4, Sema4', 'Labcorp Genetics (formerly Invitae), Labcorp', 'Department of Pathology and Laboratory Medicine, Sinai Health System', 'Ambry Genetics', 'Color Diagnostics, LLC DBA Color Health', 'Illumina Laboratory Services, Illumina', 'Mayo Clinic Laboratories, Mayo Clinic', 'GeneDx', 'CeGaT Center for Human Genetics Tuebingen']	['2024', '2013', '2024', '2015', '2020', '2024', '2022', '2025', '-', '2018', '2022', '2016', '2022', '2020', '2023']	6	['Benign', 'Uncertain significance']	No_clingen_labs	0	0					not_in_region	0	0	0	0	0	0	0	0	-1	0	0	0	Benign	0.2237441650849121	-4	-4	benign
chr2:47803451	['A', 'T']	chr2:47803451:A:T	MSH6	ENST00000234420	synonymous_variant	LOW		ENSP00000234420.5:p.Arg1068=	ENST00000234420.11:c.3204A>T	NC_000002.12:g.47803451A>T	2025-05-10	ENSP00000234420														0.01	0	0	0	0.01	416189	Likely_benign		['Likely benign', 'Likely benign', 'Likely benign']	['Ambry Genetics', 'Labcorp Genetics (formerly Invitae), Labcorp', 'All of Us Research Program, National Institutes of Health']	['2022', '2024', '2023']	3	['Benign']	No_clingen_labs	0	0					not_in_region	0	1	0	0	0	0	0	0	-1	0	0	0	VUS	0.000507192	0	0	benign
chr2:47803456	['G', 'T']	chr2:47803456:G:T	MSH6	ENST00000234420	missense_variant	MODERATE		ENSP00000234420.5:p.Gly1070Val	ENST00000234420.11:c.3209G>T	NC_000002.12:g.47803456G>T	2025-05-10	ENSP00000234420	likely_benign	0.207											0.515	0	0	0	0	0	1349507	Uncertain_significance		['Uncertain significance', 'Uncertain significance']	['Labcorp Genetics (formerly Invitae), Labcorp', 'Ambry Genetics']	['2024', '2022']	2	['Uncertain significance']	No_clingen_labs	0	0					not_in_region	0	1	0	0	0	0	0	0	-1	0	0	0	VUS	1.1854108993273185e-05	0	1	VUS_low
chr2:47803456	['GTGA', 'G']	chr2:47803456:GTGA:G	MSH6	ENST00000234420	inframe_deletion	MODERATE		ENSP00000234420.5:p.Asp1071del	ENST00000234420.11:c.3212_3214del	NC_000002.12:g.47803459_47803461del	2025-05-10	ENSP00000234420														0	0.02	0	0	0.02	1728948	Uncertain_significance		['Uncertain significance']	['Ambry Genetics']	['2021']	1	['Uncertain significance']	No_clingen_labs	0	0					not_in_region	0	1	0	0	0	0	0	0	-1	0	0	0			0	1	VUS_low
chr2:47803460	['T', 'C']	chr2:47803460:T:C	MSH6	ENST00000234420	synonymous_variant	LOW		ENSP00000234420.5:p.Asp1071=	ENST00000234420.11:c.3213T>C	NC_000002.12:g.47803460T>C	2025-05-10	ENSP00000234420														0.01	0	0	0	0.01	237184	Likely_benign		['Likely benign', 'Likely benign', 'Likely benign', 'Likely benign', 'Likely benign', 'Likely benign']	['PreventionGenetics, part of Exact Sciences', 'Ambry Genetics', 'Labcorp Genetics (formerly Invitae), Labcorp', 'Color Diagnostics, LLC DBA Color Health', 'GeneDx', 'All of Us Research Program, National Institutes of Health']	['2017', '2019', '2024', '2016', '2017', '2023']	5	['Benign']	No_clingen_labs	0	0					not_in_region	0	1	0	0	0	0	0	0	-1	0	0	0	VUS	6.1514579325602944e-12	0	0	benign
chr2:47803462	['G', 'A']	chr2:47803462:G:A	MSH6	ENST00000234420	missense_variant	MODERATE		ENSP00000234420.5:p.Gly1072Asp	ENST00000234420.11:c.3215G>A	NC_000002.12:g.47803462G>A	2025-05-10	ENSP00000234420	likely_pathogenic	0.6699											0.623	0.01	0	0	0	0.01	234031	Conflicting_classifications_of_pathogenicity	Uncertain_significance(6)|Benign(1)	['Uncertain significance', 'Uncertain significance', 'Uncertain significance', 'Uncertain significance', 'Uncertain significance', 'Benign', 'Uncertain significance']	['Baylor Genetics', 'Color Diagnostics, LLC DBA Color Health', 'All of Us Research Program, National Institutes of Health', 'Ambry Genetics', 'Center for Genomic Medicine, Rigshospitalet, Copenhagen University Hospital', 'Labcorp Genetics (formerly Invitae), Labcorp', 'Illumina Laboratory Services, Illumina']	['2023', '2023', '2024', '2022', '2024', '2024', '2017']	5	['Benign', 'Uncertain significance']	No_clingen_labs	0	0					not_in_region	0	1	0	0	0	0	0	0	-1	0	0	0	VUS	2.231209133719653e-07	0	1	VUS_low
chr2:47803462	['G', 'T']	chr2:47803462:G:T	MSH6	ENST00000234420	missense_variant	MODERATE		ENSP00000234420.5:p.Gly1072Val	ENST00000234420.11:c.3215G>T	NC_000002.12:g.47803462G>T	2025-05-10	ENSP00000234420	ambiguous	0.4287											0.766	0	0	0	0	0	187384	Conflicting_classifications_of_pathogenicity	Uncertain_significance(3)|Benign(1)	['Benign', 'Uncertain significance', 'Uncertain significance', 'Uncertain significance']	['Labcorp Genetics (formerly Invitae), Labcorp', 'All of Us Research Program, National Institutes of Health', 'GeneDx', 'Ambry Genetics']	['2023', '2023', '2020', '2018']	4	['Benign', 'Uncertain significance']	No_clingen_labs	0	0					not_in_region	0	1	0	0	0	1	0	0	-1	0	0	0			0	2	VUS_low
chr2:47803464	['C', 'T']	chr2:47803464:C:T	MSH6	ENST00000234420	missense_variant	MODERATE		ENSP00000234420.5:p.Pro1073Ser	ENST00000234420.11:c.3217C>T	NC_000002.12:g.47803464C>T	2025-05-10	ENSP00000234420	likely_benign	0.1316	set()	0.000272312	0.000263288	2.380158994620841e-05	0	0	0	0.000464684	0.00020444	0.00020448	0.312	0	0.01	0	0	0.01	41593	Likely_benign		['Uncertain significance', 'Benign', 'Uncertain significance', 'Uncertain significance', 'Uncertain significance', 'Uncertain significance', 'Likely benign', 'Likely benign', 'Likely benign', 'Benign', 'Likely benign', 'Uncertain significance', 'Likely benign', 'Benign', 'Benign', 'Uncertain significance', 'Likely benign', 'Uncertain significance', 'Benign', 'Uncertain significance', 'Benign', 'Likely benign', 'Benign', 'Likely benign']	['University of Washington Department of Laboratory Medicine, University of Washington', 'Labcorp Genetics (formerly Invitae), Labcorp', 'Baylor Genetics', 'Mayo Clinic Laboratories, Mayo Clinic', 'Institute for Clinical Genetics, University Hospital TU Dresden, University Hospital TU Dresden', 'Department of Pathology and Laboratory Medicine, Sinai Health System', 'Institute for Biomarker Research, Medical Diagnostic Laboratories, L.L.C.', 'International Society for Gastrointestinal Hereditary Tumours (InSiGHT)', 'Genetic Services Laboratory, University of Chicago', 'Color Diagnostics, LLC DBA Color Health', 'PreventionGenetics, part of Exact Sciences', 'Center for Human Genetics, Inc, Center for Human Genetics, Inc', "CHEO Genetics Diagnostic Laboratory, Children's Hospital of Eastern Ontario", 'Sema4, Sema4', 'Mendelics', 'Fulgent Genetics, Fulgent Genetics', 'GeneDx', 'Biesecker Lab/Clinical Genomics Section, National Institutes of Health', "Women's Health and Genetics/Laboratory Corporation of America, LabCorp", 'Illumina Laboratory Services, Illumina', 'Ambry Genetics', 'CeGaT Center for Human Genetics Tuebingen', 'Quest Diagnostics Nichols Institute San Juan Capistrano', 'Center for Genomic Medicine, Rigshospitalet, Copenhagen University Hospital']	['2018', '2025', '2018', '-', '2021', '-', '2024', '2018', '2021', '2015', '2021', '2016', '2023', '2020', '2023', '2018', '2020', '2012', '2021', '2019', '2018', '2024', '2022', '2023']	8	['Benign', 'Uncertain significance']	No_clingen_labs	0	0					not_in_region	0	0	0	0	0	0	0	0	-1	0	0	0	Benign	0.527622	-4	-4	benign
chr2:47803467	['A', 'G']	chr2:47803467:A:G	MSH6	ENST00000234420	missense_variant	MODERATE		ENSP00000234420.5:p.Met1074Val	ENST00000234420.11:c.3220A>G	NC_000002.12:g.47803467A>G	2025-05-10	ENSP00000234420	likely_benign	0.0879											0.316	0	0	0	0	0	182645	Conflicting_classifications_of_pathogenicity	Uncertain_significance(7)|Likely_benign(1)	['Uncertain significance', 'Uncertain significance', 'Likely benign', 'Uncertain significance', 'Uncertain significance', 'Uncertain significance', 'Uncertain significance', 'Uncertain significance', 'Uncertain significance']	['Ambry Genetics', 'All of Us Research Program, National Institutes of Health', 'Labcorp Genetics (formerly Invitae), Labcorp', "Women's Health and Genetics/Laboratory Corporation of America, LabCorp", 'Sema4, Sema4', 'Color Diagnostics, LLC DBA Color Health', 'PreventionGenetics, part of Exact Sciences', 'GeneDx', 'Baylor Genetics']	['2023', '2023', '2025', '2023', '2021', '2023', '2024', '2018', '2024']	7	['Benign', 'Uncertain significance']	No_clingen_labs	0	0					not_in_region	0	1	0	0	0	0	0	0	-1	0	0	0	VUS	5.653718470030538e-05	0	1	VUS_low
chr2:47803467	['A', 'T']	chr2:47803467:A:T	MSH6	ENST00000234420	missense_variant	MODERATE		ENSP00000234420.5:p.Met1074Leu	ENST00000234420.11:c.3220A>T	NC_000002.12:g.47803467A>T	2025-05-10	ENSP00000234420	likely_benign	0.1644	set()	2.095323238531597e-05	0	7.143877696813831e-05	0	0	0	0	1.894e-05	1.9250000000000004e-05	0.346	0.01	0	0	0	0.01	237185	Conflicting_classifications_of_pathogenicity	Uncertain_significance(8)|Benign(1)	['Uncertain significance', 'Uncertain significance', 'Uncertain significance', 'Benign', 'Uncertain significance', 'Uncertain significance', 'Uncertain significance', 'Uncertain significance', 'Uncertain significance']	['Revvity Omics, Revvity', 'Ambry Genetics', 'Counsyl', 'Labcorp Genetics (formerly Invitae), Labcorp', 'Color Diagnostics, LLC DBA Color Health', 'Baylor Genetics', 'Myriad Genetics, Inc.', 'All of Us Research Program, National Institutes of Health', 'GeneDx']	['2019', '2023', '2017', '2025', '2020', '2024', '2023', '2024', '2017']	7	['Benign', 'Uncertain significance']	No_clingen_labs	0	0					not_in_region	0	1	0	0	0	0	0	0	-1	0	0	0	VUS	0.000465149	0	1	VUS_low
chr2:47803470	['T', 'C']	chr2:47803470:T:C	MSH6	ENST00000234420	missense_variant	MODERATE		ENSP00000234420.5:p.Cys1075Arg	ENST00000234420.11:c.3223T>C	NC_000002.12:g.47803470T>C	2025-05-10	ENSP00000234420	likely_pathogenic	0.7001											0.769	0.01	0	0	0	0.01	2047825	Uncertain_significance		['Uncertain significance']	['Labcorp Genetics (formerly Invitae), Labcorp']	['2022']	1	['Uncertain significance']	No_clingen_labs	0	0					not_in_region	0	1	0	0	0	1	0	0	-1	0	0	0			0	2	VUS_low
chr2:47803473	['C', 'G']	chr2:47803473:C:G	MSH6	ENST00000234420	missense_variant	MODERATE		ENSP00000234420.5:p.Arg1076Gly	ENST00000234420.11:c.3226C>G	NC_000002.12:g.47803473C>G	2025-05-10	ENSP00000234420	likely_pathogenic	0.921											0.869	0	0	0	0	0	428337	Pathogenic/Likely_pathogenic		['Likely pathogenic', 'Pathogenic', 'Uncertain significance', 'Likely pathogenic', 'Pathogenic', 'Likely pathogenic']	['Color Diagnostics, LLC DBA Color Health', 'Ambry Genetics', 'Department of Pathology and Laboratory Medicine, Sinai Health System', 'Quest Diagnostics Nichols Institute San Juan Capistrano', 'Labcorp Genetics (formerly Invitae), Labcorp', 'Revvity Omics, Revvity']	['2021', '2024', '-', '2024', '2025', '2022']	4	['Pathogenic']	No_clingen_labs	0	1					not_in_region	0	1	0	0	4	1	0	0	-1	0	0	2			0	8	pathogenic
chr2:47803473	['C', 'T']	chr2:47803473:C:T	MSH6	ENST00000234420	missense_variant	MODERATE		ENSP00000234420.5:p.Arg1076Cys	ENST00000234420.11:c.3226C>T	NC_000002.12:g.47803473C>T	2025-05-10	ENSP00000234420	ambiguous	0.453	set()	2.0954403218596336e-05	3.0970299482796e-05	2.3828813801648956e-05	0	0	0	0	5.57e-06	5.549999999999999e-06	0.849	0	0	0	0	0	89357	Likely_pathogenic		['Likely pathogenic', 'Likely pathogenic', 'Likely pathogenic', 'Likely pathogenic', 'Likely pathogenic', 'Likely pathogenic', 'Likely pathogenic', 'Likely pathogenic', 'Likely pathogenic', 'Likely pathogenic', 'Pathogenic', 'Likely pathogenic', 'Likely pathogenic', 'Pathogenic', 'Likely pathogenic', 'Likely pathogenic', 'Likely pathogenic', 'Likely pathogenic', 'Likely pathogenic', 'Likely pathogenic', 'Likely pathogenic', 'Likely pathogenic', 'Pathogenic', 'Likely pathogenic', 'Likely pathogenic', 'Pathogenic', 'Likely pathogenic', 'Likely pathogenic', 'Likely pathogenic', 'Likely pathogenic', 'Likely pathogenic', 'Likely pathogenic']	['Department of Molecular Diagnostics, Institute of Oncology Ljubljana', 'CeGaT Center for Human Genetics Tuebingen', 'Department of Clinical Genetics, Copenhagen University Hospital, Rigshospitalet', 'International Society for Gastrointestinal Hereditary Tumours (InSiGHT)', 'Human Genome Sequencing Center Clinical Lab, Baylor College of Medicine', 'Genomics and Molecular Medicine Service, East Genomic Laboratory Hub, NHS Genomic Medicine Service', 'Laboratory for Molecular Medicine, Mass General Brigham Personalized Medicine', 'HudsonAlpha Institute for Biotechnology, HudsonAlpha Institute for Biotechnology', 'Genomics and Molecular Medicine Service, East Genomic Laboratory Hub, NHS Genomic Medicine Service', 'Juno Genomics, Hangzhou Juno Genomics, Inc', 'Quest Diagnostics Nichols Institute San Juan Capistrano', 'Color Diagnostics, LLC DBA Color Health', 'PreventionGenetics, part of Exact Sciences', 'Laboratory for Genotyping Development, RIKEN', 'GeneDx', 'University of Washington Department of Laboratory Medicine, University of Washington', 'Laan Lab, Human Genetics Research Group, University of Tartu', 'ARUP Laboratories, Molecular Genetics and Genomics, ARUP Laboratories', 'Revvity Omics, Revvity', 'All of Us Research Program, National Institutes of Health', 'Sema4, Sema4', 'Department of Pathology and Laboratory Medicine, Sinai Health System', 'Labcorp Genetics (formerly Invitae), Labcorp', 'Baylor Genetics', 'Mendelics', 'Ambry Genetics', 'Medical Genetics Laboratory, Umraniye Training and Research Hospital, University of Health Sciences', 'Genetics and Molecular Pathology, SA Pathology', "CHEO Genetics Diagnostic Laboratory, Children's Hospital of Eastern Ontario", 'Center for Genomic Medicine, Rigshospitalet, Copenhagen University Hospital', 'Institute of Human Genetics, University of Leipzig Medical Center', "Women's Health and Genetics/Laboratory Corporation of America, LabCorp"]	['2020', '2023', '2025', '2018', '2017', '2024', '2019', '2018', '2024', '-', '2022', '2023', '2024', '2021', '2024', '2019', '2021', '2020', '2023', '2024', '2021', '-', '2025', '2024', '2019', '2024', '2021', '2021', '2022', '2024', '2021', '2024']	11	['Pathogenic']	No_clingen_labs	0	1					not_in_region	0	1	0	0	4	1	0	0	-1	0	0	2	VUS	1.874826271631958	0	8	pathogenic
chr2:47803474	['G', 'A']	chr2:47803474:G:A	MSH6	ENST00000234420	missense_variant	MODERATE		ENSP00000234420.5:p.Arg1076His	ENST00000234420.11:c.3227G>A	NC_000002.12:g.47803474G>A	2025-05-10	ENSP00000234420	ambiguous	0.4179											0.839	0	0	0	0	0	186361	Conflicting_classifications_of_pathogenicity	Pathogenic(1)|Likely_pathogenic(6)|Uncertain_significance(2)	['Likely pathogenic', 'Pathogenic', 'Likely pathogenic', 'Likely pathogenic', 'Likely pathogenic', 'Uncertain significance', 'Uncertain significance', 'Likely pathogenic', 'Uncertain significance', 'Uncertain significance', 'Likely pathogenic']	['Revvity Omics, Revvity', 'Labcorp Genetics (formerly Invitae), Labcorp', 'Quest Diagnostics Nichols Institute San Juan Capistrano', 'Ambry Genetics', 'Color Diagnostics, LLC DBA Color Health', 'All of Us Research Program, National Institutes of Health', 'University of Washington Department of Laboratory Medicine, University of Washington', 'Institute for Biomarker Research, Medical Diagnostic Laboratories, L.L.C.', "Women's Health and Genetics/Laboratory Corporation of America, LabCorp", 'Mayo Clinic Laboratories, Mayo Clinic', 'Baylor Genetics']	['2022', '2024', '2024', '2024', '2023', '2024', '2018', '2024', '2024', '-', '2023']	6	['Pathogenic', 'Uncertain significance']	No_clingen_labs	0	1					not_in_region	0	1	0	0	0	1	0	0	-1	0	0	2	VUS	0.00376507	0	4	VUS_high
chr2:47803475	['C', 'T']	chr2:47803475:C:T	MSH6	ENST00000234420	synonymous_variant	LOW		ENSP00000234420.5:p.Arg1076=	ENST00000234420.11:c.3228C>T	NC_000002.12:g.47803475C>T	2025-05-10	ENSP00000234420														0	0	0	0	0	187394	Likely_benign		['Likely benign', 'Likely benign', 'Likely benign', 'Likely benign', 'Likely benign', 'Likely benign']	['Labcorp Genetics (formerly Invitae), Labcorp', 'Color Diagnostics, LLC DBA Color Health', 'All of Us Research Program, National Institutes of Health', 'Ambry Genetics', 'Fulgent Genetics, Fulgent Genetics', 'PreventionGenetics, part of Exact Sciences']	['2024', '2018', '2023', '2014', '2022', '2021']	4	['Benign']	No_clingen_labs	0	0					not_in_region	0	1	0	0	0	0	0	0	-1	0	0	0	VUS	0.0109153	0	0	benign
chr2:47803477	['C', 'A']	chr2:47803477:C:A	MSH6	ENST00000234420	missense_variant	MODERATE		ENSP00000234420.5:p.Pro1077Gln	ENST00000234420.11:c.3230C>A	NC_000002.12:g.47803477C>A	2025-05-10	ENSP00000234420	likely_pathogenic	0.9886											0.965	0	0	0	0	0	232532	Uncertain_significance		['Uncertain significance', 'Uncertain significance']	['Labcorp Genetics (formerly Invitae), Labcorp', 'Ambry Genetics']	['2021', '2020']	2	['Uncertain significance']	No_clingen_labs	0	0					not_in_region	0	1	0	0	0	1	0	0	-1	0	0	0			0	2	VUS_low
chr2:47803479	['G', 'C']	chr2:47803479:G:C	MSH6	ENST00000234420	missense_variant	MODERATE		ENSP00000234420.5:p.Val1078Leu	ENST00000234420.11:c.3232G>C	NC_000002.12:g.47803479G>C	2025-05-10	ENSP00000234420	likely_benign	0.1176	set()	3.4915713467689e-05	7.742814667988107e-05	0	0	0	0	0	2.961e-05	3.0410000000000005e-05	0.18	0	0	0	0	0	127582	Conflicting_classifications_of_pathogenicity	Uncertain_significance(9)|Likely_benign(1)	['Uncertain significance', 'Uncertain significance', 'Uncertain significance', 'Uncertain significance', 'Uncertain significance', 'Uncertain significance', 'Uncertain significance', 'Uncertain significance', 'Likely benign', 'Uncertain significance']	['Quest Diagnostics Nichols Institute San Juan Capistrano', 'Baylor Genetics', 'Ambry Genetics', 'All of Us Research Program, National Institutes of Health', 'Counsyl', 'Institute of Human Genetics, University of Leipzig Medical Center', 'GeneDx', 'Color Diagnostics, LLC DBA Color Health', 'Labcorp Genetics (formerly Invitae), Labcorp', 'Myriad Genetics, Inc.']	['2024', '2023', '2024', '2024', '2017', '2023', '2022', '2023', '2024', '2023']	8	['Benign', 'Uncertain significance']	No_clingen_labs	0	0					not_in_region	0	0	0	0	0	0	0	0	-1	0	0	0	VUS	0.00058843	0	0	VUS_low
chr2:47803480	['T', 'C']	chr2:47803480:T:C	MSH6	ENST00000234420	missense_variant	MODERATE		ENSP00000234420.5:p.Val1078Ala	ENST00000234420.11:c.3233T>C	NC_000002.12:g.47803480T>C	2025-05-10	ENSP00000234420	likely_benign	0.1047	set()	1.395926685930455e-05	3.097413659594239e-05	0	0	0	0	0	5.14e-06	4.92e-06	0.233	0	0	0	0	0	134855	Conflicting_classifications_of_pathogenicity	Uncertain_significance(9)|Benign(1)|Likely_benign(2)	['Uncertain significance', 'Likely benign', 'Uncertain significance', 'Benign', 'Uncertain significance', 'Uncertain significance', 'Likely benign', 'Uncertain significance', 'Uncertain significance', 'Uncertain significance', 'Uncertain significance', 'not provided', 'Uncertain significance']	['ARUP Laboratories, Molecular Genetics and Genomics, ARUP Laboratories', 'Myriad Genetics, Inc.', 'GeneDx', 'Labcorp Genetics (formerly Invitae), Labcorp', 'Sema4, Sema4', 'All of Us Research Program, National Institutes of Health', 'Ambry Genetics', 'Counsyl', 'Quest Diagnostics Nichols Institute San Juan Capistrano', 'Color Diagnostics, LLC DBA Color Health', 'Baylor Genetics', 'ITMI', "Women's Health and Genetics/Laboratory Corporation of America, LabCorp"]	['2020', '2023', '2024', '2025', '2021', '2023', '2024', '2018', '2024', '2024', '2023', '2013', '2023']	9	['Benign', 'Uncertain significance']	No_clingen_labs	0	0					not_in_region	0	1	0	0	0	0	0	0	-1	0	0	0	Benign	0.1523309229449072	-4	-3	benign
chr2:47803481	['A', 'G']	chr2:47803481:A:G	MSH6	ENST00000234420	synonymous_variant	LOW		ENSP00000234420.5:p.Val1078=	ENST00000234420.11:c.3234A>G	NC_000002.12:g.47803481A>G	2025-05-10	ENSP00000234420														0	0	0	0	0	924451	Likely_benign		['Likely benign', 'Likely benign', 'Likely benign', 'Likely benign']	['Ambry Genetics', 'All of Us Research Program, National Institutes of Health', 'Labcorp Genetics (formerly Invitae), Labcorp', 'Color Diagnostics, LLC DBA Color Health']	['2024', '2023', '2024', '2018']	4	['Benign']	No_clingen_labs	0	0					not_in_region	0	1	0	0	0	0	0	0	-1	0	0	0	VUS	4.987275840505531e-09	0	0	benign
chr2:47803482	['A', 'G']	chr2:47803482:A:G	MSH6	ENST00000234420	missense_variant	MODERATE		ENSP00000234420.5:p.Ile1079Val	ENST00000234420.11:c.3235A>G	NC_000002.12:g.47803482A>G	2025-05-10	ENSP00000234420	likely_benign	0.0953											0.296	0	0	0	0	0	525860	Conflicting_classifications_of_pathogenicity	Uncertain_significance(2)|Likely_benign(1)	['Uncertain significance', 'Uncertain significance', 'Likely benign']	['Color Diagnostics, LLC DBA Color Health', 'Ambry Genetics', 'Labcorp Genetics (formerly Invitae), Labcorp']	['2023', '2024', '2024']	3	['Benign', 'Uncertain significance']	No_clingen_labs	0	0					not_in_region	0	1	0	0	0	0	0	0	-1	0	0	0	VUS	3.50830404957975e-08	0	1	VUS_low
chr2:47803487	['G', 'A']	chr2:47803487:G:A	MSH6	ENST00000234420	synonymous_variant	LOW		ENSP00000234420.5:p.Leu1080=	ENST00000234420.11:c.3240G>A	NC_000002.12:g.47803487G>A	2025-05-10	ENSP00000234420														0	0	0	0	0	428355	Likely_benign		['Likely benign', 'Likely benign', 'Likely benign', 'Likely benign']	['Color Diagnostics, LLC DBA Color Health', 'GeneDx', 'Labcorp Genetics (formerly Invitae), Labcorp', 'Ambry Genetics']	['2017', '2018', '2024', '2017']	4	['Benign']	No_clingen_labs	0	0					not_in_region	0	1	0	0	0	0	0	0	-1	0	0	0	VUS	0.0038696	0	0	benign
chr2:47803487	['G', 'T']	chr2:47803487:G:T	MSH6	ENST00000234420	synonymous_variant	LOW		ENSP00000234420.5:p.Leu1080=	ENST00000234420.11:c.3240G>T	NC_000002.12:g.47803487G>T	2025-05-10	ENSP00000234420			set()	1.3972725240330877e-05	0	4.766444232602478e-05	0	0	0	0	7.9e-06	7.96e-06		0	0	0	0	0	766536	Likely_benign		['Likely benign', 'Likely benign']	['Ambry Genetics', 'Labcorp Genetics (formerly Invitae), Labcorp']	['2019', '2018']	2	['Benign']	No_clingen_labs	0	0					not_in_region	0	1	0	0	0	0	0	0	-1	0	0	0	VUS	6.689613140051968e-22	0	0	benign
chr2:47803489	['T', 'G']	chr2:47803489:T:G	MSH6	ENST00000234420	missense_variant	MODERATE		ENSP00000234420.5:p.Leu1081Trp	ENST00000234420.11:c.3242T>G	NC_000002.12:g.47803489T>G	2025-05-10	ENSP00000234420	likely_benign	0.1744											0.679	0	0	0	0	0	439207	Uncertain_significance		['Uncertain significance', 'Uncertain significance', 'Uncertain significance']	['Color Diagnostics, LLC DBA Color Health', 'Labcorp Genetics (formerly Invitae), Labcorp', 'Quest Diagnostics Nichols Institute San Juan Capistrano']	['2023', '2024', '2017']	3	['Uncertain significance']	No_clingen_labs	0	0					not_in_region	0	1	0	0	0	0	0	0	-1	0	0	0			0	1	VUS_low
chr2:47803490	['G', 'A']	chr2:47803490:G:A	MSH6	ENST00000234420	synonymous_variant	LOW		ENSP00000234420.5:p.Leu1081=	ENST00000234420.11:c.3243G>A	NC_000002.12:g.47803490G>A	2025-05-10	ENSP00000234420														0.01	0	0	0	0.01	491932	Likely_benign		['Likely benign', 'Likely benign']	['Color Diagnostics, LLC DBA Color Health', 'Labcorp Genetics (formerly Invitae), Labcorp']	['2017', '2021']	2	['Benign']	No_clingen_labs	0	0					not_in_region	0	1	0	0	0	0	0	0	-1	0	0	0			0	0	benign
chr2:47803491	['C', 'T']	chr2:47803491:C:T	MSH6	ENST00000234420	missense_variant	MODERATE		ENSP00000234420.5:p.Pro1082Ser	ENST00000234420.11:c.3244C>T	NC_000002.12:g.47803491C>T	2025-05-10	ENSP00000234420	likely_benign	0.1465	set()	2.094621013238005e-05	0	0	0.000957243	0	0	0	0.00026027	0.00026075	0.551	0	0	0	0	0	141299	Conflicting_classifications_of_pathogenicity	Uncertain_significance(6)|Benign(2)|Likely_benign(3)	['Uncertain significance', 'Benign', 'Uncertain significance', 'Uncertain significance', 'Uncertain significance', 'Uncertain significance', 'Likely benign', 'Uncertain significance', 'Benign', 'Likely benign', 'Likely benign']	['Fulgent Genetics, Fulgent Genetics', 'Labcorp Genetics (formerly Invitae), Labcorp', 'Color Diagnostics, LLC DBA Color Health', 'Baylor Genetics', 'Counsyl', 'GeneDx', 'Myriad Genetics, Inc.', 'All of Us Research Program, National Institutes of Health', 'Laboratory of Molecular Epidemiology of Birth Defects, West China Second University Hospital, Sichuan University', "Women's Health and Genetics/Laboratory Corporation of America, LabCorp", 'Ambry Genetics']	['2017', '2025', '2023', '2024', '2015', '2018', '2023', '2024', '2022', '2019', '2023']	7	['Benign', 'Uncertain significance']	No_clingen_labs	0	0					not_in_region	0	0	0	-4	0	0	0	0	-1	0	0	0	VUS	9.159517155089557e-05	0	-4	benign
chr2:47803492	['C', 'G']	chr2:47803492:C:G	MSH6	ENST00000234420	missense_variant	MODERATE		ENSP00000234420.5:p.Pro1082Arg	ENST00000234420.11:c.3245C>G	NC_000002.12:g.47803492C>G	2025-05-10	ENSP00000234420	likely_benign	0.2097											0.641	0	0	0	0	0	924684	Uncertain_significance		['Uncertain significance', 'Uncertain significance']	['Labcorp Genetics (formerly Invitae), Labcorp', 'Color Diagnostics, LLC DBA Color Health']	['2023', '2019']	2	['Uncertain significance']	No_clingen_labs	0	0					not_in_region	0	1	0	0	0	0	0	0	-1	0	0	0	VUS	9.133477944721855e-06	0	1	VUS_low
chr2:47803492	['C', 'T']	chr2:47803492:C:T	MSH6	ENST00000234420	missense_variant	MODERATE		ENSP00000234420.5:p.Pro1082Leu	ENST00000234420.11:c.3245C>T	NC_000002.12:g.47803492C>T	2025-05-10	ENSP00000234420	likely_benign	0.1721	set()	0.000537912	0.000201382	0.000142966	0	0	0.00425407	0	0.00337821	0.00337846	0.547	0	0	0	0	0	89358	Conflicting_classifications_of_pathogenicity	Uncertain_significance(4)|Benign(3)|Likely_benign(6)	['Uncertain significance', 'Uncertain significance', 'Likely benign', 'Benign', 'Uncertain significance', 'not provided', 'Uncertain significance', 'Uncertain significance', 'Benign', 'Likely benign', 'Likely benign', 'Likely benign', 'Likely benign', 'Uncertain significance', 'Likely benign', 'Likely benign', 'Benign', 'Likely benign']	['MGZ Medical Genetics Center', 'Department of Pathology and Laboratory Medicine, Sinai Health System', 'ARUP Laboratories, Molecular Genetics and Genomics, ARUP Laboratories', 'Center for Genomic Medicine, Rigshospitalet, Copenhagen University Hospital', 'Mayo Clinic Laboratories, Mayo Clinic', 'ITMI', 'Institute for Clinical Genetics, University Hospital TU Dresden, University Hospital TU Dresden', 'Mendelics', 'Quest Diagnostics Nichols Institute San Juan Capistrano', 'All of Us Research Program, National Institutes of Health', 'GeneDx', 'Genetic Services Laboratory, University of Chicago', 'Labcorp Genetics (formerly Invitae), Labcorp', 'Ding PR Lab, Sun Yat-sen University Cancer Center', 'PreventionGenetics, part of Exact Sciences', 'Ambry Genetics', "Women's Health and Genetics/Laboratory Corporation of America, LabCorp", 'Color Diagnostics, LLC DBA Color Health']	['2022', '-', '2022', '2023', '2019', '2013', '2021', '2018', '2022', '2024', '2021', '2022', '2025', '-', '2023', '2018', '2020', '2020']	6	['Benign']	No_clingen_labs	0	0					not_in_region	0	0	-8	0	0	0	0	0	-1	0	0	0	Benign	0.22574	-4	-12	benign
chr2:47803493	['G', 'A']	chr2:47803493:G:A	MSH6	ENST00000234420	synonymous_variant	LOW		ENSP00000234420.5:p.Pro1082=	ENST00000234420.11:c.3246G>A	NC_000002.12:g.47803493G>A	2025-05-10	ENSP00000234420			set()	7.684462017800009e-05	9.294544102611768e-05	0	0	0.000659631	0	0	0.00011667	0.00011703		0	0	0	0	0	184530	Conflicting_classifications_of_pathogenicity	Uncertain_significance(1)|Benign(5)|Likely_benign(9)	['Likely benign', 'Likely benign', 'Benign', 'Benign', 'Likely benign', 'Likely benign', 'Likely benign', 'Uncertain significance', 'Benign', 'Benign', 'Likely benign', 'Likely benign', 'Uncertain significance', 'Likely benign', 'Likely benign', 'Likely benign', 'Likely benign', 'Benign']	['PreventionGenetics, part of Exact Sciences', 'Ambry Genetics', 'Quest Diagnostics Nichols Institute San Juan Capistrano', 'GeneDx', 'All of Us Research Program, National Institutes of Health', 'True Health Diagnostics', 'CeGaT Center for Human Genetics Tuebingen', 'Eurofins Ntd Llc (ga)', 'Labcorp Genetics (formerly Invitae), Labcorp', 'Myriad Genetics, Inc.', 'Center for Genomic Medicine, Rigshospitalet, Copenhagen University Hospital', 'Color Diagnostics, LLC DBA Color Health', 'Mayo Clinic Laboratories, Mayo Clinic', "CHEO Genetics Diagnostic Laboratory, Children's Hospital of Eastern Ontario", 'Counsyl', 'Genetic Services Laboratory, University of Chicago', 'Sema4, Sema4', "Women's Health and Genetics/Laboratory Corporation of America, LabCorp"]	['2019', '2014', '2023', '2015', '2024', '2018', '2024', '2014', '2025', '2023', '2024', '2015', '-', '2020', '2016', '2021', '2020', '2018']	8	['Benign']	No_clingen_labs	0	0					not_in_region	0	0	0	0	0	0	0	0	-1	0	0	0	VUS	0.5465486250143546	0	-1	benign
chr2:47803493	['G', 'C']	chr2:47803493:G:C	MSH6	ENST00000234420	synonymous_variant	LOW		ENSP00000234420.5:p.Pro1082=	ENST00000234420.11:c.3246G>C	NC_000002.12:g.47803493G>C	2025-05-10	ENSP00000234420			set()	2.794349824654549e-05	4.647272051305884e-05	2.381746296384509e-05	0	0	0	0	1.234e-05	1.242e-05		0	0	0	0	0	186212	Benign/Likely_benign		['Likely benign', 'Benign', 'Likely benign', 'Likely benign', 'Likely benign', 'Benign', 'Likely benign']	["Women's Health and Genetics/Laboratory Corporation of America, LabCorp", 'Myriad Genetics, Inc.', 'Ambry Genetics', 'Color Diagnostics, LLC DBA Color Health', 'Counsyl', 'Labcorp Genetics (formerly Invitae), Labcorp', 'All of Us Research Program, National Institutes of Health']	['2020', '2023', '2014', '2016', '2016', '2024', '2023']	5	['Benign']	No_clingen_labs	0	0					not_in_region	0	1	0	0	0	0	0	0	-1	0	0	0	VUS	0.0260618	0	0	benign
chr2:47803493	['G', 'T']	chr2:47803493:G:T	MSH6	ENST00000234420	synonymous_variant	LOW		ENSP00000234420.5:p.Pro1082=	ENST00000234420.11:c.3246G>T	NC_000002.12:g.47803493G>T	2025-05-10	ENSP00000234420			set()	0.00342308	0.00563869	0.00130996	0	0	0.00124816	0.0055814	0.00516055	0.00516151		0.04	0	0	0	0.04	42470	Benign		['Benign', 'Likely benign', 'Likely benign', 'Benign', 'Likely benign', 'Benign', 'Benign', 'Benign', 'Benign', 'Benign', 'Likely benign', 'Benign', 'Benign', 'Likely benign', 'Benign', 'Benign', 'Likely benign', 'Benign', 'Benign', 'Benign', 'Benign', 'Benign', 'Likely benign', 'Benign', 'Benign', 'Likely benign', 'Benign', 'Benign', 'Likely benign']	['Labcorp Genetics (formerly Invitae), Labcorp', 'Genome Diagnostics Laboratory, Amsterdam University Medical Center', 'Laboratory for Molecular Medicine, Mass General Brigham Personalized Medicine', 'Center for Genomic Medicine, Rigshospitalet, Copenhagen University Hospital', 'Diagnostic Laboratory, Department of Genetics, University Medical Center Groningen', 'Institute for Biomarker Research, Medical Diagnostic Laboratories, L.L.C.', 'PreventionGenetics, part of Exact Sciences', 'Quest Diagnostics Nichols Institute San Juan Capistrano', 'Department of Pathology and Laboratory Medicine, Sinai Health System', 'GeneDx', 'True Health Diagnostics', 'Eurofins Ntd Llc (ga)', 'Illumina Laboratory Services, Illumina', 'CeGaT Center for Human Genetics Tuebingen', 'Clinical Genetics, Academic Medical Center', 'Joint Genome Diagnostic Labs from Nijmegen and Maastricht, Radboudumc and MUMC+', "CHEO Genetics Diagnostic Laboratory, Children's Hospital of Eastern Ontario", 'Mayo Clinic Laboratories, Mayo Clinic', 'Laboratory of Diagnostic Genome Analysis, Leiden University Medical Center (LUMC)', 'International Society for Gastrointestinal Hereditary Tumours (InSiGHT)', 'Clinical Genetics Laboratory, Department of Pathology, Netherlands Cancer Institute', 'Sema4, Sema4', 'Mendelics', 'Genetic Services Laboratory, University of Chicago', 'ARUP Laboratories, Molecular Genetics and Genomics, ARUP Laboratories', 'KCCC/NGS Laboratory, Kuwait Cancer Control Center', 'Clinical Genetics DNA and cytogenetics Diagnostics Lab, Erasmus MC, Erasmus Medical Center', 'Color Diagnostics, LLC DBA Color Health', 'Ambry Genetics']	['2025', '2015', '2011', '2023', '-', '2023', '-', '2022', '-', '2013', '2017', '2013', '2018', '2024', '-', '-', '2022', '-', '-', '2018', '-', '2020', '2019', '2021', '2018', '2023', '2015', '2015', '2017']	8	['Benign']	No_clingen_labs	0	0					not_in_region	0	0	-8	0	0	0	0	0	-1	0	0	0	Benign	0.793635	-4	-13	benign
chr2:47803495	['A', 'G']	chr2:47803495:A:G	MSH6	ENST00000234420	missense_variant	MODERATE		ENSP00000234420.5:p.Glu1083Gly	ENST00000234420.11:c.3248A>G	NC_000002.12:g.47803495A>G	2025-05-10	ENSP00000234420	likely_benign	0.0808											0.267	0	0	0	0	0	422886	Uncertain_significance		['Uncertain significance', 'Uncertain significance', 'Uncertain significance', 'Uncertain significance']	['Color Diagnostics, LLC DBA Color Health', 'GeneDx', 'Ambry Genetics', 'Labcorp Genetics (formerly Invitae), Labcorp']	['2020', '2016', '2019', '2023']	4	['Uncertain significance']	No_clingen_labs	0	0					not_in_region	0	1	0	0	0	0	0	0	-1	0	0	0			0	1	VUS_low
chr2:47803500	['A', 'AC']	chr2:47803500:A:AC	MSH6	ENST00000234420	frameshift_variant	HIGH	HC	ENSP00000234420.5:p.Phe1088LeufsTer5	ENST00000234420.11:c.3261dup	NC_000002.12:g.47803508dup	2025-05-10	ENSP00000234420			set()	6.35997456010176e-05	9.355412105903264e-05	4.8355899419729206e-05	0	0	0	0	4.052999999999998e-05	4.000999999999998e-05		0	0	0	0	0	89364	Pathogenic		['Pathogenic', 'Pathogenic', 'Pathogenic', 'Pathogenic', 'Pathogenic', 'Pathogenic', 'Pathogenic', 'Pathogenic', 'Pathogenic', 'Pathogenic', 'Pathogenic', 'Pathogenic', 'Pathogenic', 'Pathogenic', 'Pathogenic', 'Pathogenic', 'Likely pathogenic', 'Pathogenic', 'Pathogenic', 'Pathogenic', 'Pathogenic', 'Pathogenic', 'Pathogenic', 'Pathogenic', 'Pathogenic', 'Pathogenic', 'Pathogenic', 'Pathogenic', 'Pathogenic', 'Pathogenic', 'Pathogenic', 'Pathogenic', 'Pathogenic', 'Pathogenic', 'Pathogenic', 'Pathogenic', 'Pathogenic', 'Pathogenic', 'Pathogenic', 'Pathogenic', 'Pathogenic', 'Likely pathogenic', 'Pathogenic', 'Pathogenic', 'Pathogenic', 'Pathogenic', 'Pathogenic', 'Pathogenic']	['Department of Clinical Genetics, Copenhagen University Hospital, Rigshospitalet', 'Division of Medical Genetics, University of Washington', 'Mendelics', 'Mayo Clinic Laboratories, Mayo Clinic', 'Clinical Genetics Laboratory, Department of Pathology, Netherlands Cancer Institute', 'Genetic Services Laboratory, University of Chicago', 'Clinical Genetics and Genomics, Karolinska University Hospital', 'CeGaT Center for Human Genetics Tuebingen', 'Ambry Genetics', "Rady Children's Institute for Genomic Medicine, Rady Children's Hospital San Diego", 'Clinical Genetics DNA and cytogenetics Diagnostics Lab, Erasmus MC, Erasmus Medical Center', 'Constitutional Genetics Lab, Leon Berard Cancer Center', 'All of Us Research Program, National Institutes of Health', 'Center for Genomic Medicine, Rigshospitalet, Copenhagen University Hospital', 'Clinical Genetics Laboratory, Skane University Hospital Lund', 'International Society for Gastrointestinal Hereditary Tumours (InSiGHT)', 'Institute of Human Genetics, University of Leipzig Medical Center', 'Juno Genomics, Hangzhou Juno Genomics, Inc', 'Department of Pathology and Laboratory Medicine, Sinai Health System', 'Color Diagnostics, LLC DBA Color Health', 'Revvity Omics, Revvity', 'Baylor Genetics', 'Labcorp Genetics (formerly Invitae), Labcorp', 'DASA', "St. Jude Molecular Pathology, St. Jude Children's Research Hospital", 'GeneKor MSA', 'GeneDx', 'Laboratory for Genotyping Development, RIKEN', 'Institute of Medical Genetics and Applied Genomics, University Hospital T??bingen', 'CZECANCA consortium', 'Human Genome Sequencing Center Clinical Lab, Baylor College of Medicine', 'Sema4, Sema4', 'Genomics and Molecular Medicine Service, East Genomic Laboratory Hub, NHS Genomic Medicine Service', 'Fulgent Genetics, Fulgent Genetics', 'Johns Hopkins Genomics, Johns Hopkins University', 'University of Washington Department of Laboratory Medicine, University of Washington', "CHEO Genetics Diagnostic Laboratory, Children's Hospital of Eastern Ontario", 'Institute of Human Genetics, Heidelberg University', 'Quest Diagnostics Nichols Institute San Juan Capistrano', 'Institute of Human Genetics, FAU Erlangen, Friedrich-Alexander-Universit??t Erlangen-N??rnberg', 'Eurofins Ntd Llc (ga)', "Women's Health and Genetics/Laboratory Corporation of America, LabCorp", 'Laboratory for Molecular Medicine, Mass General Brigham Personalized Medicine', 'Counsyl', 'PreventionGenetics, part of Exact Sciences', 'Centre for Mendelian Genomics, University Medical Centre Ljubljana', 'Myriad Genetics, Inc.', 'deCODE genetics, Amgen']	['2025', '2019', '2019', '2023', '-', '2022', '2014', '2024', '2024', '-', '-', '2019', '2024', '2024', '2023', '2013', '2022', '-', '-', '2022', '2023', '2024', '2025', '2022', '2023', '2020', '2020', '2021', '2021', '2023', '2017', '2021', '2024', '2024', '2020', '2015', '2022', '2024', '2024', '2024', '2014', '2016', '2022', '2016', '2024', '2022', '2023', '2023']	12	['Pathogenic']	No_clingen_labs	0	1					not_in_region	0	0	0	0	4	0	0	0	-1	0	8	0	Pathogenic	12.334053325309512	4	16	pathogenic
chr2:47803500	['A', 'ACC']	chr2:47803500:A:ACC	MSH6	ENST00000234420	frameshift_variant	HIGH	HC	ENSP00000234420.5:p.Phe1088ProfsTer3	ENST00000234420.11:c.3260_3261dup	NC_000002.12:g.47803507_47803508dup	2025-05-10	ENSP00000234420																			428313	Pathogenic		['Pathogenic', 'Pathogenic']	['Myriad Genetics, Inc.', 'Ambry Genetics']	['2023', '2018']	2	['Pathogenic']	No_clingen_labs	0	1					not_in_region	0	1	0	0	4	0	0	0	0	0	8	0			0	13	pathogenic
chr2:47803500	['AC', 'A']	chr2:47803500:AC:A	MSH6	ENST00000234420	frameshift_variant	HIGH	HC	ENSP00000234420.5:p.Phe1088SerfsTer2	ENST00000234420.11:c.3261del	NC_000002.12:g.47803508del	2025-05-10	ENSP00000234420			set()	2.1199615580304143e-05	0	2.4177949709864603e-05	0	0	0	0.000470367	5.64e-06	5.559999999999999e-06		0	0	0	0	0	89363	Pathogenic		['Pathogenic', 'Pathogenic', 'Pathogenic', 'Pathogenic', 'Pathogenic', 'Pathogenic', 'Pathogenic', 'Pathogenic', 'Pathogenic', 'Pathogenic', 'Pathogenic', 'Pathogenic', 'Pathogenic', 'Pathogenic', 'Pathogenic', 'Pathogenic', 'Pathogenic', 'Pathogenic', 'Pathogenic', 'Pathogenic', 'Pathogenic', 'Pathogenic', 'Pathogenic', 'Pathogenic', 'Pathogenic', 'Pathogenic', 'Pathogenic', 'Pathogenic', 'Pathogenic', 'Pathogenic', 'Pathogenic', 'Pathogenic', 'not provided']	['GeneDx', "Women's Health and Genetics/Laboratory Corporation of America, LabCorp", 'Color Diagnostics, LLC DBA Color Health', 'Clinical Genetics and Genomics, Karolinska University Hospital', 'Labcorp Genetics (formerly Invitae), Labcorp', 'CZECANCA consortium', 'Fulgent Genetics, Fulgent Genetics', 'Laboratory for Molecular Medicine, Mass General Brigham Personalized Medicine', 'OMIM', 'Center for Genomic Medicine, Rigshospitalet, Copenhagen University Hospital', 'Institute of Human Genetics, University of Leipzig Medical Center', 'Department of Human Genetics, Hannover Medical School', 'Myriad Genetics, Inc.', 'Baylor Genetics', 'Ambry Genetics', 'Institute of Human Genetics, University of Leipzig Medical Center', 'Department of Pathology and Laboratory Medicine, Sinai Health System', 'ARUP Laboratories, Molecular Genetics and Genomics, ARUP Laboratories', 'Quest Diagnostics Nichols Institute San Juan Capistrano', 'MGZ Medical Genetics Center', 'Clinical Genetics Laboratory, Skane University Hospital Lund', 'Laboratory for Genotyping Development, RIKEN', 'Department of Clinical Genetics, Copenhagen University Hospital, Rigshospitalet', 'All of Us Research Program, National Institutes of Health', 'Institute for Clinical Genetics, University Hospital TU Dresden, University Hospital TU Dresden', 'Genetics and Molecular Pathology, SA Pathology', 'Mendelics', 'International Society for Gastrointestinal Hereditary Tumours (InSiGHT)', 'Revvity Omics, Revvity', 'Constitutional Genetics Lab, Leon Berard Cancer Center', 'CeGaT Center for Human Genetics Tuebingen', 'Mayo Clinic Laboratories, Mayo Clinic', 'GenomeConnect, ClinGen']	['2021', '2016', '2023', '2014', '2025', '2023', '2021', '2023', '2007', '2024', '2022', '2024', '2023', '2024', '2024', '2023', '-', '2017', '2021', '2022', '2024', '2021', '2025', '2024', '2021', '2019', '2022', '2013', '2024', '2019', '2023', '-', '-']	10	['Pathogenic']	No_clingen_labs	0	1					not_in_region	0	1	0	0	4	0	0	0	-1	0	8	0	Pathogenic	4.885189124019062	4	17	pathogenic
chr2:47803501	['C', 'G']	chr2:47803501:C:G	MSH6	ENST00000234420	missense_variant	MODERATE		ENSP00000234420.5:p.Thr1085Ser	ENST00000234420.11:c.3254C>G	NC_000002.12:g.47803501C>G	2025-05-10	ENSP00000234420	likely_benign	0.0748											0.278	0	0	0	0	0	419599	Uncertain_significance		['Uncertain significance', 'Uncertain significance', 'Uncertain significance']	['Ambry Genetics', 'Labcorp Genetics (formerly Invitae), Labcorp', 'GeneDx']	['2023', '2024', '2015']	3	['Uncertain significance']	No_clingen_labs	0	0					not_in_region	0	1	0	0	0	0	0	0	-1	0	0	0	VUS	1.259045427911766e-09	0	1	VUS_low
chr2:47803501	['C', 'T']	chr2:47803501:C:T	MSH6	ENST00000234420	missense_variant	MODERATE		ENSP00000234420.5:p.Thr1085Ile	ENST00000234420.11:c.3254C>T	NC_000002.12:g.47803501C>T	2025-05-10	ENSP00000234420	likely_benign	0.075											0.386	0	0	0	0	0	420757	Conflicting_classifications_of_pathogenicity	Uncertain_significance(4)|Likely_benign(1)	['Uncertain significance', 'Uncertain significance', 'Uncertain significance', 'Likely benign', 'Uncertain significance']	['All of Us Research Program, National Institutes of Health', 'Color Diagnostics, LLC DBA Color Health', 'GeneDx', 'Labcorp Genetics (formerly Invitae), Labcorp', 'Ambry Genetics']	['2023', '2023', '2018', '2025', '2022']	5	['Benign', 'Uncertain significance']	No_clingen_labs	0	0					not_in_region	0	1	0	0	0	0	0	0	-1	0	0	0	VUS	0.0001417	0	1	VUS_low
chr2:47803502	['C', 'G']	chr2:47803502:C:G	MSH6	ENST00000234420	synonymous_variant	LOW		ENSP00000234420.5:p.Thr1085=	ENST00000234420.11:c.3255C>G	NC_000002.12:g.47803502C>G	2025-05-10	ENSP00000234420			set()	2.0979314396005537e-05	3.099429704934292e-05	0	0	0.000330469	0	0	5.58e-06	5.549999999999999e-06		0	0	0	0	0	187568	Benign/Likely_benign		['Likely benign', 'Benign', 'Likely benign', 'Likely benign', 'Likely benign', 'Likely benign', 'Likely benign', 'Likely benign', 'Likely benign']	['Ambry Genetics', 'Myriad Genetics, Inc.', 'GeneDx', 'Color Diagnostics, LLC DBA Color Health', 'Sema4, Sema4', 'Counsyl', 'All of Us Research Program, National Institutes of Health', 'Department of Pathology and Laboratory Medicine, Sinai Health System', 'Labcorp Genetics (formerly Invitae), Labcorp']	['2014', '2023', '2020', '2016', '2021', '2016', '2024', '-', '2024']	7	['Benign']	No_clingen_labs	0	0					not_in_region	0	1	0	0	0	0	0	0	-1	0	0	0	VUS	1.6295631943833702	0	0	benign
chr2:47803503	['C', 'A']	chr2:47803503:C:A	MSH6	ENST00000234420	missense_variant	MODERATE		ENSP00000234420.5:p.Pro1086Thr	ENST00000234420.11:c.3256C>A	NC_000002.12:g.47803503C>A	2025-05-10	ENSP00000234420	likely_benign	0.0724	set()	6.984703499336453e-06	0	2.3814059820918272e-05	0	0	0	0	0	0	0.33	0	0	0	0	0	455243	Uncertain_significance		['Uncertain significance', 'Uncertain significance', 'Uncertain significance']	['Color Diagnostics, LLC DBA Color Health', 'Ambry Genetics', 'Labcorp Genetics (formerly Invitae), Labcorp']	['2023', '2023', '2024']	3	['Uncertain significance']	No_clingen_labs	0	0					not_in_region	0	1	0	0	0	0	0	0	-1	0	0	0	VUS	4.051697787232777	0	1	VUS_low
chr2:47803503	['C', 'G']	chr2:47803503:C:G	MSH6	ENST00000234420	missense_variant	MODERATE		ENSP00000234420.5:p.Pro1086Ala	ENST00000234420.11:c.3256C>G	NC_000002.12:g.47803503C>G	2025-05-10	ENSP00000234420	likely_benign	0.0615											0.219	0	0	0	0	0	237186	Uncertain_significance		['Uncertain significance', 'Uncertain significance', 'Uncertain significance', 'Uncertain significance', 'Uncertain significance', 'Uncertain significance', 'Uncertain significance']	['Labcorp Genetics (formerly Invitae), Labcorp', 'Myriad Genetics, Inc.', 'GeneDx', 'Color Diagnostics, LLC DBA Color Health', 'Ambry Genetics', 'Sema4, Sema4', 'Counsyl']	['2024', '2023', '2018', '2019', '2022', '2022', '2017']	6	['Uncertain significance']	No_clingen_labs	0	0					not_in_region	0	1	0	0	0	0	0	0	-1	0	0	0	VUS	6.632415826805349e-12	0	1	VUS_low
chr2:47803503	['C', 'T']	chr2:47803503:C:T	MSH6	ENST00000234420	missense_variant	MODERATE		ENSP00000234420.5:p.Pro1086Ser	ENST00000234420.11:c.3256C>T	NC_000002.12:g.47803503C>T	2025-05-10	ENSP00000234420	likely_benign	0.0752	set()	6.984703499336453e-06	1.5487548011398836e-05	0	0	0	0	0	0	0	0.289	0	0	0	0	0	525751	Conflicting_classifications_of_pathogenicity	Uncertain_significance(4)|Likely_benign(1)	['Uncertain significance', 'Uncertain significance', 'Uncertain significance', 'Likely benign', 'Uncertain significance']	['Color Diagnostics, LLC DBA Color Health', 'Ambry Genetics', 'All of Us Research Program, National Institutes of Health', 'Labcorp Genetics (formerly Invitae), Labcorp', 'GeneDx']	['2023', '2024', '2024', '2024', '2023']	5	['Benign', 'Uncertain significance']	No_clingen_labs	0	0					not_in_region	0	1	0	0	0	0	0	0	-1	0	0	0	VUS	1.6317981364066675e-06	0	1	VUS_low
chr2:47803504	['C', 'A']	chr2:47803504:C:A	MSH6	ENST00000234420	missense_variant	MODERATE		ENSP00000234420.5:p.Pro1086His	ENST00000234420.11:c.3257C>A	NC_000002.12:g.47803504C>A	2025-05-10	ENSP00000234420	likely_benign	0.0827											0.185	0	0	0	0	0	421879	Conflicting_classifications_of_pathogenicity	Uncertain_significance(4)|Benign(1)	['Uncertain significance', 'Benign', 'Uncertain significance', 'Uncertain significance', 'Uncertain significance']	['All of Us Research Program, National Institutes of Health', 'Labcorp Genetics (formerly Invitae), Labcorp', 'Ambry Genetics', 'GeneDx', 'Color Diagnostics, LLC DBA Color Health']	['2024', '2024', '2023', '2023', '2023']	5	['Benign', 'Uncertain significance']	No_clingen_labs	0	0					not_in_region	0	1	0	0	0	0	0	0	-1	0	0	0	VUS	0.000283733	0	1	VUS_low
chr2:47803504	['C', 'G']	chr2:47803504:C:G	MSH6	ENST00000234420	missense_variant	MODERATE		ENSP00000234420.5:p.Pro1086Arg	ENST00000234420.11:c.3257C>G	NC_000002.12:g.47803504C>G	2025-05-10	ENSP00000234420	likely_benign	0.0792											0.272	0	0	0	0	0	230897	Conflicting_classifications_of_pathogenicity	Uncertain_significance(3)|Likely_benign(1)	['Uncertain significance', 'Uncertain significance', 'Likely benign', 'Uncertain significance']	['Color Diagnostics, LLC DBA Color Health', 'All of Us Research Program, National Institutes of Health', 'Labcorp Genetics (formerly Invitae), Labcorp', 'Ambry Genetics']	['2023', '2023', '2025', '2024']	4	['Benign', 'Uncertain significance']	No_clingen_labs	0	0					not_in_region	0	1	0	0	0	0	0	0	-1	0	0	0	VUS	2.2466160715671404e-12	0	1	VUS_low
chr2:47803504	['C', 'T']	chr2:47803504:C:T	MSH6	ENST00000234420	missense_variant	MODERATE		ENSP00000234420.5:p.Pro1086Leu	ENST00000234420.11:c.3257C>T	NC_000002.12:g.47803504C>T	2025-05-10	ENSP00000234420	likely_benign	0.0701	set()	4.188832572362083e-05	0	0	0	0	0.000293083	0.000931099	0.00010001	9.971999999999984e-05	0.206	0	0	0	0	0	234562	Conflicting_classifications_of_pathogenicity	Uncertain_significance(7)|Likely_benign(1)	['Uncertain significance', 'Uncertain significance', 'Uncertain significance', 'Uncertain significance', 'Uncertain significance', 'Uncertain significance', 'Uncertain significance', 'Likely benign']	['Fulgent Genetics, Fulgent Genetics', 'Color Diagnostics, LLC DBA Color Health', 'Ambry Genetics', 'All of Us Research Program, National Institutes of Health', "Women's Health and Genetics/Laboratory Corporation of America, LabCorp", 'GeneDx', 'Quest Diagnostics Nichols Institute San Juan Capistrano', 'Labcorp Genetics (formerly Invitae), Labcorp']	['2024', '2023', '2023', '2024', '2020', '2018', '2024', '2024']	6	['Benign', 'Uncertain significance']	No_clingen_labs	0	0					not_in_region	0	0	0	0	0	0	0	0	-1	0	0	0	VUS	0.00102928	0	0	VUS_low
chr2:47803505	['C', 'A']	chr2:47803505:C:A	MSH6	ENST00000234420	synonymous_variant	LOW		ENSP00000234420.5:p.Pro1086=	ENST00000234420.11:c.3258C>A	NC_000002.12:g.47803505C>A	2025-05-10	ENSP00000234420			set()	6.981485101510793e-06	0	0	0	0.000329815	0	0	0	0		0	0	0	0	0	416181	Likely_benign		['Likely benign', 'Likely benign', 'Likely benign', 'Likely benign']	['Center for Genomic Medicine, Rigshospitalet, Copenhagen University Hospital', 'Ambry Genetics', 'Labcorp Genetics (formerly Invitae), Labcorp', 'Color Diagnostics, LLC DBA Color Health']	['2023', '2016', '2024', '2015']	3	['Benign']	No_clingen_labs	0	0					not_in_region	0	1	0	0	0	0	0	0	-1	0	0	0	VUS	1.262759809828025e-07	0	0	benign
chr2:47803505	['C', 'G']	chr2:47803505:C:G	MSH6	ENST00000234420	synonymous_variant	LOW		ENSP00000234420.5:p.Pro1086=	ENST00000234420.11:c.3258C>G	NC_000002.12:g.47803505C>G	2025-05-10	ENSP00000234420														0	0	0	0	0	455244	Likely_benign		['Likely benign', 'Likely benign', 'Likely benign']	['All of Us Research Program, National Institutes of Health', 'Labcorp Genetics (formerly Invitae), Labcorp', 'Ambry Genetics']	['2023', '2024', '2020']	3	['Benign']	No_clingen_labs	0	0					not_in_region	0	1	0	0	0	0	0	0	-1	0	0	0	VUS	8.082534224228777e-05	0	0	benign
chr2:47803506	['C', 'A']	chr2:47803506:C:A	MSH6	ENST00000234420	missense_variant	MODERATE		ENSP00000234420.5:p.Pro1087Thr	ENST00000234420.11:c.3259C>A	NC_000002.12:g.47803506C>A	2025-05-10	ENSP00000234420	likely_benign	0.267	set()	3.490937526182032e-05	1.5487068297971194e-05	9.51927653498334e-05	0	0	0	0	3.218e-05	3.194e-05	0.698	0	0	0	0	0	89359	Conflicting_classifications_of_pathogenicity	Uncertain_significance(2)|Benign(3)|Likely_benign(4)	['Benign', 'Likely benign', 'Uncertain significance', 'Benign', 'Likely benign', 'Uncertain significance', 'Benign', 'Likely benign', 'Uncertain significance', 'Likely benign']	['Laboratory of Molecular Epidemiology of Birth Defects, West China Second University Hospital, Sichuan University', 'Quest Diagnostics Nichols Institute San Juan Capistrano', 'PreventionGenetics, part of Exact Sciences', 'Color Diagnostics, LLC DBA Color Health', 'Labcorp Genetics (formerly Invitae), Labcorp', 'Sema4, Sema4', 'Ambry Genetics', 'GeneDx', 'Illumina Laboratory Services, Illumina', 'Myriad Genetics, Inc.']	['2022', '2023', '2024', '2023', '2025', '2021', '2021', '2018', '2017', '2023']	7	['Benign', 'Uncertain significance']	No_clingen_labs	0	0					not_in_region	0	0	0	0	0	0	0	0	-1	0	0	0	VUS	0.1854244050387926	0	0	VUS_low
chr2:47803506	['C', 'G']	chr2:47803506:C:G	MSH6	ENST00000234420	missense_variant	MODERATE		ENSP00000234420.5:p.Pro1087Ala	ENST00000234420.11:c.3259C>G	NC_000002.12:g.47803506C>G	2025-05-10	ENSP00000234420	likely_benign	0.0875	set()	0.00011171	0.000201332	4.759638267491671e-05	0	0	7.32922896511287e-05	0	0.00011895	0.00011813	0.597	0	0	0	0	0	135841	Conflicting_classifications_of_pathogenicity	Uncertain_significance(8)|Likely_benign(5)	['Uncertain significance', 'Uncertain significance', 'Uncertain significance', 'Likely benign', 'Uncertain significance', 'Likely benign', 'Uncertain significance', 'Uncertain significance', 'Uncertain significance', 'Uncertain significance', 'Likely benign', 'Likely benign', 'Uncertain significance', 'Likely benign']	['Genetic Services Laboratory, University of Chicago', 'Quest Diagnostics Nichols Institute San Juan Capistrano', "St. Jude Molecular Pathology, St. Jude Children's Research Hospital", 'Labcorp Genetics (formerly Invitae), Labcorp', 'Sema4, Sema4', 'Myriad Genetics, Inc.', 'Department of Pathology and Laboratory Medicine, Sinai Health System', "Women's Health and Genetics/Laboratory Corporation of America, LabCorp", "CHEO Genetics Diagnostic Laboratory, Children's Hospital of Eastern Ontario", 'Counsyl', 'CeGaT Center for Human Genetics Tuebingen', 'Color Diagnostics, LLC DBA Color Health', 'GeneDx', 'Ambry Genetics']	['2019', '2024', '2024', '2025', '2021', '2023', '-', '2021', '2022', '2015', '2021', '2016', '2024', '2018']	7	['Benign', 'Uncertain significance']	No_clingen_labs	0	0					not_in_region	0	0	0	0	0	0	0	0	-1	0	0	0	Benign	0.3333014310827643	-4	-4	benign
chr2:47803506	['C', 'T']	chr2:47803506:C:T	MSH6	ENST00000234420	missense_variant	MODERATE		ENSP00000234420.5:p.Pro1087Ser	ENST00000234420.11:c.3259C>T	NC_000002.12:g.47803506C>T	2025-05-10	ENSP00000234420	likely_benign	0.2096	set()	0.000132656	0.00026328	0	0	0	7.32922896511287e-05	0.000465549	0.00016682	0.00016746	0.681	0	0	0	0	0	89360	Conflicting_classifications_of_pathogenicity	Uncertain_significance(9)|Benign(1)|Likely_benign(4)	['Likely benign', 'Likely benign', 'Uncertain significance', 'Uncertain significance', 'Likely benign', 'Uncertain significance', 'Uncertain significance', 'Uncertain significance', 'Uncertain significance', 'Uncertain significance', 'Likely benign', 'Benign', 'Uncertain significance', 'Uncertain significance', 'Uncertain significance', 'Likely benign', 'Uncertain significance', 'Uncertain significance']	['Ambry Genetics', 'Labcorp Genetics (formerly Invitae), Labcorp', 'GeneDx', "Center for Pediatric Genomic Medicine, Children's Mercy Hospital and Clinics", 'Sema4, Sema4', 'Quest Diagnostics Nichols Institute San Juan Capistrano', 'Institute of Human Genetics, University of Leipzig Medical Center', 'CSER _CC_NCGL, University of Washington', 'Joint Genome Diagnostic Labs from Nijmegen and Maastricht, Radboudumc and MUMC+', 'Laboratory for Molecular Medicine, Mass General Brigham Personalized Medicine', 'PreventionGenetics, part of Exact Sciences', 'Color Diagnostics, LLC DBA Color Health', 'Fulgent Genetics, Fulgent Genetics', 'Diagnostic Laboratory, Department of Genetics, University Medical Center Groningen', 'Center for Genomic Medicine, Rigshospitalet, Copenhagen University Hospital', "Women's Health and Genetics/Laboratory Corporation of America, LabCorp", 'Institute for Biomarker Research, Medical Diagnostic Laboratories, L.L.C.', "St. Jude Molecular Pathology, St. Jude Children's Research Hospital"]	['2018', '2025', '2023', '2017', '2021', '2023', '2019', '2014', '-', '2016', '2020', '2022', '2018', '-', '2024', '2023', '2018', '2023']	7	['Benign', 'Uncertain significance']	No_clingen_labs	0	0					not_in_region	0	0	0	0	0	0	0	0	-1	0	0	0	Benign	0.8053647488683431	-4	-4	benign
chr2:47803507	['C', 'A']	chr2:47803507:C:A	MSH6	ENST00000234420	missense_variant	MODERATE		ENSP00000234420.5:p.Pro1087His	ENST00000234420.11:c.3260C>A	NC_000002.12:g.47803507C>A	2025-05-10	ENSP00000234420	ambiguous	0.5589	set()	0.000104708	0.000139371	0	0.000319285	0	0.000366247	0	0.00014404	0.00014405	0.735	0	0	0	0	0	127584	Conflicting_classifications_of_pathogenicity	Uncertain_significance(9)|Likely_benign(4)	['Uncertain significance', 'Likely benign', 'Uncertain significance', 'Uncertain significance', 'Uncertain significance', 'Uncertain significance', 'Uncertain significance', 'Uncertain significance', 'Likely benign', 'Uncertain significance', 'Uncertain significance', 'Uncertain significance', 'Likely benign', 'not provided', 'Uncertain significance', 'Likely benign']	['Quest Diagnostics Nichols Institute San Juan Capistrano', "Women's Health and Genetics/Laboratory Corporation of America, LabCorp", 'PreventionGenetics, part of Exact Sciences', 'Sema4, Sema4', "St. Jude Molecular Pathology, St. Jude Children's Research Hospital", 'Centogene AG - the Rare Disease Company', 'All of Us Research Program, National Institutes of Health', 'Center for Genomic Medicine, Rigshospitalet, Copenhagen University Hospital', 'Labcorp Genetics (formerly Invitae), Labcorp', 'Baylor Genetics', 'Color Diagnostics, LLC DBA Color Health', 'Mayo Clinic Laboratories, Mayo Clinic', 'GeneDx', 'ITMI', 'Institute for Clinical Genetics, University Hospital TU Dresden, University Hospital TU Dresden', 'Ambry Genetics']	['2024', '2024', '2024', '2022', '2024', '2020', '2024', '2023', '2025', '2021', '2023', '-', '2021', '2013', '2021', '2022']	8	['Benign', 'Uncertain significance']	No_clingen_labs	0	0					not_in_region	0	0	0	0	0	1	0	0	-1	0	0	0	VUS	1.6676509175672645	0	1	VUS_low
chr2:47803507	['C', 'G']	chr2:47803507:C:G	MSH6	ENST00000234420	missense_variant	MODERATE		ENSP00000234420.5:p.Pro1087Arg	ENST00000234420.11:c.3260C>G	NC_000002.12:g.47803507C>G	2025-05-10	ENSP00000234420	likely_pathogenic	0.6407	set()	8.376612497905847e-05	9.291377601585728e-05	2.38038562247084e-05	0.000319285	0.000328731	0.000219748	0	5.902e-05	5.904999999999993e-05	0.761	0	0	0	0	0	89362	Conflicting_classifications_of_pathogenicity	Uncertain_significance(7)|Benign(1)|Likely_benign(4)	['Benign', 'Likely benign', 'Uncertain significance', 'Uncertain significance', 'Likely benign', 'Uncertain significance', 'Uncertain significance', 'Uncertain significance', 'Uncertain significance', 'Uncertain significance', 'Likely benign', 'Likely benign']	['Myriad Genetics, Inc.', 'GeneDx', 'Quest Diagnostics Nichols Institute San Juan Capistrano', 'All of Us Research Program, National Institutes of Health', 'Labcorp Genetics (formerly Invitae), Labcorp', 'Mendelics', 'Color Diagnostics, LLC DBA Color Health', 'Fulgent Genetics, Fulgent Genetics', 'Sema4, Sema4', "CHEO Genetics Diagnostic Laboratory, Children's Hospital of Eastern Ontario", 'Ambry Genetics', "Women's Health and Genetics/Laboratory Corporation of America, LabCorp"]	['2024', '2020', '2024', '2024', '2025', '2018', '2023', '2018', '2021', '2022', '2019', '2024']	8	['Benign', 'Uncertain significance']	No_clingen_labs	0	0					not_in_region	0	0	0	0	0	1	0	0	-1	0	0	0	VUS	0.2504189409112848	0	1	VUS_low
chr2:47803507	['C', 'T']	chr2:47803507:C:T	MSH6	ENST00000234420	missense_variant	MODERATE		ENSP00000234420.5:p.Pro1087Leu	ENST00000234420.11:c.3260C>T	NC_000002.12:g.47803507C>T	2025-05-10	ENSP00000234420	ambiguous	0.4198											0.726	0	0	0	0	0	186739	Conflicting_classifications_of_pathogenicity	Uncertain_significance(3)|Likely_benign(1)	['Uncertain significance', 'Uncertain significance', 'Uncertain significance', 'Likely benign']	['Color Diagnostics, LLC DBA Color Health', 'GeneDx', 'Ambry Genetics', 'Labcorp Genetics (formerly Invitae), Labcorp']	['2020', '2024', '2023', '2024']	4	['Benign', 'Uncertain significance']	No_clingen_labs	0	0					not_in_region	0	1	0	0	0	1	0	0	-1	0	0	0	VUS	0.000908056	0	2	VUS_low
chr2:47803508	['C', 'CT']	chr2:47803508:C:CT	MSH6	ENST00000234420	frameshift_variant	HIGH	HC	ENSP00000234420.5:p.Glu1090ArgfsTer3	ENST00000234420.11:c.3263dup	NC_000002.12:g.47803510dup	2025-05-10	ENSP00000234420														0.01	0	0	0	0.01	89365	Pathogenic		['Pathogenic', 'Pathogenic']	['Ambry Genetics', 'International Society for Gastrointestinal Hereditary Tumours (InSiGHT)']	['2024', '2013']	2	['Pathogenic']	No_clingen_labs	0	1					not_in_region	0	1	0	0	4	0	0	0	-1	0	8	0			0	13	pathogenic
chr2:47803508	['C', 'G']	chr2:47803508:C:G	MSH6	ENST00000234420	synonymous_variant	LOW		ENSP00000234420.5:p.Pro1087=	ENST00000234420.11:c.3261C>G	NC_000002.12:g.47803508C>G	2025-05-10	ENSP00000234420														0	0	0	0	0	183834	Likely_benign		['Likely benign', 'Likely benign', 'Likely benign', 'Likely benign', 'Likely benign', 'Likely benign']	['All of Us Research Program, National Institutes of Health', 'Quest Diagnostics Nichols Institute San Juan Capistrano', 'Labcorp Genetics (formerly Invitae), Labcorp', 'Ambry Genetics', 'Color Diagnostics, LLC DBA Color Health', 'PreventionGenetics, part of Exact Sciences']	['2024', '2023', '2024', '2015', '2018', '2023']	5	['Benign']	No_clingen_labs	0	0					not_in_region	0	1	0	0	0	0	0	0	-1	0	0	0	VUS	3.924702522688402e-06	0	0	benign
chr2:47803508	['C', 'T']	chr2:47803508:C:T	MSH6	ENST00000234420	synonymous_variant	LOW		ENSP00000234420.5:p.Pro1087=	ENST00000234420.11:c.3261C>T	NC_000002.12:g.47803508C>T	2025-05-10	ENSP00000234420			set()	6.98070533046659e-06	0	0	0	0.000329598	0	0	0	0		0	0	0	0	0	186503	Benign/Likely_benign		['Likely benign', 'Likely benign', 'Likely benign', 'Likely benign', 'Likely benign', 'Likely benign', 'Likely benign', 'Benign']	['Counsyl', 'Color Diagnostics, LLC DBA Color Health', 'Labcorp Genetics (formerly Invitae), Labcorp', 'Ambry Genetics', 'GeneDx', 'PreventionGenetics, part of Exact Sciences', 'All of Us Research Program, National Institutes of Health', 'Myriad Genetics, Inc.']	['2016', '2016', '2025', '2014', '2021', '-', '2024', '2023']	6	['Benign']	No_clingen_labs	0	0					not_in_region	0	1	0	0	0	0	0	0	-1	0	0	0	VUS	0.00014165	0	0	benign
chr2:47803510	['TCTTAGAG', 'T']	chr2:47803510:TCTTAGAG:T	MSH6	ENST00000234420	frameshift_variant	HIGH	HC	ENSP00000234420.5:p.Glu1090LysfsTer23	ENST00000234420.11:c.3268_3274del	NC_000002.12:g.47803515_47803521del	2025-05-10	ENSP00000234420																			89366	Pathogenic		['Pathogenic', 'Pathogenic', 'Pathogenic', 'Pathogenic', 'Pathogenic', 'Pathogenic', 'Likely pathogenic', 'Pathogenic']	['GeneDx', 'Ambry Genetics', 'Myriad Genetics, Inc.', 'International Society for Gastrointestinal Hereditary Tumours (InSiGHT)', 'Department of Pathology and Laboratory Medicine, Sinai Health System', 'Labcorp Genetics (formerly Invitae), Labcorp', 'Revvity Omics, Revvity', 'Clinical Genetics Laboratory, Skane University Hospital Lund']	['2015', '2023', '2023', '2013', '-', '2024', '2023', '2024']	5	['Pathogenic']	No_clingen_labs	0	1					not_in_region	0	1	0	0	4	0	0	0	0	0	8	0			0	13	pathogenic
chr2:47803511	['C', 'G']	chr2:47803511:C:G	MSH6	ENST00000234420	missense_variant	MODERATE		ENSP00000234420.5:p.Phe1088Leu	ENST00000234420.11:c.3264C>G	NC_000002.12:g.47803511C>G	2025-05-10	ENSP00000234420	likely_pathogenic	0.8434	set()	6.982557571187174e-06	0	2.3816328474802324e-05	0	0	0	0	0	0	0.564	0	0	0	0	0	479972	Conflicting_classifications_of_pathogenicity	Uncertain_significance(3)|Benign(1)	['Uncertain significance', 'Uncertain significance', 'Uncertain significance', 'Benign']	['Baylor Genetics', 'Color Diagnostics, LLC DBA Color Health', 'Ambry Genetics', 'Labcorp Genetics (formerly Invitae), Labcorp']	['2023', '2023', '2023', '2024']	4	['Benign', 'Uncertain significance']	No_clingen_labs	0	0					not_in_region	0	1	0	0	0	0	0	0	-1	0	0	0	VUS	3.247915691688959e-05	0	1	VUS_low
chr2:47803511	['C', 'T']	chr2:47803511:C:T	MSH6	ENST00000234420	synonymous_variant	LOW		ENSP00000234420.5:p.Phe1088=	ENST00000234420.11:c.3264C>T	NC_000002.12:g.47803511C>T	2025-05-10	ENSP00000234420			set()	0.000279302	0	0.00090502	0	0	0.000146563	0	0.00067763	0.00067726		0.01	0	0	0	0.01	182667	Benign/Likely_benign		['Benign', 'Likely benign', 'Benign', 'Likely benign', 'Likely benign', 'Benign', 'Likely benign']	['GeneDx', 'Genetic Services Laboratory, University of Chicago', 'Quest Diagnostics Nichols Institute San Juan Capistrano', 'Color Diagnostics, LLC DBA Color Health', 'Ambry Genetics', 'Labcorp Genetics (formerly Invitae), Labcorp', 'Sema4, Sema4']	['2014', '2020', '2019', '2015', '2014', '2025', '2020']	6	['Benign']	No_clingen_labs	0	0					not_in_region	0	0	0	-4	0	0	0	0	-1	0	0	0	Benign	0.060244	-4	-9	benign
chr2:47803512	['T', 'C']	chr2:47803512:T:C	MSH6	ENST00000234420	synonymous_variant	LOW		ENSP00000234420.5:p.Leu1089=	ENST00000234420.11:c.3265T>C	NC_000002.12:g.47803512T>C	2025-05-10	ENSP00000234420			set()	0.000935388	0	0.00299857	0	0	0.000439689	0.000930233	0.00257292	0.00257226		0	0	0	0	0	185357	Benign/Likely_benign		['Likely benign', 'Likely benign', 'Benign', 'Benign', 'Benign', 'Benign', 'Benign', 'Likely benign', 'Benign', 'Likely benign', 'Likely benign', 'Benign']	['Genetic Services Laboratory, University of Chicago', 'Color Diagnostics, LLC DBA Color Health', 'Sema4, Sema4', 'Ambry Genetics', 'GeneDx', 'Labcorp Genetics (formerly Invitae), Labcorp', "Women's Health and Genetics/Laboratory Corporation of America, LabCorp", 'Department of Pathology and Laboratory Medicine, Sinai Health System', 'Quest Diagnostics Nichols Institute San Juan Capistrano', "CHEO Genetics Diagnostic Laboratory, Children's Hospital of Eastern Ontario", 'Center for Genomic Medicine, Rigshospitalet, Copenhagen University Hospital', 'KCCC/NGS Laboratory, Kuwait Cancer Control Center']	['2021', '2015', '2021', '2014', '2015', '2025', '2016', '-', '2018', '2021', '2024', '2023']	6	['Benign']	No_clingen_labs	0	0					not_in_region	0	0	-8	0	0	0	0	0	-1	0	0	0			0	-9	benign
chr2:47803514	['A', 'G']	chr2:47803514:A:G	MSH6	ENST00000234420	synonymous_variant	LOW		ENSP00000234420.5:p.Leu1089=	ENST00000234420.11:c.3267A>G	NC_000002.12:g.47803514A>G	2025-05-10	ENSP00000234420			set()	6.984703499336453e-06	0	2.382654276864427e-05	0	0	0	0	0	0		0	0	0	0	0	823352	Likely_benign		['Likely benign', 'Likely benign']	['Ambry Genetics', 'Labcorp Genetics (formerly Invitae), Labcorp']	['2018', '2024']	2	['Benign']	No_clingen_labs	0	0					not_in_region	0	1	0	0	0	0	0	0	-1	0	0	0			0	0	benign
chr2:47803515	['G', 'A']	chr2:47803515:G:A	MSH6	ENST00000234420	missense_variant	MODERATE		ENSP00000234420.5:p.Glu1090Lys	ENST00000234420.11:c.3268G>A	NC_000002.12:g.47803515G>A	2025-05-10	ENSP00000234420	likely_benign	0.2263											0.327	0	0	0	0	0	642408	Uncertain_significance		['Uncertain significance', 'Uncertain significance']	['Labcorp Genetics (formerly Invitae), Labcorp', 'Ambry Genetics']	['2019', '2023']	2	['Uncertain significance']	No_clingen_labs	0	0					not_in_region	0	1	0	0	0	0	0	0	-1	0	0	0			0	1	VUS_low
chr2:47803517	['G', 'C']	chr2:47803517:G:C	MSH6	ENST00000234420	missense_variant	MODERATE		ENSP00000234420.5:p.Glu1090Asp	ENST00000234420.11:c.3270G>C	NC_000002.12:g.47803517G>C	2025-05-10	ENSP00000234420	likely_benign	0.1535											0.283	0	0	0	0	0	233061	Uncertain_significance		['Uncertain significance', 'Uncertain significance', 'Uncertain significance', 'Uncertain significance', 'Uncertain significance', 'Uncertain significance']	['Color Diagnostics, LLC DBA Color Health', 'Mendelics', 'Ambry Genetics', 'Baylor Genetics', 'ARUP Laboratories, Molecular Genetics and Genomics, ARUP Laboratories', 'Labcorp Genetics (formerly Invitae), Labcorp']	['2021', '2018', '2024', '2023', '2019', '2024']	4	['Uncertain significance']	No_clingen_labs	0	0					not_in_region	0	1	0	0	0	0	0	0	-1	0	0	0	VUS	9.066973790064196e-06	0	1	VUS_low
chr2:47803525	['G', 'T']	chr2:47803525:G:T	MSH6	ENST00000234420	missense_variant	MODERATE		ENSP00000234420.5:p.Gly1093Val	ENST00000234420.11:c.3278G>T	NC_000002.12:g.47803525G>T	2025-05-10	ENSP00000234420	ambiguous	0.5626											0.725	0	0	0	0	0	234492	Uncertain_significance		['Uncertain significance', 'Uncertain significance', 'Uncertain significance']	['GeneDx', 'Ambry Genetics', 'Labcorp Genetics (formerly Invitae), Labcorp']	['2016', '2024', '2024']	3	['Uncertain significance']	No_clingen_labs	0	0					not_in_region	0	1	0	0	0	1	0	0	-1	0	0	0	VUS	7.12285068879936e-11	0	2	VUS_low
chr2:47803526	['A', 'T']	chr2:47803526:A:T	MSH6	ENST00000234420	synonymous_variant	LOW		ENSP00000234420.5:p.Gly1093=	ENST00000234420.11:c.3279A>T	NC_000002.12:g.47803526A>T	2025-05-10	ENSP00000234420			set()	6.983435291488589e-06	1.5489467162329617e-05	0	0	0	0	0	0	0		0	0	0.01	0	0.01	229708	Likely_benign		['Likely benign', 'Likely benign', 'Likely benign']	['GeneDx', 'Ambry Genetics', 'Labcorp Genetics (formerly Invitae), Labcorp']	['2019', '2014', '2023']	3	['Benign']	No_clingen_labs	0	0					not_in_region	0	1	0	0	0	0	0	0	-1	0	0	0	VUS	5.952586535499745e-09	0	0	benign
chr2:47803529	['A', 'T']	chr2:47803529:A:T	MSH6	ENST00000234420	synonymous_variant	LOW		ENSP00000234420.5:p.Ser1094=	ENST00000234420.11:c.3282A>T	NC_000002.12:g.47803529A>T	2025-05-10	ENSP00000234420			set()	5.585344057193923e-05	0	0.000190431	0	0	0	0	9.454999999999995e-05	9.38299999999999e-05		0	0	0	0	0	183923	Likely_benign		['Likely benign', 'Likely benign', 'Likely benign', 'Likely benign', 'Likely benign', 'Likely benign', 'Likely benign']	['PreventionGenetics, part of Exact Sciences', 'Department of Pathology and Laboratory Medicine, Sinai Health System', 'GeneDx', 'All of Us Research Program, National Institutes of Health', 'Ambry Genetics', 'Labcorp Genetics (formerly Invitae), Labcorp', 'Color Diagnostics, LLC DBA Color Health']	['2023', '-', '2017', '2024', '2015', '2024', '2016']	5	['Benign']	No_clingen_labs	0	0					not_in_region	0	0	0	0	0	0	0	0	-1	0	0	0	VUS	0.00133806	0	-1	benign
chr2:47803530	['C', 'T']	chr2:47803530:C:T	MSH6	ENST00000234420	missense_variant	MODERATE		ENSP00000234420.5:p.Arg1095Cys	ENST00000234420.11:c.3283C>T	NC_000002.12:g.47803530C>T	2025-05-10	ENSP00000234420	likely_benign	0.1782	set()	5.587762799469162e-05	9.292240978782715e-05	2.381859756097561e-05	0	0	7.331378299120235e-05	0	4.030999999999998e-05	3.985999999999998e-05	0.859	0	0	0	0	0	127585	Conflicting_classifications_of_pathogenicity	Uncertain_significance(10)|Benign(1)|Likely_benign(3)	['Uncertain significance', 'Benign', 'Uncertain significance', 'Uncertain significance', 'Likely benign', 'Uncertain significance', 'Uncertain significance', 'not provided', 'Uncertain significance', 'Uncertain significance', 'Uncertain significance', 'Likely benign', 'Uncertain significance', 'Likely benign', 'Uncertain significance', 'Uncertain significance', 'Uncertain significance']	['Color Diagnostics, LLC DBA Color Health', 'Myriad Genetics, Inc.', 'Diagnostic Laboratory, Department of Genetics, University Medical Center Groningen', 'University of Washington Department of Laboratory Medicine, University of Washington', 'Labcorp Genetics (formerly Invitae), Labcorp', 'Center for Human Genetics, Inc, Center for Human Genetics, Inc', "CHEO Genetics Diagnostic Laboratory, Children's Hospital of Eastern Ontario", 'ITMI', 'GeneDx', 'Baylor Genetics', 'Counsyl', "Women's Health and Genetics/Laboratory Corporation of America, LabCorp", 'All of Us Research Program, National Institutes of Health', 'Ambry Genetics', 'CeGaT Center for Human Genetics Tuebingen', 'Clinical Genetics, Academic Medical Center', 'Sema4, Sema4']	['2022', '2023', '-', '2015', '2025', '2016', '2022', '2013', '2023', '2023', '2015', '2021', '2024', '2020', '2022', '-', '2022']	8	['Benign', 'Uncertain significance']	No_clingen_labs	0	0					not_in_region	0	0	0	0	0	1	0	0	-1	0	0	0	Benign	0.2212495564150139	-4	-3	benign
chr2:47803531	['G', 'A']	chr2:47803531:G:A	MSH6	ENST00000234420	missense_variant	MODERATE		ENSP00000234420.5:p.Arg1095His	ENST00000234420.11:c.3284G>A	NC_000002.12:g.47803531G>A	2025-05-10	ENSP00000234420	likely_benign	0.199	set()	2.7943888671547533e-05	3.097509602279767e-05	0	0	0	7.335680751173709e-05	0	9.53e-06	9.4e-06	0.823	0	0	0	0	0	89368	Conflicting_classifications_of_pathogenicity	Uncertain_significance(8)|Likely_benign(3)	['Uncertain significance', 'Uncertain significance', 'Uncertain significance', 'Uncertain significance', 'Likely benign', 'Uncertain significance', 'Uncertain significance', 'Likely benign', 'Uncertain significance', 'Likely benign', 'Uncertain significance']	['Color Diagnostics, LLC DBA Color Health', 'Center for Genomic Medicine, Rigshospitalet, Copenhagen University Hospital', 'All of Us Research Program, National Institutes of Health', 'Sema4, Sema4', 'GeneDx', 'Counsyl', 'Quest Diagnostics Nichols Institute San Juan Capistrano', 'Labcorp Genetics (formerly Invitae), Labcorp', 'Ambry Genetics', 'Myriad Genetics, Inc.', "Women's Health and Genetics/Laboratory Corporation of America, LabCorp"]	['2023', '2024', '2024', '2021', '2021', '2016', '2024', '2025', '2023', '2023', '2023']	8	['Benign', 'Uncertain significance']	No_clingen_labs	0	0					not_in_region	0	1	0	0	0	1	0	0	-1	0	0	0	VUS	0.91653	0	2	VUS_low
chr2:47803532	['C', 'T']	chr2:47803532:C:T	MSH6	ENST00000234420	synonymous_variant	LOW		ENSP00000234420.5:p.Arg1095=	ENST00000234420.11:c.3285C>T	NC_000002.12:g.47803532C>T	2025-05-10	ENSP00000234420														0	0	0	0	0	183932	Likely_benign		['Likely benign', 'Likely benign']	['Ambry Genetics', 'Labcorp Genetics (formerly Invitae), Labcorp']	['2018', '2024']	2	['Benign']	No_clingen_labs	0	0					not_in_region	0	1	0	0	0	0	0	0	-1	0	0	0			0	0	benign
chr2:47803533	['C', 'T']	chr2:47803533:C:T	MSH6	ENST00000234420	missense_variant	MODERATE		ENSP00000234420.5:p.His1096Tyr	ENST00000234420.11:c.3286C>T	NC_000002.12:g.47803533C>T	2025-05-10	ENSP00000234420	likely_pathogenic	0.9211											0.935	0	0	0	0	0	493276	Uncertain_significance		['Uncertain significance', 'Uncertain significance', 'Uncertain significance']	['CeGaT Center for Human Genetics Tuebingen', 'Ambry Genetics', 'Labcorp Genetics (formerly Invitae), Labcorp']	['2017', '2024', '2024']	2	['Uncertain significance']	No_clingen_labs	0	0					not_in_region	0	1	0	0	0	1	0	0	-1	0	0	0			0	2	VUS_low
chr2:47803534	['A', 'G']	chr2:47803534:A:G	MSH6	ENST00000234420	missense_variant	MODERATE		ENSP00000234420.5:p.His1096Arg	ENST00000234420.11:c.3287A>G	NC_000002.12:g.47803534A>G	2025-05-10	ENSP00000234420	likely_pathogenic	0.9982											0.963	0	0	0	0	0	3398969	Uncertain_significance		['Uncertain significance', 'Uncertain significance']	['Ambry Genetics', 'Labcorp Genetics (formerly Invitae), Labcorp']	['2024', '2024']	2	['Uncertain significance']	No_clingen_labs	0	0					not_in_region	0	1	0	0	0	1	0	0	-1	0	0	0			0	2	VUS_low
chr2:47803540	['G', 'C']	chr2:47803540:G:C	MSH6	ENST00000234420	missense_variant	MODERATE		ENSP00000234420.5:p.Cys1098Ser	ENST00000234420.11:c.3293G>C	NC_000002.12:g.47803540G>C	2025-05-10	ENSP00000234420	likely_pathogenic	0.5774											0.89	0	0	0	0	0	863899	Uncertain_significance		['Uncertain significance', 'Uncertain significance', 'Uncertain significance']	['All of Us Research Program, National Institutes of Health', 'Ambry Genetics', 'Labcorp Genetics (formerly Invitae), Labcorp']	['2023', '2019', '2024']	3	['Uncertain significance']	No_clingen_labs	0	0					not_in_region	0	1	0	0	0	1	0	0	-1	0	0	0			0	2	VUS_low
chr2:47803541	['C', 'T']	chr2:47803541:C:T	MSH6	ENST00000234420	synonymous_variant	LOW		ENSP00000234420.5:p.Cys1098=	ENST00000234420.11:c.3294C>T	NC_000002.12:g.47803541C>T	2025-05-10	ENSP00000234420			set()	6.981875052364063e-06	0	2.3808390076663017e-05	0	0	0	0	0	0		0	0	0	0	0	433921	Likely_benign		['Likely benign', 'Likely benign', 'Likely benign', 'Likely benign', 'Likely benign', 'Likely benign', 'Likely benign']	["Women's Health and Genetics/Laboratory Corporation of America, LabCorp", 'GeneDx', 'Department of Pathology and Laboratory Medicine, Sinai Health System', 'Color Diagnostics, LLC DBA Color Health', 'Ambry Genetics', 'All of Us Research Program, National Institutes of Health', 'Labcorp Genetics (formerly Invitae), Labcorp']	['2020', '2018', '-', '2018', '2015', '2023', '2024']	5	['Benign']	No_clingen_labs	0	0					not_in_region	0	1	0	0	0	0	0	0	-1	0	0	0	VUS	0.000228426	0	0	benign
chr2:47803542	['A', 'G']	chr2:47803542:A:G	MSH6	ENST00000234420	missense_variant	MODERATE		ENSP00000234420.5:p.Ile1099Val	ENST00000234420.11:c.3295A>G	NC_000002.12:g.47803542A>G	2025-05-10	ENSP00000234420	likely_benign	0.0887											0.305	0	0	0	0	0	422617	Uncertain_significance		['Uncertain significance', 'Uncertain significance', 'Uncertain significance', 'Uncertain significance', 'Uncertain significance']	['GeneDx', 'Labcorp Genetics (formerly Invitae), Labcorp', 'All of Us Research Program, National Institutes of Health', 'Ambry Genetics', 'Color Diagnostics, LLC DBA Color Health']	['2016', '2024', '2024', '2024', '2023']	5	['Uncertain significance']	No_clingen_labs	0	0					not_in_region	0	1	0	0	0	0	0	0	-1	0	0	0			0	1	VUS_low
chr2:47803546	['C', 'G']	chr2:47803546:C:G	MSH6	ENST00000234420	missense_variant	MODERATE		ENSP00000234420.5:p.Thr1100Arg	ENST00000234420.11:c.3299C>G	NC_000002.12:g.47803546C>G	2025-05-10	ENSP00000234420	ambiguous	0.4271	set()	5.586904296329404e-05	1.5491386788945346e-05	0	0	0	0	0	2.699e-05	2.732000000000001e-05	0.699	0.02	0	0	0	0.02	141274	Conflicting_classifications_of_pathogenicity	Uncertain_significance(5)|Likely_benign(1)	['Uncertain significance', 'Uncertain significance', 'Uncertain significance', 'Uncertain significance', 'Likely benign', 'Uncertain significance']	['Ambry Genetics', 'Color Diagnostics, LLC DBA Color Health', 'All of Us Research Program, National Institutes of Health', 'GeneDx', 'Labcorp Genetics (formerly Invitae), Labcorp', 'Sema4, Sema4']	['2024', '2023', '2024', '2019', '2024', '2022']	6	['Benign', 'Uncertain significance']	No_clingen_labs	0	0					not_in_region	0	0	0	0	0	0	0	0	-1	0	0	0	VUS	0.000191612	0	0	VUS_low
chr2:47803546	['C', 'T']	chr2:47803546:C:T	MSH6	ENST00000234420	missense_variant	MODERATE		ENSP00000234420.5:p.Thr1100Met	ENST00000234420.11:c.3299C>T	NC_000002.12:g.47803546C>T	2025-05-10	ENSP00000234420	likely_benign	0.1247	set()	6.983630370411755e-05	0.000123931	2.3814059820918272e-05	0	0	0	0.000464684	6.112999999999998e-05	6.134999999999993e-05	0.591	0.01	0	0	0	0.01	89369	Conflicting_classifications_of_pathogenicity	Uncertain_significance(12)|Benign(1)|Likely_benign(2)	['Uncertain significance', 'Uncertain significance', 'Uncertain significance', 'Uncertain significance', 'Likely benign', 'Uncertain significance', 'Uncertain significance', 'Uncertain significance', 'Uncertain significance', 'Uncertain significance', 'Uncertain significance', 'Benign', 'Likely benign', 'Uncertain significance', 'Uncertain significance', 'Uncertain significance', 'Uncertain significance']	['Color Diagnostics, LLC DBA Color Health', "Women's Health and Genetics/Laboratory Corporation of America, LabCorp", 'GeneDx', 'Center for Genomic Medicine, Rigshospitalet, Copenhagen University Hospital', 'Myriad Genetics, Inc.', 'Department of Pathology and Laboratory Medicine, Sinai Health System', 'Quest Diagnostics Nichols Institute San Juan Capistrano', 'Fulgent Genetics, Fulgent Genetics', 'All of Us Research Program, National Institutes of Health', 'CSER _CC_NCGL, University of Washington', 'Sema4, Sema4', 'Labcorp Genetics (formerly Invitae), Labcorp', 'Ambry Genetics', 'PreventionGenetics, part of Exact Sciences', 'Genetic Services Laboratory, University of Chicago', 'Baylor Genetics', 'Laboratory for Molecular Medicine, Mass General Brigham Personalized Medicine']	['2023', '2024', '2025', '2024', '2024', '-', '2024', '2018', '2024', '2015', '2021', '2025', '2023', '2024', '2019', '2024', '2017']	10	['Benign', 'Uncertain significance']	No_clingen_labs	0	0					not_in_region	0	0	0	0	0	0	0	0	-1	0	0	0	VUS	0.0222415	0	0	VUS_low
chr2:47803547	['G', 'A']	chr2:47803547:G:A	MSH6	ENST00000234420	synonymous_variant	LOW		ENSP00000234420.5:p.Thr1100=	ENST00000234420.11:c.3300G>A	NC_000002.12:g.47803547G>A	2025-05-10	ENSP00000234420			set()	6.9849962281020365e-06	0	2.3807256451766497e-05	0	0	0	0	0	0		0.05	0	0	0	0.05	185358	Benign/Likely_benign		['Likely benign', 'Likely benign', 'Benign', 'Benign', 'Likely benign', 'Likely benign', 'Likely benign', 'Likely benign', 'Likely benign', 'Likely benign', 'Likely benign']	['CeGaT Center for Human Genetics Tuebingen', 'Labcorp Genetics (formerly Invitae), Labcorp', 'GeneDx', 'Quest Diagnostics Nichols Institute San Juan Capistrano', 'Color Diagnostics, LLC DBA Color Health', 'PreventionGenetics, part of Exact Sciences', 'University of Washington Department of Laboratory Medicine, University of Washington', 'All of Us Research Program, National Institutes of Health', 'Mendelics', 'Ambry Genetics', 'Sema4, Sema4']	['2018', '2025', '2015', '2018', '2016', '2021', '2018', '2023', '2019', '2014', '2021']	7	['Benign']	No_clingen_labs	0	0					not_in_region	0	1	0	0	0	0	0	0	-1	0	0	0	VUS	1.0959000619323689	0	0	benign
chr2:47803547	['G', 'C']	chr2:47803547:G:C	MSH6	ENST00000234420	synonymous_variant	LOW		ENSP00000234420.5:p.Thr1100=	ENST00000234420.11:c.3300G>C	NC_000002.12:g.47803547G>C	2025-05-10	ENSP00000234420														0.03	0	0	0	0.03	184673	Likely_benign		['Likely benign', 'Likely benign', 'Likely benign', 'Likely benign', 'Likely benign', 'Likely benign', 'Likely benign']	['GeneDx', 'Sema4, Sema4', 'All of Us Research Program, National Institutes of Health', 'Ambry Genetics', 'Color Diagnostics, LLC DBA Color Health', 'Labcorp Genetics (formerly Invitae), Labcorp', 'Department of Pathology and Laboratory Medicine, Sinai Health System']	['2019', '2022', '2023', '2015', '2018', '2024', '-']	6	['Benign']	No_clingen_labs	0	0					not_in_region	0	1	0	0	0	0	0	0	-1	0	0	0	VUS	0.0264298	0	0	benign
chr2:47803550	['G', 'C']	chr2:47803550:G:C	MSH6	ENST00000234420	missense_variant	MODERATE		ENSP00000234420.5:p.Lys1101Asn	ENST00000234420.11:c.3303G>C	NC_000002.12:g.47803550G>C	2025-05-10	ENSP00000234420	ambiguous	0.4689											0.343	0.07	0	0	0	0.07	2047829	Uncertain_significance		['Uncertain significance']	['Labcorp Genetics (formerly Invitae), Labcorp']	['2022']	1	['Uncertain significance']	No_clingen_labs	0	0					not_in_region	0	1	0	0	0	0	0	0	-1	0	0	0			0	1	VUS_low
chr2:47803552	['C', 'CT']	chr2:47803552:C:CT	MSH6	ENST00000234420	frameshift_variant	HIGH	HC	ENSP00000234420.5:p.Gly1105TrpfsTer3	ENST00000234420.11:c.3312dup	NC_000002.12:g.47803559dup	2025-05-10	ENSP00000234420														0.12	0	0	0	0.12	141667	Pathogenic		['Pathogenic', 'not provided', 'Pathogenic', 'Pathogenic', 'Pathogenic', 'Pathogenic', 'Pathogenic', 'Pathogenic', 'Pathogenic', 'Pathogenic']	['Myriad Genetics, Inc.', 'ITMI', 'Department of Pediatric Oncology, Hematology and Clinical Immunology, University Clinics Duesseldorf', 'GeneDx', 'Clinical Genetics Laboratory, Skane University Hospital Lund', 'Ambry Genetics', 'Department of Pathology and Laboratory Medicine, Sinai Health System', 'Color Diagnostics, LLC DBA Color Health', 'Baylor Genetics', 'Labcorp Genetics (formerly Invitae), Labcorp']	['2023', '2013', '-', '2023', '2024', '2022', '-', '2023', '2022', '2024']	6	['Pathogenic']	No_clingen_labs	0	1					not_in_region	0	1	0	0	4	0	0	0	0	0	8	0	VUS	3.094839354676623	0	13	pathogenic
chr2:47803553	['T', 'A']	chr2:47803553:T:A	MSH6	ENST00000234420	synonymous_variant	LOW		ENSP00000234420.5:p.Thr1102=	ENST00000234420.11:c.3306T>A	NC_000002.12:g.47803553T>A	2025-05-10	ENSP00000234420			set()	0.0087995	0.00167255	0.00690575	0.1845809341010876	0.013834	0.00638485	0.0144455	0.1721253900000003	0.1721260000000051		0	0.02	0	0	0.02	36589	Benign		['Benign', 'Benign', 'Benign', 'Benign', 'Benign', 'Benign', 'Benign', 'Benign', 'Benign', 'Likely benign', 'Benign', 'Benign', 'Benign', 'Benign', 'Benign', 'Benign', 'Benign', 'Benign', 'Benign', 'Benign', 'Benign', 'Benign', 'Benign']	['Clinical Genetics Laboratory, Department of Pathology, Netherlands Cancer Institute', 'PreventionGenetics, part of Exact Sciences', 'Eurofins Ntd Llc (ga)', 'Department of Pathology and Laboratory Medicine, Sinai Health System', 'GeneDx', 'Labcorp Genetics (formerly Invitae), Labcorp', 'Center for Genomic Medicine, Rigshospitalet, Copenhagen University Hospital', 'Laboratory of Diagnostic Genome Analysis, Leiden University Medical Center (LUMC)', 'Breakthrough Genomics, Breakthrough Genomics', 'True Health Diagnostics', 'Mayo Clinic Laboratories, Mayo Clinic', 'Clinical Genetics DNA and cytogenetics Diagnostics Lab, Erasmus MC, Erasmus Medical Center', 'All of Us Research Program, National Institutes of Health', 'Joint Genome Diagnostic Labs from Nijmegen and Maastricht, Radboudumc and MUMC+', 'International Society for Gastrointestinal Hereditary Tumours (InSiGHT)', 'Ambry Genetics', 'ARUP Laboratories, Molecular Genetics and Genomics, ARUP Laboratories', 'Clinical Genetics, Academic Medical Center', 'Illumina Laboratory Services, Illumina', 'Color Diagnostics, LLC DBA Color Health', 'KCCC/NGS Laboratory, Kuwait Cancer Control Center', 'Sema4, Sema4', "Women's Health and Genetics/Laboratory Corporation of America, LabCorp"]	['-', '-', '2013', '-', '2015', '2025', '2023', '-', '-', '2018', '-', '2015', '2024', '-', '2013', '2019', '2018', '-', '2018', '2015', '2023', '2021', '2011']	7	['Benign']	No_clingen_labs	0	0					not_in_region	0	0	-8	0	0	0	0	0	-1	0	0	0			0	-9	benign
chr2:47803553	['T', 'C']	chr2:47803553:T:C	MSH6	ENST00000234420	synonymous_variant	LOW		ENSP00000234420.5:p.Thr1102=	ENST00000234420.11:c.3306T>C	NC_000002.12:g.47803553T>C	2025-05-10	ENSP00000234420														0	0.03	0	0	0.03	921790	Likely_benign		['Likely benign', 'Likely benign']	['Ambry Genetics', 'Color Diagnostics, LLC DBA Color Health']	['2019', '2019']	2	['Benign']	No_clingen_labs	0	0					not_in_region	0	1	0	0	0	0	0	0	-1	0	0	0			0	0	benign
chr2:47803554	['T', 'C']	chr2:47803554:T:C	MSH6	ENST00000234420	missense_variant	MODERATE		ENSP00000234420.5:p.Phe1103Leu	ENST00000234420.11:c.3307T>C	NC_000002.12:g.47803554T>C	2025-05-10	ENSP00000234420	likely_pathogenic	0.9644											0.574	0	0.02	0	0	0.02	495713	Uncertain_significance		['Uncertain significance', 'Uncertain significance', 'Uncertain significance', 'Uncertain significance', 'Uncertain significance', 'Uncertain significance']	['Labcorp Genetics (formerly Invitae), Labcorp', 'Color Diagnostics, LLC DBA Color Health', 'GeneDx', "Women's Health and Genetics/Laboratory Corporation of America, LabCorp", 'Ambry Genetics', 'All of Us Research Program, National Institutes of Health']	['2024', '2021', '2024', '2016', '2024', '2024']	5	['Uncertain significance']	No_clingen_labs	0	0					not_in_region	0	1	0	0	0	0	0	0	-1	0	0	0	VUS	2.241843588546895e-06	0	1	VUS_low
chr2:47803559	['T', 'A']	chr2:47803559:T:A	MSH6	ENST00000234420	missense_variant	MODERATE		ENSP00000234420.5:p.Phe1104Leu	ENST00000234420.11:c.3312T>A	NC_000002.12:g.47803559T>A	2025-05-10	ENSP00000234420	likely_pathogenic	0.8721	set()	6.980997724194742e-06	0	0	0	0	7.326007326007326e-05	0	0	0	0.517	0.06	0	0	0	0.06	221123	Conflicting_classifications_of_pathogenicity	Uncertain_significance(5)|Benign(1)|Likely_benign(1)	['Uncertain significance', 'Uncertain significance', 'Likely benign', 'Uncertain significance', 'Benign', 'Uncertain significance', 'Uncertain significance']	['Fulgent Genetics, Fulgent Genetics', 'Color Diagnostics, LLC DBA Color Health', 'Ambry Genetics', 'GeneDx', 'Labcorp Genetics (formerly Invitae), Labcorp', 'Quest Diagnostics Nichols Institute San Juan Capistrano', "Women's Health and Genetics/Laboratory Corporation of America, LabCorp"]	['2018', '2023', '2022', '2020', '2025', '2024', '2023']	5	['Benign', 'Uncertain significance']	No_clingen_labs	0	0					not_in_region	0	1	0	0	0	0	0	0	-1	0	0	0	VUS	4.9334411369731713e-08	0	1	VUS_low
chr2:47803560	['G', 'A']	chr2:47803560:G:A	MSH6	ENST00000234420	missense_variant	MODERATE		ENSP00000234420.5:p.Gly1105Arg	ENST00000234420.11:c.3313G>A	NC_000002.12:g.47803560G>A	2025-05-10	ENSP00000234420	likely_pathogenic	0.8074	set()	6.985288981405161e-06	1.5489467162329617e-05	0	0	0	0	0	0	0	0.741	0.11	0	0	0	0.11	230153	Conflicting_classifications_of_pathogenicity	Uncertain_significance(6)|Likely_benign(1)	['Likely benign', 'Uncertain significance', 'Uncertain significance', 'Uncertain significance', 'Uncertain significance', 'Uncertain significance', 'Uncertain significance']	['Labcorp Genetics (formerly Invitae), Labcorp', 'Ambry Genetics', 'CeGaT Center for Human Genetics Tuebingen', 'GeneDx', 'Institute for Biomarker Research, Medical Diagnostic Laboratories, L.L.C.', 'Color Diagnostics, LLC DBA Color Health', 'All of Us Research Program, National Institutes of Health']	['2025', '2022', '2023', '2024', '2024', '2021', '2024']	5	['Benign', 'Uncertain significance']	No_clingen_labs	0	0					not_in_region	0	1	0	0	0	1	0	0	0	0	0	0	VUS	6.515135593921404e-11	0	2	VUS_low
chr2:47803562	['AGAT', 'A']	chr2:47803562:AGAT:A	MSH6	ENST00000234420	inframe_deletion	MODERATE		ENSP00000234420.5:p.Asp1107del	ENST00000234420.11:c.3319_3321del	NC_000002.12:g.47803566_47803568del	2025-05-10	ENSP00000234420			set()	6.9882178646801495e-06	1.549234678069034e-05	0	0	0	0	0	0	0		0	0.01	0	0	0.01	421891	Conflicting_classifications_of_pathogenicity	Uncertain_significance(4)|Likely_benign(1)	['Likely benign', 'Uncertain significance', 'Uncertain significance', 'Uncertain significance', 'Uncertain significance']	['Labcorp Genetics (formerly Invitae), Labcorp', 'Color Diagnostics, LLC DBA Color Health', 'All of Us Research Program, National Institutes of Health', 'GeneDx', 'Ambry Genetics']	['2025', '2023', '2024', '2021', '2024']	5	['Benign', 'Uncertain significance']	No_clingen_labs	0	0					not_in_region	0	1	0	0	0	0	0	0	-1	0	0	0	VUS	0.0103573	0	1	VUS_low
chr2:47803563	['G', 'C']	chr2:47803563:G:C	MSH6	ENST00000234420	missense_variant	MODERATE		ENSP00000234420.5:p.Asp1106His	ENST00000234420.11:c.3316G>C	NC_000002.12:g.47803563G>C	2025-05-10	ENSP00000234420	likely_pathogenic	0.7457											0.698	0.05	0	0	0	0.05	490000	Uncertain_significance		['Uncertain significance', 'Uncertain significance', 'Uncertain significance']	['Labcorp Genetics (formerly Invitae), Labcorp', 'Color Diagnostics, LLC DBA Color Health', 'Ambry Genetics']	['2024', '2023', '2022']	3	['Uncertain significance']	No_clingen_labs	0	0					not_in_region	0	1	0	0	0	0	0	0	-1	0	0	0	VUS	0.000114481	0	1	VUS_low
chr2:47803566	['G', 'A']	chr2:47803566:G:A	MSH6	ENST00000234420	missense_variant	MODERATE		ENSP00000234420.5:p.Asp1107Asn	ENST00000234420.11:c.3319G>A	NC_000002.12:g.47803566G>A	2025-05-10	ENSP00000234420	ambiguous	0.4241	set()	6.982265046781176e-06	1.5489947024381177e-05	0	0	0	0	0	0	0	0.442	0.14	0	0	0	0.14	823573	Uncertain_significance		['Uncertain significance']	['Ambry Genetics']	['2018']	1	['Uncertain significance']	No_clingen_labs	0	0					not_in_region	0	1	0	0	0	0	0	0	0	0	0	0			0	1	VUS_low
chr2:47803568	['T', 'G']	chr2:47803568:T:G	MSH6	ENST00000234420	missense_variant	MODERATE		ENSP00000234420.5:p.Asp1107Glu	ENST00000234420.11:c.3321T>G	NC_000002.12:g.47803568T>G	2025-05-10	ENSP00000234420	ambiguous	0.5439	set()	6.981387620603471e-06	1.549042691616581e-05	0	0	0	0	0	0	0	0.609	0	0.04	0	0	0.04	491937	Conflicting_classifications_of_pathogenicity	Uncertain_significance(3)|Likely_benign(1)	['Uncertain significance', 'Uncertain significance', 'Likely benign', 'Uncertain significance']	['Ambry Genetics', 'Color Diagnostics, LLC DBA Color Health', 'Labcorp Genetics (formerly Invitae), Labcorp', 'All of Us Research Program, National Institutes of Health']	['2022', '2020', '2025', '2023']	4	['Benign', 'Uncertain significance']	No_clingen_labs	0	0					not_in_region	0	1	0	0	0	0	0	0	-1	0	0	0			0	1	VUS_low
chr2:47803571	['T', 'C']	chr2:47803571:T:C	MSH6	ENST00000234420	synonymous_variant	LOW		ENSP00000234420.5:p.Phe1108=	ENST00000234420.11:c.3324T>C	NC_000002.12:g.47803571T>C	2025-05-10	ENSP00000234420			set()	6.978464458680512e-06	1.5487068297971194e-05	0	0	0	0	0	0	0		0	0.04	0	0	0.04	219425	Likely_benign		['Likely benign', 'Likely benign', 'Likely benign', 'Likely benign', 'Likely benign']	['Ambry Genetics', 'Color Diagnostics, LLC DBA Color Health', 'All of Us Research Program, National Institutes of Health', 'Labcorp Genetics (formerly Invitae), Labcorp', 'GeneDx']	['2016', '2017', '2023', '2025', '2016']	5	['Benign']	No_clingen_labs	0	0					not_in_region	0	1	0	0	0	0	0	0	-1	0	0	0	VUS	4.478165450798453e-05	0	0	benign
chr2:47803575	['C', 'A']	chr2:47803575:C:A	MSH6	ENST00000234420	missense_variant	MODERATE		ENSP00000234420.5:p.Pro1110Thr	ENST00000234420.11:c.3328C>A	NC_000002.12:g.47803575C>A	2025-05-10	ENSP00000234420	likely_pathogenic	0.8451	set()	6.98431323247985e-06	1.549042691616581e-05	0	0	0	0	0	0	0	0.943	0	0.02	0	0	0.02	455247	Conflicting_classifications_of_pathogenicity	Uncertain_significance(5)|Likely_benign(1)	['Uncertain significance', 'Uncertain significance', 'Uncertain significance', 'Uncertain significance', 'Likely benign', 'Uncertain significance']	['Color Diagnostics, LLC DBA Color Health', 'All of Us Research Program, National Institutes of Health', 'Ambry Genetics', 'Baylor Genetics', 'Labcorp Genetics (formerly Invitae), Labcorp', "Women's Health and Genetics/Laboratory Corporation of America, LabCorp"]	['2023', '2023', '2023', '2024', '2024', '2016']	5	['Benign', 'Uncertain significance']	No_clingen_labs	0	0					not_in_region	0	1	0	0	0	1	0	0	-1	0	0	0	VUS	0.000128669	0	2	VUS_low
chr2:47803576	['C', 'T']	chr2:47803576:C:T	MSH6	ENST00000234420	missense_variant	MODERATE		ENSP00000234420.5:p.Pro1110Leu	ENST00000234420.11:c.3329C>T	NC_000002.12:g.47803576C>T	2025-05-10	ENSP00000234420	likely_pathogenic	0.8961											0.945	0.11	0	0	0	0.11	3633967	Uncertain_significance		['Uncertain significance']	['Labcorp Genetics (formerly Invitae), Labcorp']	['2024']	1	['Uncertain significance']	No_clingen_labs	0	0					not_in_region	0	1	0	0	0	1	0	0	0	0	0	0	VUS	2.7326962084240873e-08	0	2	VUS_low
chr2:47803577	['T', 'TAATG']	chr2:47803577:T:TAATG	MSH6	ENST00000234420	frameshift_variant	HIGH	HC	ENSP00000234420.5:p.Asp1112GlufsTer2	ENST00000234420.11:c.3332_3335dup	NC_000002.12:g.47803579_47803582dup	2025-05-10	ENSP00000234420			set()	6.978854072161351e-06	1.5485149741398e-05	0	0	0	0	0	0	0							218061	Pathogenic		['Pathogenic', 'Pathogenic', 'Pathogenic', 'Pathogenic', 'Pathogenic', 'Pathogenic', 'Pathogenic', 'Pathogenic', 'Pathogenic']	['Department of Pathology and Laboratory Medicine, Sinai Health System', 'Laboratory for Molecular Medicine, Mass General Brigham Personalized Medicine', 'Labcorp Genetics (formerly Invitae), Labcorp', 'Mayo Clinic Laboratories, Mayo Clinic', 'Myriad Genetics, Inc.', 'Quest Diagnostics Nichols Institute San Juan Capistrano', "Women's Health and Genetics/Laboratory Corporation of America, LabCorp", 'GeneDx', 'Ambry Genetics']	['-', '2018', '2024', '2020', '2023', '2021', '2019', '2021', '2024']	6	['Pathogenic']	No_clingen_labs	0	1					not_in_region	0	1	0	0	4	0	0	0	0	0	8	0	VUS	9.923046688498562	0	13	pathogenic
chr2:47803578	['A', 'C']	chr2:47803578:A:C	MSH6	ENST00000234420	missense_variant	MODERATE		ENSP00000234420.5:p.Asn1111His	ENST00000234420.11:c.3331A>C	NC_000002.12:g.47803578A>C	2025-05-10	ENSP00000234420	likely_pathogenic	0.9886											0.933	0.04	0	0	0	0.04	486896	Uncertain_significance		['Uncertain significance', 'Uncertain significance', 'Uncertain significance', 'Uncertain significance']	['Quest Diagnostics Nichols Institute San Juan Capistrano', 'Labcorp Genetics (formerly Invitae), Labcorp', 'Ambry Genetics', 'Color Diagnostics, LLC DBA Color Health']	['2023', '2025', '2016', '2023']	4	['Uncertain significance']	No_clingen_labs	0	0					not_in_region	0	1	0	0	0	1	0	0	-1	0	0	0			0	2	VUS_low
chr2:47803581	['G', 'A']	chr2:47803581:G:A	MSH6	ENST00000234420	missense_variant	MODERATE		ENSP00000234420.5:p.Asp1112Asn	ENST00000234420.11:c.3334G>A	NC_000002.12:g.47803581G>A	2025-05-10	ENSP00000234420	likely_benign	0.128	set()	1.3965505202150688e-05	1.5489467162329617e-05	2.38038562247084e-05	0	0	0	0	2.32e-06	1.87e-06	0.71	0.04	0	0	0	0.04	220784	Conflicting_classifications_of_pathogenicity	Uncertain_significance(11)|Likely_benign(3)	['Uncertain significance', 'Uncertain significance', 'Likely benign', 'Likely benign', 'Uncertain significance', 'Uncertain significance', 'Uncertain significance', 'Uncertain significance', 'Uncertain significance', 'Uncertain significance', 'Uncertain significance', 'Likely benign', 'Uncertain significance', 'Uncertain significance']	['GeneDx', 'Counsyl', 'Color Diagnostics, LLC DBA Color Health', 'Myriad Genetics, Inc.', 'Ambry Genetics', 'Baylor Genetics', 'PreventionGenetics, part of Exact Sciences', 'Sema4, Sema4', 'Quest Diagnostics Nichols Institute San Juan Capistrano', 'Center for Genomic Medicine, Rigshospitalet, Copenhagen University Hospital', "St. Jude Molecular Pathology, St. Jude Children's Research Hospital", 'Labcorp Genetics (formerly Invitae), Labcorp', "Women's Health and Genetics/Laboratory Corporation of America, LabCorp", 'Laboratory for Molecular Medicine, Mass General Brigham Personalized Medicine']	['2024', '2018', '2016', '2023', '2024', '2023', '2023', '2021', '2019', '2024', '2022', '2025', '2024', '2016']	9	['Benign', 'Uncertain significance']	No_clingen_labs	0	0					not_in_region	0	1	0	0	0	1	0	0	-1	0	0	0	VUS	0.2897061921738955	0	2	VUS_low
chr2:47803586	['T', 'G']	chr2:47803586:T:G	MSH6	ENST00000234420	missense_variant	MODERATE		ENSP00000234420.5:p.Ile1113Met	ENST00000234420.11:c.3339T>G	NC_000002.12:g.47803586T>G	2025-05-10	ENSP00000234420	likely_benign	0.2672	set()	6.978756664712615e-06	1.5486108960262644e-05	0	0	0	0	0	0	0	0.655	0	0.07	0	0	0.07	185269	Conflicting_classifications_of_pathogenicity	Uncertain_significance(4)|Likely_benign(1)	['Uncertain significance', 'Uncertain significance', 'Uncertain significance', 'Uncertain significance', 'Likely benign']	['Ambry Genetics', 'ARUP Laboratories, Molecular Genetics and Genomics, ARUP Laboratories', 'Baylor Genetics', 'Color Diagnostics, LLC DBA Color Health', 'Labcorp Genetics (formerly Invitae), Labcorp']	['2024', '2018', '2023', '2020', '2024']	4	['Benign', 'Uncertain significance']	No_clingen_labs	0	0					not_in_region	0	1	0	0	0	0	0	0	-1	0	0	0			0	1	VUS_low
chr2:47803588	['T', 'A']	chr2:47803588:T:A	MSH6	ENST00000234420	missense_variant	MODERATE		ENSP00000234420.5:p.Leu1114Gln	ENST00000234420.11:c.3341T>A	NC_000002.12:g.47803588T>A	2025-05-10	ENSP00000234420	likely_benign	0.0901											0.404	0	0.01	0	0	0.01	483799	Conflicting_classifications_of_pathogenicity	Uncertain_significance(7)|Benign(1)	['Benign', 'Uncertain significance', 'Uncertain significance', 'Uncertain significance', 'Uncertain significance', 'Uncertain significance', 'Uncertain significance', 'Uncertain significance']	['Labcorp Genetics (formerly Invitae), Labcorp', 'Color Diagnostics, LLC DBA Color Health', 'Quest Diagnostics Nichols Institute San Juan Capistrano', 'Ambry Genetics', "St. Jude Molecular Pathology, St. Jude Children's Research Hospital", 'Fulgent Genetics, Fulgent Genetics', 'All of Us Research Program, National Institutes of Health', "Women's Health and Genetics/Laboratory Corporation of America, LabCorp"]	['2024', '2021', '2024', '2024', '2024', '2021', '2023', '2016']	5	['Benign', 'Uncertain significance']	No_clingen_labs	0	0					not_in_region	0	1	0	0	0	0	0	0	-1	0	0	0	VUS	2.622457939754416e-11	0	1	VUS_low
chr2:47803589	['A', 'G']	chr2:47803589:A:G	MSH6	ENST00000234420	synonymous_variant	LOW		ENSP00000234420.5:p.Leu1114=	ENST00000234420.11:c.3342A>G	NC_000002.12:g.47803589A>G	2025-05-10	ENSP00000234420														0	0.01	0	0	0.01	1127618	Likely_benign		['Likely benign']	['Labcorp Genetics (formerly Invitae), Labcorp']	['2024']	1	['Benign']	No_clingen_labs	0	0					not_in_region	0	1	0	0	0	0	0	0	-1	0	0	0			0	0	benign
chr2:47803590	['A', 'T']	chr2:47803590:A:T	MSH6	ENST00000234420	missense_variant	MODERATE		ENSP00000234420.5:p.Ile1115Leu	ENST00000234420.11:c.3343A>T	NC_000002.12:g.47803590A>T	2025-05-10	ENSP00000234420	likely_benign	0.1455											0.443	0	0	0	0	0	1730438	Uncertain_significance		['Uncertain significance', 'Uncertain significance']	['Labcorp Genetics (formerly Invitae), Labcorp', 'Ambry Genetics']	['2024', '2020']	2	['Uncertain significance']	No_clingen_labs	0	0					not_in_region	0	1	0	0	0	0	0	0	-1	0	0	0			0	1	VUS_low
chr2:47803591	['T', 'C']	chr2:47803591:T:C	MSH6	ENST00000234420	missense_variant	MODERATE		ENSP00000234420.5:p.Ile1115Thr	ENST00000234420.11:c.3344T>C	NC_000002.12:g.47803591T>C	2025-05-10	ENSP00000234420	ambiguous	0.415											0.947	0.09	0	0	0	0.09	455250	Uncertain_significance		['Uncertain significance', 'Uncertain significance', 'Uncertain significance', 'Uncertain significance', 'Uncertain significance']	['Color Diagnostics, LLC DBA Color Health', 'GeneDx', 'Labcorp Genetics (formerly Invitae), Labcorp', 'Ambry Genetics', 'Fulgent Genetics, Fulgent Genetics']	['2019', '2019', '2024', '2022', '2024']	4	['Uncertain significance']	No_clingen_labs	0	0					not_in_region	0	1	0	0	0	1	0	0	-1	0	0	0	VUS	2.758667162518099e-07	0	2	VUS_low
chr2:47803592	['A', 'G']	chr2:47803592:A:G	MSH6	ENST00000234420	missense_variant	MODERATE		ENSP00000234420.5:p.Ile1115Met	ENST00000234420.11:c.3345A>G	NC_000002.12:g.47803592A>G	2025-05-10	ENSP00000234420	likely_benign	0.1499											0.618	0	0.09	0	0	0.09	863859	Uncertain_significance		['Uncertain significance']	['Labcorp Genetics (formerly Invitae), Labcorp']	['2024']	1	['Uncertain significance']	No_clingen_labs	0	0					not_in_region	0	1	0	0	0	0	0	0	-1	0	0	0			0	1	VUS_low
chr2:47803593	['G', 'C']	chr2:47803593:G:C	MSH6	ENST00000234420	missense_variant	MODERATE		ENSP00000234420.5:p.Gly1116Arg	ENST00000234420.11:c.3346G>C	NC_000002.12:g.47803593G>C	2025-05-10	ENSP00000234420	likely_pathogenic	0.9349											0.916	0	0.09	0	0	0.09	428410	Uncertain_significance		['Uncertain significance']	['Ambry Genetics']	['2022']	1	['Uncertain significance']	No_clingen_labs	0	0					not_in_region	0	1	0	0	0	1	0	0	-1	0	0	0			0	2	VUS_low
chr2:47803595	['C', 'G']	chr2:47803595:C:G	MSH6	ENST00000234420	synonymous_variant	LOW		ENSP00000234420.5:p.Gly1116=	ENST00000234420.11:c.3348C>G	NC_000002.12:g.47803595C>G	2025-05-10	ENSP00000234420														0.07	0	0.01	0	0.07	216314	Conflicting_classifications_of_pathogenicity	Uncertain_significance(1)|Likely_benign(3)	['Likely benign', 'Uncertain significance', 'Likely benign', 'Likely benign']	['Ambry Genetics', "CHEO Genetics Diagnostic Laboratory, Children's Hospital of Eastern Ontario", 'Labcorp Genetics (formerly Invitae), Labcorp', 'Color Diagnostics, LLC DBA Color Health']	['2020', '2021', '2023', '2019']	3	['Benign']	No_clingen_labs	0	0					not_in_region	0	1	0	0	0	0	0	0	-1	0	0	0			0	0	benign
chr2:47803597	['G', 'T']	chr2:47803597:G:T	MSH6	ENST00000234420	missense_variant	MODERATE		ENSP00000234420.5:p.Cys1117Phe	ENST00000234420.11:c.3350G>T	NC_000002.12:g.47803597G>T	2025-05-10	ENSP00000234420	likely_benign	0.1316	set()	6.978756664712615e-06	0	0	0	0	7.32493407559332e-05	0	0	0	0.604	0.03	0	0	0	0.03	237188	Conflicting_classifications_of_pathogenicity	Uncertain_significance(5)|Likely_benign(1)	['Uncertain significance', 'Likely benign', 'Uncertain significance', 'Uncertain significance', 'Uncertain significance', 'Uncertain significance']	['GeneDx', 'Labcorp Genetics (formerly Invitae), Labcorp', 'All of Us Research Program, National Institutes of Health', 'Ambry Genetics', 'Color Diagnostics, LLC DBA Color Health', 'Quest Diagnostics Nichols Institute San Juan Capistrano']	['2015', '2025', '2023', '2024', '2022', '2022']	6	['Benign', 'Uncertain significance']	No_clingen_labs	0	0					not_in_region	0	1	0	0	0	0	0	0	-1	0	0	0	VUS	2.5223132021691852e-26	0	1	VUS_low
chr2:47803601	['G', 'A']	chr2:47803601:G:A	MSH6	ENST00000234420	synonymous_variant	LOW		ENSP00000234420.5:p.Glu1118=	ENST00000234420.11:c.3354G>A	NC_000002.12:g.47803601G>A	2025-05-10	ENSP00000234420			set()	0.000111665	0	0	0	0.00526316	0	0	0.00330037	0.00330034		0.13	0	0	0	0.13	220901	Conflicting_classifications_of_pathogenicity	Uncertain_significance(1)|Benign(8)|Likely_benign(2)	['Likely benign', 'Benign', 'Benign', 'Benign', 'Benign', 'Benign', 'Benign', 'Benign', 'Benign', 'Benign', 'Uncertain significance', 'Likely benign']	['Ambry Genetics', 'Department of Pathology and Laboratory Medicine, Sinai Health System', "Women's Health and Genetics/Laboratory Corporation of America, LabCorp", 'Labcorp Genetics (formerly Invitae), Labcorp', 'All of Us Research Program, National Institutes of Health', 'GeneDx', 'Quest Diagnostics Nichols Institute San Juan Capistrano', 'Sema4, Sema4', 'Color Diagnostics, LLC DBA Color Health', 'KCCC/NGS Laboratory, Kuwait Cancer Control Center', 'Illumina Laboratory Services, Illumina', 'Genetic Services Laboratory, University of Chicago']	['2015', '-', '2018', '2025', '2023', '2015', '2019', '2021', '2016', '2023', '2018', '2018']	7	['Benign']	No_clingen_labs	0	0					not_in_region	0	0	-8	0	0	0	0	0	0	0	0	0	VUS	0.8929791916507727	0	-8	benign
chr2:47803606	['A', 'C']	chr2:47803606:A:C	MSH6	ENST00000234420	missense_variant	MODERATE		ENSP00000234420.5:p.Glu1120Ala	ENST00000234420.11:c.3359A>C	NC_000002.12:g.47803606A>C	2025-05-10	ENSP00000234420	likely_benign	0.0834											0.317	0.02	0	0	0	0.02	1037409	Uncertain_significance		['Uncertain significance']	['Labcorp Genetics (formerly Invitae), Labcorp']	['2022']	1	['Uncertain significance']	No_clingen_labs	0	0					not_in_region	0	1	0	0	0	0	0	0	-1	0	0	0			0	1	VUS_low
chr2:47803608	['G', 'A']	chr2:47803608:G:A	MSH6	ENST00000234420	missense_variant	MODERATE		ENSP00000234420.5:p.Glu1121Lys	ENST00000234420.11:c.3361G>A	NC_000002.12:g.47803608G>A	2025-05-10	ENSP00000234420	likely_benign	0.0889											0.291	0	0.01	0	0	0.01	141258	Uncertain_significance		['Uncertain significance', 'Uncertain significance', 'Uncertain significance', 'Uncertain significance']	['Ambry Genetics', 'Labcorp Genetics (formerly Invitae), Labcorp', 'GeneDx', 'Baylor Genetics']	['2023', '2025', '2015', '2023']	4	['Uncertain significance']	No_clingen_labs	0	0					not_in_region	0	1	0	0	0	0	0	0	-1	0	0	0	VUS	1.1717894208867186	0	1	VUS_low
chr2:47803610	['G', 'C']	chr2:47803610:G:C	MSH6	ENST00000234420	missense_variant	MODERATE		ENSP00000234420.5:p.Glu1121Asp	ENST00000234420.11:c.3363G>C	NC_000002.12:g.47803610G>C	2025-05-10	ENSP00000234420	likely_benign	0.0706	set()	6.978951482329295e-06	0	2.378686964795433e-05	0	0	0	0	0	0	0.258	0.01	0	0	0	0.01	644510	Conflicting_classifications_of_pathogenicity	Uncertain_significance(4)|Benign(1)	['Uncertain significance', 'Uncertain significance', 'Benign', 'Uncertain significance', 'Uncertain significance']	['GeneDx', 'Baylor Genetics', 'Labcorp Genetics (formerly Invitae), Labcorp', "Women's Health and Genetics/Laboratory Corporation of America, LabCorp", 'Ambry Genetics']	['2023', '2024', '2024', '2022', '2024']	4	['Benign', 'Uncertain significance']	No_clingen_labs	0	0					not_in_region	0	1	0	0	0	0	0	0	-1	0	0	0	VUS	1.1319500314141378e-09	0	1	VUS_low
chr2:47803622	['C', 'G']	chr2:47803622:C:G	MSH6	ENST00000234420	synonymous_variant	LOW		ENSP00000234420.5:p.Gly1125=	ENST00000234420.11:c.3375C>G	NC_000002.12:g.47803622C>G	2025-05-10	ENSP00000234420														0.01	0	0	0	0.01	186300	Likely_benign		['Likely benign', 'Likely benign', 'Likely benign', 'Likely benign', 'Likely benign', 'Likely benign']	['Labcorp Genetics (formerly Invitae), Labcorp', 'Ambry Genetics', 'Genetic Services Laboratory, University of Chicago', 'Color Diagnostics, LLC DBA Color Health', 'GeneDx', 'All of Us Research Program, National Institutes of Health']	['2025', '2014', '2020', '2018', '2018', '2024']	5	['Benign']	No_clingen_labs	0	0					not_in_region	0	1	0	0	0	0	0	0	-1	0	0	0	VUS	0.0184031	0	0	benign
chr2:47803624	['A', 'G']	chr2:47803624:A:G	MSH6	ENST00000234420	missense_variant	MODERATE		ENSP00000234420.5:p.Lys1126Arg	ENST00000234420.11:c.3377A>G	NC_000002.12:g.47803624A>G	2025-05-10	ENSP00000234420	likely_benign	0.0702	set()	6.978074888699706e-06	1.5486108960262644e-05	0	0	0	0	0	0	0	0.275	0.01	0	0	0	0.01	571230	Conflicting_classifications_of_pathogenicity	Uncertain_significance(4)|Likely_benign(1)	['Uncertain significance', 'Likely benign', 'Uncertain significance', 'Uncertain significance', 'Uncertain significance']	['Ambry Genetics', 'Labcorp Genetics (formerly Invitae), Labcorp', 'GeneDx', 'Baylor Genetics', 'Color Diagnostics, LLC DBA Color Health']	['2024', '2025', '2024', '2024', '2020']	5	['Benign', 'Uncertain significance']	No_clingen_labs	0	0					not_in_region	0	1	0	0	0	0	0	0	-1	0	0	0	VUS	0.000238652	0	1	VUS_low
chr2:47803627	['C', 'G']	chr2:47803627:C:G	MSH6	ENST00000234420	missense_variant	MODERATE		ENSP00000234420.5:p.Ala1127Gly	ENST00000234420.11:c.3380C>G	NC_000002.12:g.47803627C>G	2025-05-10	ENSP00000234420	likely_benign	0.1254											0.445	0	0.02	0	0	0.02	639632	Uncertain_significance		['Uncertain significance', 'Uncertain significance']	['Ambry Genetics', 'Labcorp Genetics (formerly Invitae), Labcorp']	['2024', '2022']	2	['Uncertain significance']	No_clingen_labs	0	0					not_in_region	0	1	0	0	0	0	0	0	-1	0	0	0			0	1	VUS_low
chr2:47803630	['A', 'G']	chr2:47803630:A:G	MSH6	ENST00000234420	missense_variant	MODERATE		ENSP00000234420.5:p.Tyr1128Cys	ENST00000234420.11:c.3383A>G	NC_000002.12:g.47803630A>G	2025-05-10	ENSP00000234420	likely_benign	0.0742	set()	6.978561857972309e-06	0	2.3780081803481404e-05	0	0	0	0	0	0	0.023	0.02	0	0	0	0.02	89378	Conflicting_classifications_of_pathogenicity	Uncertain_significance(6)|Benign(1)	['Uncertain significance', 'Benign', 'Uncertain significance', 'Uncertain significance', 'Uncertain significance', 'Uncertain significance', 'Uncertain significance']	['All of Us Research Program, National Institutes of Health', 'Labcorp Genetics (formerly Invitae), Labcorp', 'Baylor Genetics', 'Fulgent Genetics, Fulgent Genetics', 'Color Diagnostics, LLC DBA Color Health', 'Ambry Genetics', 'Quest Diagnostics Nichols Institute San Juan Capistrano']	['2023', '2024', '2023', '2024', '2023', '2022', '2020']	6	['Benign', 'Uncertain significance']	No_clingen_labs	0	0					not_in_region	0	1	0	0	0	0	-1	0	-1	0	0	0	VUS	4.300909697851646e-06	0	0	VUS_low
chr2:47803631	['T', 'C']	chr2:47803631:T:C	MSH6	ENST00000234420	synonymous_variant	LOW		ENSP00000234420.5:p.Tyr1128=	ENST00000234420.11:c.3384T>C	NC_000002.12:g.47803631T>C	2025-05-10	ENSP00000234420			set()	2.0928967085711097e-05	0	0	0	0.000986193	0	0	0.00026795	0.00026786	0.022	0.03	0	0	0	0.03	380747	Benign/Likely_benign		['Likely benign', 'Likely benign', 'Likely benign', 'Likely benign', 'Benign', 'Benign', 'Benign', 'Likely benign', 'Likely benign', 'Benign']	['Color Diagnostics, LLC DBA Color Health', 'Mayo Clinic Laboratories, Mayo Clinic', 'All of Us Research Program, National Institutes of Health', 'GeneDx', 'Labcorp Genetics (formerly Invitae), Labcorp', "Women's Health and Genetics/Laboratory Corporation of America, LabCorp", 'Sema4, Sema4', 'Center for Genomic Medicine, Rigshospitalet, Copenhagen University Hospital', 'Ambry Genetics', 'Quest Diagnostics Nichols Institute San Juan Capistrano']	['2016', '2017', '2024', '2020', '2024', '2022', '2020', '2023', '2016', '2022']	7	['Benign']	No_clingen_labs	0	0					not_in_region	0	0	0	-4	0	0	-1	0	-1	0	0	0	VUS	0.0176479	0	-6	benign
chr2:47803633	['G', 'C']	chr2:47803633:G:C	MSH6	ENST00000234420	missense_variant	MODERATE		ENSP00000234420.5:p.Cys1129Ser	ENST00000234420.11:c.3386G>C	NC_000002.12:g.47803633G>C	2025-05-10	ENSP00000234420	likely_pathogenic	0.6791											0.705	0	0	0	0	0	3296426	Uncertain_significance		['Uncertain significance', 'Uncertain significance']	['Ambry Genetics', 'Labcorp Genetics (formerly Invitae), Labcorp']	['2024', '2025']	2	['Uncertain significance']	No_clingen_labs	0	0					not_in_region	0	1	0	0	0	1	0	0	-1	0	0	0			0	2	VUS_low
chr2:47803635	['G', 'A']	chr2:47803635:G:A	MSH6	ENST00000234420	missense_variant	MODERATE		ENSP00000234420.5:p.Val1130Met	ENST00000234420.11:c.3388G>A	NC_000002.12:g.47803635G>A	2025-05-10	ENSP00000234420	likely_benign	0.2727											0.421	0	0.01	0	0	0.01	421026	Conflicting_classifications_of_pathogenicity	Uncertain_significance(2)|Likely_benign(1)	['Uncertain significance', 'Uncertain significance', 'Likely benign']	['Ambry Genetics', 'GeneDx', 'Labcorp Genetics (formerly Invitae), Labcorp']	['2021', '2021', '2024']	3	['Benign', 'Uncertain significance']	No_clingen_labs	0	0					not_in_region	0	1	0	0	0	0	0	0	-1	0	0	0	VUS	7.96947173498805e-13	0	1	VUS_low
chr2:47803635	['G', 'T']	chr2:47803635:G:T	MSH6	ENST00000234420	missense_variant	MODERATE		ENSP00000234420.5:p.Val1130Leu	ENST00000234420.11:c.3388G>T	NC_000002.12:g.47803635G>T	2025-05-10	ENSP00000234420	likely_benign	0.3297											0.377	0	0.01	0	0	0.01	525762	Uncertain_significance		['Uncertain significance']	['Labcorp Genetics (formerly Invitae), Labcorp']	['2022']	1	['Uncertain significance']	No_clingen_labs	0	0					not_in_region	0	1	0	0	0	0	0	0	-1	0	0	0			0	1	VUS_low
chr2:47803637	['G', 'A']	chr2:47803637:G:A	MSH6	ENST00000234420	synonymous_variant	LOW		ENSP00000234420.5:p.Val1130=	ENST00000234420.11:c.3390G>A	NC_000002.12:g.47803637G>A	2025-05-10	ENSP00000234420													0.175	0	0.02	0	0	0.02	920013	Likely_benign		['Likely benign', 'Likely benign']	['Ambry Genetics', 'Color Diagnostics, LLC DBA Color Health']	['2022', '2019']	2	['Benign']	No_clingen_labs	0	0					not_in_region	0	1	0	0	0	0	0	0	-1	0	0	0			0	0	benign
chr2:47803638	['C', 'T']	chr2:47803638:C:T	MSH6	ENST00000234420	missense_variant	MODERATE		ENSP00000234420.5:p.Leu1131Phe	ENST00000234420.11:c.3391C>T	NC_000002.12:g.47803638C>T	2025-05-10	ENSP00000234420	likely_pathogenic	0.9095											0.789	0	0.01	0	0	0.01	941302	Uncertain_significance		['Uncertain significance', 'Uncertain significance']	['Ambry Genetics', 'Labcorp Genetics (formerly Invitae), Labcorp']	['2024', '2023']	2	['Uncertain significance']	No_clingen_labs	0	0					not_in_region	0	1	0	0	0	1	0	0	-1	0	0	0	VUS	7.135130621893761e-06	0	2	VUS_low
chr2:47803639	['T', 'C']	chr2:47803639:T:C	MSH6	ENST00000234420	missense_variant	MODERATE		ENSP00000234420.5:p.Leu1131Pro	ENST00000234420.11:c.3392T>C	NC_000002.12:g.47803639T>C	2025-05-10	ENSP00000234420	likely_pathogenic	0.9945											0.958	0.03	0	0	0	0.03	823715	Uncertain_significance		['Uncertain significance']	['Ambry Genetics']	['2019']	1	['Uncertain significance']	No_clingen_labs	0	0					not_in_region	0	1	0	0	0	1	0	0	-1	0	0	0			0	2	VUS_low
chr2:47803641	['G', 'C']	chr2:47803641:G:C	MSH6	ENST00000234420	missense_variant	MODERATE		ENSP00000234420.5:p.Val1132Leu	ENST00000234420.11:c.3394G>C	NC_000002.12:g.47803641G>C	2025-05-10	ENSP00000234420	likely_pathogenic	0.6348	set()	6.97904889521656e-06	1.5488027754545737e-05	0	0	0	0	0	0	0	0.413	0.02	0	0	0	0.02	455253	Conflicting_classifications_of_pathogenicity	Uncertain_significance(5)|Likely_benign(1)	['Uncertain significance', 'Uncertain significance', 'Uncertain significance', 'Uncertain significance', 'Uncertain significance', 'Likely benign']	['Baylor Genetics', 'Color Diagnostics, LLC DBA Color Health', 'All of Us Research Program, National Institutes of Health', 'Ambry Genetics', 'GeneDx', 'Labcorp Genetics (formerly Invitae), Labcorp']	['2023', '2023', '2023', '2023', '2022', '2024']	6	['Benign', 'Uncertain significance']	No_clingen_labs	0	0					not_in_region	0	1	0	0	0	0	0	0	-1	0	0	0	VUS	0.000498914	0	1	VUS_low
chr2:47803643	['T', 'A']	chr2:47803643:T:A	MSH6	ENST00000234420	synonymous_variant	LOW		ENSP00000234420.5:p.Val1132=	ENST00000234420.11:c.3396T>A	NC_000002.12:g.47803643T>A	2025-05-10	ENSP00000234420			set()	1.3954591758418107e-05	0	4.755337866755433e-05	0	0	0	0	7.88e-06	7.95e-06		0	0.01	0	0	0.01	455254	Likely_benign		['Likely benign', 'Likely benign', 'Likely benign', 'Likely benign', 'Likely benign', 'Likely benign', 'Likely benign', 'Likely benign']	['Genetic Services Laboratory, University of Chicago', 'Ambry Genetics', 'Labcorp Genetics (formerly Invitae), Labcorp', 'Quest Diagnostics Nichols Institute San Juan Capistrano', 'Color Diagnostics, LLC DBA Color Health', 'All of Us Research Program, National Institutes of Health', 'GeneDx', 'Mayo Clinic Laboratories, Mayo Clinic']	['2019', '2018', '2024', '2021', '2016', '2023', '2019', '-']	6	['Benign']	No_clingen_labs	0	0					not_in_region	0	1	0	0	0	0	0	0	-1	0	0	0	VUS	1.3752966660453812e-05	0	0	benign
chr2:47803645	['C', 'A']	chr2:47803645:C:A	MSH6	ENST00000234420	missense_variant	MODERATE		ENSP00000234420.5:p.Thr1133Asn	ENST00000234420.11:c.3398C>A	NC_000002.12:g.47803645C>A	2025-05-10	ENSP00000234420	likely_pathogenic	0.9845	set()	6.97904889521656e-06	0	2.378686964795433e-05	0	0	0	0	0	0	0.271	0	0	0	0	0	455255	Conflicting_classifications_of_pathogenicity	Uncertain_significance(2)|Likely_benign(1)	['Likely benign', 'Uncertain significance', 'Uncertain significance']	['Labcorp Genetics (formerly Invitae), Labcorp', 'Ambry Genetics', 'Baylor Genetics']	['2023', '2024', '2024']	3	['Benign', 'Uncertain significance']	No_clingen_labs	0	0					not_in_region	0	1	0	0	0	0	0	0	-1	0	0	0	VUS	6.8139849866606626e-12	0	1	VUS_low
chr2:47803646	['T', 'C']	chr2:47803646:T:C	MSH6	ENST00000234420	synonymous_variant	LOW		ENSP00000234420.5:p.Thr1133=	ENST00000234420.11:c.3399T>C	NC_000002.12:g.47803646T>C	2025-05-10	ENSP00000234420			set()	4.883016867335408e-05	9.290514384813106e-05	2.376990729736154e-05	0	0	0	0	4.0299999999999983e-05	3.984999999999998e-05	0.119	0	0	0	0	0	183717	Benign/Likely_benign		['Likely benign', 'Likely benign', 'Likely benign', 'Likely benign', 'Likely benign', 'Likely benign', 'Likely benign', 'Likely benign', 'Likely benign', 'Likely benign', 'Benign', 'Benign', 'Likely benign']	["Women's Health and Genetics/Laboratory Corporation of America, LabCorp", 'Department of Pathology and Laboratory Medicine, Sinai Health System', 'Counsyl', 'Color Diagnostics, LLC DBA Color Health', 'Sema4, Sema4', 'Center for Genomic Medicine, Rigshospitalet, Copenhagen University Hospital', 'Institute for Biomarker Research, Medical Diagnostic Laboratories, L.L.C.', 'All of Us Research Program, National Institutes of Health', 'Ambry Genetics', 'Labcorp Genetics (formerly Invitae), Labcorp', 'Myriad Genetics, Inc.', 'GeneDx', 'ARUP Laboratories, Molecular Genetics and Genomics, ARUP Laboratories']	['2019', '-', '2015', '2016', '2021', '2024', '2024', '2023', '2014', '2025', '2023', '2015', '2023']	7	['Benign']	No_clingen_labs	0	0					not_in_region	0	0	0	0	0	0	0	0	-1	0	0	0	Benign	0.1512477588048719	-4	-5	benign
chr2:47803653	['A', 'C']	chr2:47803653:A:C	MSH6	ENST00000234420	missense_variant	MODERATE		ENSP00000234420.5:p.Asn1136His	ENST00000234420.11:c.3406A>C	NC_000002.12:g.47803653A>C	2025-05-10	ENSP00000234420	likely_pathogenic	0.9981											0.897	0	0	0	0	0	2842032	Uncertain_significance		['Uncertain significance']	['Labcorp Genetics (formerly Invitae), Labcorp']	['2023']	1	['Uncertain significance']	No_clingen_labs	0	0					not_in_region	0	1	0	0	0	1	0	0	-1	0	0	0			0	2	VUS_low
chr2:47803658	['G', 'C']	chr2:47803658:G:C	MSH6	ENST00000234420	missense_variant	MODERATE		ENSP00000234420.5:p.Met1137Ile	ENST00000234420.11:c.3411G>C	NC_000002.12:g.47803658G>C	2025-05-10	ENSP00000234420	likely_pathogenic	0.9997											0.881	0	0	0	0	0	2453161	Uncertain_significance		['Uncertain significance']	['Ambry Genetics']	['2022']	1	['Uncertain significance']	No_clingen_labs	0	0					not_in_region	0	1	0	0	0	1	0	0	-1	0	0	0			0	2	VUS_low
chr2:47803670	['T', 'G']	chr2:47803670:T:G	MSH6	ENST00000234420	synonymous_variant	LOW		ENSP00000234420.5:p.Ser1141=	ENST00000234420.11:c.3423T>G	NC_000002.12:g.47803670T>G	2025-05-10	ENSP00000234420													0.13	0	0	0	0	0							0	[]	no_data	0	0					not_in_region	0	1	0	0	0	0	0	0	-1	0	0	0			0	0	VUS_low
chr2:47803672	['C', 'T']	chr2:47803672:C:T	MSH6	ENST00000234420	missense_variant	MODERATE		ENSP00000234420.5:p.Thr1142Met	ENST00000234420.11:c.3425C>T	NC_000002.12:g.47803672C>T	2025-05-10	ENSP00000234420	likely_pathogenic	0.9796	set()	4.885948013513136e-05	6.1940598965592e-05	7.137079507065709e-05	0	0	0	0	2.228e-05	2.2030000000000004e-05	0.306	0	0	0	0.01	0.01	89381	Conflicting_classifications_of_pathogenicity	Uncertain_significance(12)|Likely_benign(1)	['Uncertain significance', 'Uncertain significance', 'Uncertain significance', 'Uncertain significance', 'Uncertain significance', 'Uncertain significance', 'Uncertain significance', 'Likely benign', 'Uncertain significance', 'Uncertain significance', 'Uncertain significance', 'Uncertain significance', 'Uncertain significance', 'Uncertain significance']	['Ambry Genetics', 'Department of Pathology and Laboratory Medicine, Sinai Health System', 'Baylor Genetics', 'Laboratory for Molecular Medicine, Mass General Brigham Personalized Medicine', 'All of Us Research Program, National Institutes of Health', 'GeneDx', "Women's Health and Genetics/Laboratory Corporation of America, LabCorp", 'Labcorp Genetics (formerly Invitae), Labcorp', 'Quest Diagnostics Nichols Institute San Juan Capistrano', 'Sema4, Sema4', 'Revvity Omics, Revvity', 'Institute for Clinical Genetics, University Hospital TU Dresden, University Hospital TU Dresden', 'Color Diagnostics, LLC DBA Color Health', 'MGZ Medical Genetics Center']	['2022', '-', '2023', '2016', '2024', '2024', '2021', '2024', '2022', '2021', '2022', '2021', '2023', '2022']	9	['Benign', 'Uncertain significance']	No_clingen_labs	0	0					not_in_region	0	0	0	0	0	0	0	0	-1	0	0	0	VUS	0.1355021190553222	0	0	VUS_low
chr2:47803673	['G', 'A']	chr2:47803673:G:A	MSH6	ENST00000234420	synonymous_variant	LOW		ENSP00000234420.5:p.Thr1142=	ENST00000234420.11:c.3426G>A	NC_000002.12:g.47803673G>A	2025-05-10	ENSP00000234420			set()	2.792126204104425e-05	3.0976055509091474e-05	2.379139703083365e-05	0	0	7.327080890973036e-05	0	9.52e-06	9.4e-06	0.066	0	0	0	0	0	237189	Benign/Likely_benign		['Likely benign', 'Likely benign', 'Likely benign', 'Likely benign', 'Likely benign', 'Likely benign', 'Likely benign', 'Benign', 'Likely benign', 'Likely benign', 'Benign', 'Likely benign', 'Likely benign', 'Likely benign', 'Likely benign']	['Labcorp Genetics (formerly Invitae), Labcorp', "Women's Health and Genetics/Laboratory Corporation of America, LabCorp", 'University of Washington Department of Laboratory Medicine, University of Washington', 'Quest Diagnostics Nichols Institute San Juan Capistrano', 'Color Diagnostics, LLC DBA Color Health', 'Department of Pathology and Laboratory Medicine, Sinai Health System', 'Sema4, Sema4', 'Myriad Genetics, Inc.', 'Ambry Genetics', 'KCCC/NGS Laboratory, Kuwait Cancer Control Center', 'GeneDx', 'All of Us Research Program, National Institutes of Health', 'PreventionGenetics, part of Exact Sciences', 'Institute for Biomarker Research, Medical Diagnostic Laboratories, L.L.C.', 'Counsyl']	['2025', '2019', '2018', '2021', '2015', '-', '2020', '2023', '2014', '2023', '2015', '2024', '2022', '2025', '2016']	8	['Benign']	No_clingen_labs	0	0					not_in_region	0	1	0	0	0	0	-1	0	-1	0	0	0	VUS	0.00236091	0	-1	benign
chr2:47803673	['G', 'C']	chr2:47803673:G:C	MSH6	ENST00000234420	synonymous_variant	LOW		ENSP00000234420.5:p.Thr1142=	ENST00000234420.11:c.3426G>C	NC_000002.12:g.47803673G>C	2025-05-10	ENSP00000234420													0.067	0	0	0	0	0	919487	Likely_benign		['Likely benign', 'Likely benign']	['Labcorp Genetics (formerly Invitae), Labcorp', 'Color Diagnostics, LLC DBA Color Health']	['2024', '2018']	2	['Benign']	No_clingen_labs	0	0					not_in_region	0	1	0	0	0	0	-1	0	-1	0	0	0			0	-1	benign
[truncated: 2,641,784 more chars]
